# Genome-wide association studies and multi-omics integrative analysis reveal novel loci and their molecular mechanisms for circulating polyunsaturated, monounsaturated, and saturated fatty acids

**DOI:** 10.1101/2024.11.11.24317110

**Authors:** Yitang Sun, Huifang Xu, Kaixiong Ye

## Abstract

Previous genome-wide association studies (GWAS) have identified genetic loci associated with the circulating levels of FAs, but the biological mechanisms of these genetic associations remain largely unexplored. Here, we conducted GWAS to identify additional genetic loci for 19 circulating fatty acid (FA) traits in UK Biobank participants of European ancestry (N = 239,268) and five other ancestries (N = 508 – 4,663). We leveraged the GWAS findings to characterize genetic correlations and colocalized regions among FAs, explore sex differences, examine FA loci influenced by lipoprotein metabolism, and apply statistical fine-mapping to pinpoint putative causal variants. We integrated GWAS signals with multi-omics quantitative trait loci (QTL) to reveal intermediate molecular phenotypes mediating the associations between the genetic loci and FA levels. Altogether, we identified 215 significant loci for polyunsaturated fatty acids (PUFAs)-related traits in European participants, 163 loci for monounsaturated fatty acids (MUFAs)-related traits, and 119 loci for saturated fatty acids (SFAs)-related traits, including 70, 61, and 54 novel loci, respectively. A novel locus for total FAs, the percentage of omega-6 PUFAs in total FAs, and total MUFAs (around genes *GSTT1/2/2B*) overlapped with QTL signals for all six molecular phenotypes examined, including gene expression, protein abundance, DNA methylation, splicing, histone modification, and chromatin accessibility. Across 19 FA traits, 65% of GWAS loci overlapped with QTL signals for at least one molecular phenotype. Our study identifies novel genetic loci for circulating FA levels and systematically uncovers their underlying molecular mechanisms.

## Supplementary Tables for "Genome-wide association studies and multi-omics integrative analysis reveal novel loci and their molecular mechanisms for circulating polyunsaturated, monounsaturated, and saturated fatty acids" (part 1 of 3)

### Sheet: ST1 Participant characteristics
Supplementary Table 1. Cohort characteristics by population and sex.
Values are numbers (%) for categorical variables, mean (SD) for continuous variables. PUFAs, polyunsaturated fatty acids; DHA, docosahexaenoic acid; LA, linoleic acid; omega-3/omega-6, ratio of omega-3 to omega-6 PUFAs; FAs, fatty acids; MUFAs, monounsaturated fatty acids; SFAs, saturated fatty acids. The "%" represents the relative percentage of total fatty acids.
	European			African			Admixed American			Central/South Asian			East Asian			Middle Eastern
	Total (N=239,268)	Female (N=128,922)	Male (N=110,346)	Total (N=3,352)	Female (N=2,000)	Male (N=1,352)	Total (N=508)	Female (N=340)	Male (N=168)	Total (N=4,663)	Female (N=2,089)	Male (N=2,574)	Total (N=1,445)	Female (N=934)	Male (N=511)	Total (N=865)	Female (N=362)	Male (N=503)
Age, years (SD)	57 (8.0)	57 (7.9)	57 (8.1)	52 (8.2)	52 (8.1)	52 (8.3)	53 (8.2)	53 (8.0)	52 (8.7)	53 (8.4)	53 (8.1)	53 (8.6)	52 (7.6)	52 (7.5)	52 (7.9)	52 (8.1)	52 (8.3)	51 (8.0)
PUFAs, mmol/l (SD)	5.0 (0.81)	5.2 (0.80)	4.9 (0.78)	4.7 (0.78)	4.8 (0.75)	4.7 (0.82)	5.1 (0.85)	5.2 (0.82)	4.9 (0.88)	5.2 (0.93)	5.3 (0.90)	5.1 (0.94)	5.2 (0.83)	5.2 (0.83)	5.1 (0.82)	5.0 (0.85)	5.1 (0.84)	5.0 (0.85)
Omega-3 PUFAs, mmol/l (SD)	0.53 (0.22)	0.56 (0.23)	0.50 (0.21)	0.58 (0.24)	0.58 (0.24)	0.58 (0.25)	0.53 (0.22)	0.54 (0.22)	0.49 (0.23)	0.47 (0.23)	0.48 (0.23)	0.47 (0.22)	0.54 (0.25)	0.56 (0.26)	0.50 (0.23)	0.53 (0.24)	0.55 (0.23)	0.52 (0.24)
Omega-6 PUFAs, mmol/l (SD)	4.5 (0.69)	4.6 (0.68)	4.4 (0.67)	4.1 (0.65)	4.2 (0.62)	4.1 (0.69)	4.6 (0.74)	4.7 (0.70)	4.4 (0.77)	4.7 (0.83)	4.8 (0.80)	4.6 (0.83)	4.6 (0.71)	4.7 (0.70)	4.6 (0.72)	4.5 (0.72)	4.6 (0.71)	4.5 (0.73)
DHA, mmol/l (SD)	0.24 (0.083)	0.25 (0.083)	0.22 (0.079)	0.27 (0.092)	0.27 (0.089)	0.27 (0.096)	0.24 (0.081)	0.25 (0.081)	0.21 (0.077)	0.21 (0.083)	0.21 (0.085)	0.20 (0.081)	0.25 (0.099)	0.26 (0.10)	0.22 (0.090)	0.23 (0.086)	0.25 (0.084)	0.22 (0.086)
LA, mmol/l (SD)	3.5 (0.69)	3.6 (0.68)	3.3 (0.68)	3.0 (0.64)	3.1 (0.61)	3.0 (0.68)	3.6 (0.74)	3.7 (0.71)	3.4 (0.79)	3.7 (0.86)	3.8 (0.84)	3.6 (0.87)	3.7 (0.73)	3.7 (0.72)	3.7 (0.75)	3.5 (0.73)	3.5 (0.71)	3.5 (0.75)
PUFAs%, percent (SD)	42 (3.7)	43 (3.4)	41 (4.0)	46 (3.1)	46 (2.7)	46 (3.6)	43 (3.7)	43 (3.4)	42 (4.2)	44 (3.7)	44 (3.3)	43 (4.0)	44 (3.6)	44 (3.3)	43 (4.0)	44 (3.7)	44 (3.3)	43 (3.9)
Omega-3%, percent (SD)	4.4 (1.5)	4.5 (1.5)	4.2 (1.5)	5.6 (1.9)	5.6 (1.9)	5.6 (2.0)	4.3 (1.6)	4.4 (1.6)	4.1 (1.7)	3.9 (1.6)	3.9 (1.6)	3.9 (1.5)	4.5 (1.8)	4.7 (1.9)	4.2 (1.6)	4.5 (1.6)	4.6 (1.6)	4.3 (1.6)
Omega-6%, percent (SD)	38 (3.6)	38 (3.3)	37 (3.9)	41 (3.1)	41 (2.7)	40 (3.5)	38 (3.6)	39 (3.3)	38 (4.2)	40 (3.9)	40 (3.6)	40 (4.2)	40 (3.5)	40 (3.3)	39 (3.9)	39 (3.8)	40 (3.4)	39 (4.1)
DHA%, percent (SD)	2.0 (0.67)	2.1 (0.64)	1.9 (0.67)	2.6 (0.79)	2.7 (0.73)	2.6 (0.87)	2.0 (0.68)	2.0 (0.66)	1.9 (0.70)	1.8 (0.67)	1.8 (0.67)	1.7 (0.67)	2.1 (0.78)	2.2 (0.77)	1.9 (0.74)	2.0 (0.69)	2.1 (0.65)	1.9 (0.69)
LA%, percent (SD)	29 (3.4)	29 (3.2)	28 (3.6)	30 (3.2)	30 (3.0)	29 (3.4)	30 (3.5)	30 (3.2)	29 (4.0)	31 (4.1)	32 (3.9)	31 (4.3)	31 (3.6)	31 (3.5)	31 (3.8)	30 (3.8)	30 (3.4)	30 (4.0)
Omega-3/omega-6, ratio (SD)	0.12 (0.044)	0.12 (0.044)	0.11 (0.044)	0.14 (0.055)	0.14 (0.053)	0.14 (0.059)	0.11 (0.045)	0.12 (0.044)	0.11 (0.049)	0.10 (0.046)	0.10 (0.047)	0.10 (0.045)	0.12 (0.050)	0.12 (0.052)	0.11 (0.046)	0.12 (0.047)	0.12 (0.046)	0.12 (0.049)
Total FAs, mmol/l (SD)	12 (2.4)	12 (2.4)	12 (2.5)	10 (2.0)	10 (1.9)	10 (2.2)	12 (2.6)	12 (2.4)	12 (2.8)	12 (2.6)	12 (2.5)	12 (2.7)	12 (2.3)	12 (2.3)	12 (2.4)	12 (2.4)	12 (2.3)	12 (2.5)
MUFAs, mmol/l (SD)	2.9 (0.84)	2.9 (0.80)	3.0 (0.89)	2.2 (0.60)	2.2 (0.54)	2.2 (0.68)	2.9 (0.86)	2.9 (0.79)	3.0 (0.97)	2.9 (0.83)	2.8 (0.78)	2.9 (0.86)	2.8 (0.78)	2.7 (0.73)	2.9 (0.86)	2.8 (0.80)	2.7 (0.75)	2.8 (0.83)
SFAs, mmol/l (SD)	4.2 (0.97)	4.2 (0.93)	4.1 (1.0)	3.4 (0.78)	3.4 (0.71)	3.4 (0.86)	4.1 (1.0)	4.2 (0.98)	4.0 (1.1)	3.9 (1.0)	3.9 (0.96)	3.9 (1.0)	3.9 (0.90)	3.9 (0.87)	3.9 (0.95)	3.9 (0.94)	3.9 (0.90)	3.9 (0.97)
MUFAs%, percent (SD)	24 (2.7)	23 (2.5)	25 (2.7)	21 (2.1)	21 (1.9)	21 (2.3)	24 (2.6)	23 (2.3)	24 (2.9)	24 (2.3)	23 (2.1)	24 (2.4)	23 (2.5)	23 (2.3)	24 (2.7)	23 (2.6)	23 (2.3)	24 (2.6)
SFAs%, percent (SD)	34 (1.9)	34 (1.8)	34 (2.1)	33 (1.8)	33 (1.7)	33 (2.1)	34 (2.0)	34 (1.9)	34 (2.2)	33 (2.3)	33 (2.1)	33 (2.4)	33 (2.0)	33 (1.9)	32 (2.1)	33 (2.2)	33 (2.0)	33 (2.3)
PUFAs/MUFAs, ratio (SD)	1.8 (0.34)	1.9 (0.32)	1.7 (0.34)	2.2 (0.34)	2.2 (0.31)	2.2 (0.37)	1.8 (0.34)	1.9 (0.31)	1.8 (0.37)	1.9 (0.31)	1.9 (0.29)	1.8 (0.33)	1.9 (0.34)	2.0 (0.31)	1.8 (0.35)	1.9 (0.34)	2.0 (0.31)	1.8 (0.34)
PUFAs/SFAs, ratio (SD)	1.2 (0.16)	1.3 (0.15)	1.2 (0.18)	1.4 (0.16)	1.4 (0.14)	1.4 (0.19)	1.3 (0.17)	1.3 (0.16)	1.3 (0.20)	1.4 (0.20)	1.4 (0.18)	1.3 (0.21)	1.4 (0.18)	1.4 (0.17)	1.3 (0.20)	1.3 (0.18)	1.3 (0.16)	1.3 (0.19)
Degree of unsaturation, ratio (SD)	1.4 (0.080)	1.4 (0.075)	1.3 (0.080)	1.5 (0.081)	1.5 (0.077)	1.4 (0.085)	1.4 (0.080)	1.4 (0.075)	1.3 (0.082)	1.4 (0.073)	1.4 (0.070)	1.4 (0.074)	1.4 (0.082)	1.4 (0.080)	1.4 (0.081)	1.4 (0.077)	1.4 (0.072)	1.4 (0.077)
Body mass index, kg/m2 (SD)	27 (4.8)	27 (5.1)	28 (4.2)	30 (5.5)	31 (5.9)	28 (4.4)	27 (4.9)	27 (5.0)	28 (4.5)	27 (4.5)	28 (5.0)	27 (4.0)	25 (3.7)	24 (3.7)	26 (3.5)	28 (4.8)	29 (5.5)	28 (4.2)
Smoking status (%)
Never	129166 (54)	75866 (59)	53300 (48)	2348 (70)	1524 (76)	824 (61)	239 (47)	173 (51)	66 (39)	3538 (76)	1895 (91)	1643 (64)	1048 (73)	744 (80)	304 (59)	439 (51)	228 (63)	211 (42)
Previous	84544 (35)	41174 (32)	43370 (39)	551 (16)	264 (13)	287 (21)	192 (38)	126 (37)	66 (39)	582 (12)	87 (4)	495 (19)	237 (16)	113 (12)	124 (24)	257 (30)	75 (21)	182 (36)
Current	24610 (10)	11374 (9)	13236 (12)	399 (12)	185 (9)	214 (16)	69 (14)	38 (11)	31 (18)	429 (9)	63 (3)	366 (14)	125 (9)	53 (6)	72 (14)	150 (17)	47 (13)	103 (20)
Alcohol status (%)
Never	7459 (3)	5610 (4)	1849 (2)	515 (15)	360 (18)	155 (11)	31 (6)	25 (7)	6 (4)	1941 (42)	1128 (54)	813 (32)	296 (20)	223 (24)	73 (14)	282 (33)	121 (33)	161 (32)
Previous	8263 (3)	4613 (4)	3650 (3)	162 (5)	83 (4)	79 (6)	15 (3)	9 (3)	6 (4)	246 (5)	55 (3)	191 (7)	54 (4)	28 (3)	26 (5)	57 (7)	11 (3)	46 (9)
Current	223227 (93)	118537 (92)	104690 (95)	2632 (79)	1534 (77)	1098 (81)	455 (90)	303 (89)	152 (90)	2359 (51)	863 (41)	1496 (58)	1064 (74)	661 (71)	403 (79)	503 (58)	218 (60)	285 (57)
Physical activity (%)
Low	34194 (14)	17244 (13)	16950 (15)	467 (14)	268 (13)	199 (15)	70 (14)	41 (12)	29 (17)	811 (17)	319 (15)	492 (19)	188 (13)	116 (12)	72 (14)	172 (20)	60 (17)	112 (22)
Moderate	75056 (31)	40767 (32)	34289 (31)	823 (25)	511 (26)	312 (23)	153 (30)	111 (33)	42 (25)	1204 (26)	528 (25)	676 (26)	418 (29)	273 (29)	145 (28)	250 (29)	102 (28)	148 (29)
High	76466 (32)	37508 (29)	38958 (35)	991 (30)	572 (29)	419 (31)	165 (32)	101 (30)	64 (38)	1106 (24)	460 (22)	646 (25)	402 (28)	270 (29)	132 (26)	232 (27)	99 (27)	133 (26)
Statin use, yes (%)	40197 (17)	15560 (12)	24637 (22)	485 (14)	276 (14)	209 (15)	59 (12)	30 (9)	29 (17)	1229 (26)	430 (21)	799 (31)	151 (10)	86 (9)	65 (13)	153 (18)	48 (13)	105 (21)
Fish oil use, yes (%)	76166 (32)	42540 (33)	33626 (30)	1121 (33)	737 (37)	384 (28)	144 (28)	102 (30)	42 (25)	976 (21)	477 (23)	499 (19)	444 (31)	318 (34)	126 (25)	177 (20)	79 (22)	98 (19)
Chylomicron, mmol/l (SD)	0.056 (0.043)	0.047 (0.040)	0.066 (0.044)	0.025 (0.026)	0.020 (0.022)	0.032 (0.030)	0.055 (0.043)	0.048 (0.040)	0.068 (0.047)	0.062 (0.043)	0.055 (0.041)	0.068 (0.043)	0.055 (0.041)	0.048 (0.037)	0.068 (0.043)	0.054 (0.041)	0.041 (0.038)	0.064 (0.040)
Very-low-density lipoprotein cholesterol, mmol/l (SD)	0.72 (0.25)	0.72 (0.26)	0.73 (0.24)	0.56 (0.22)	0.53 (0.21)	0.59 (0.23)	0.73 (0.26)	0.73 (0.27)	0.74 (0.25)	0.70 (0.24)	0.69 (0.24)	0.71 (0.24)	0.69 (0.23)	0.67 (0.22)	0.73 (0.22)	0.71 (0.24)	0.66 (0.23)	0.74 (0.24)
Intermediate-density lipoprotein cholesterol, mmol/l (SD)	0.84 (0.22)	0.89 (0.21)	0.78 (0.21)	0.79 (0.20)	0.81 (0.20)	0.77 (0.21)	0.86 (0.23)	0.90 (0.22)	0.77 (0.22)	0.76 (0.20)	0.81 (0.19)	0.73 (0.20)	0.81 (0.20)	0.83 (0.19)	0.76 (0.20)	0.80 (0.22)	0.85 (0.21)	0.76 (0.21)
Low-density lipoprotein cholesterol, mmol/l (SD)	1.8 (0.44)	1.8 (0.44)	1.7 (0.44)	1.6 (0.43)	1.6 (0.41)	1.6 (0.44)	1.8 (0.46)	1.8 (0.45)	1.7 (0.47)	1.7 (0.44)	1.7 (0.42)	1.7 (0.45)	1.7 (0.43)	1.7 (0.41)	1.7 (0.46)	1.7 (0.46)	1.7 (0.44)	1.7 (0.47)
High-density lipoprotein cholesterol, mmol/l (SD)	1.3 (0.33)	1.5 (0.33)	1.2 (0.26)	1.3 (0.31)	1.4 (0.30)	1.2 (0.28)	1.3 (0.32)	1.4 (0.30)	1.1 (0.25)	1.2 (0.27)	1.3 (0.27)	1.1 (0.22)	1.3 (0.33)	1.4 (0.32)	1.1 (0.24)	1.2 (0.30)	1.4 (0.32)	1.1 (0.22)

### Sheet: ST2 Loci number
Supplementary Table 2. Numbers of significant loci for each fatty acid trait.
PUFAs, polyunsaturated fatty acids; DHA, docosahexaenoic acid; LA, linoleic acid; omega-3/omega-6, ratio of omega-3 to omega-6 PUFAs; FAs, fatty acids; MUFAs, monounsaturated fatty acids; SFAs, saturated fatty acids; EUR, European; AFR, African; AMR, admixed American; CSA, Central/South Asian; ESA, East Asian; MID, Middle Eastern. The "%" represents the relative percentage of total fatty acids.
Trait	Population	Sex	Model 1	Model 2	Model 2.1	Model 2.2	Model 3
PUFAs	EUR	Both sexes	118	122	119	46	46
Omega-3 PUFAs	EUR	Both sexes	103	67	75	47	47
Omega-6 PUFAs	EUR	Both sexes	109	112	112	34	33
DHA	EUR	Both sexes	72	49	47	44	43
LA	EUR	Both sexes	100	104	103	34	33
PUFAs%	EUR	Both sexes	101	78	80	26	26
Omega-3%	EUR	Both sexes	57	42	41	47	45
Omega-6%	EUR	Both sexes	140	96	97	40	37
DHA%	EUR	Both sexes	55	40	43	30	31
LA%	EUR	Both sexes	106	76	74	48	48
Omega-3/omega-6	EUR	Both sexes	65	43	46	44	41
Total FAs	EUR	Both sexes	126	117	118	43	43
MUFAs	EUR	Both sexes	135	124	126	38	39
SFAs	EUR	Both sexes	113	102	105	43	38
MUFAs%	EUR	Both sexes	130	109	110	37	38
SFAs%	EUR	Both sexes	44	37	37	41	42
PUFAs/MUFAs	EUR	Both sexes	121	100	102	33	34
PUFAs/SFAs	EUR	Both sexes	71	56	56	36	37
Degree of unsaturation	EUR	Both sexes	90	62	66	40	38
PUFAs	EUR	Female	74	60	61	31	32
Omega-3 PUFAs	EUR	Female	48	32	32	26	28
Omega-6 PUFAs	EUR	Female	67	61	62	21	21
DHA	EUR	Female	40	24	24	20	23
LA	EUR	Female	58	61	62	18	18
PUFAs%	EUR	Female	51	39	41	16	16
Omega-3%	EUR	Female	30	21	19	21	21
Omega-6%	EUR	Female	58	47	43	11	12
DHA%	EUR	Female	22	19	21	17	17
LA%	EUR	Female	52	34	34	23	21
Omega-3/omega-6	EUR	Female	31	24	24	20	21
Total FAs	EUR	Female	76	63	64	23	25
MUFAs	EUR	Female	76	69	69	16	16
SFAs	EUR	Female	68	57	57	20	20
MUFAs%	EUR	Female	71	59	57	20	20
SFAs%	EUR	Female	25	21	22	29	29
PUFAs/MUFAs	EUR	Female	65	54	53	14	15
PUFAs/SFAs	EUR	Female	34	31	30	20	19
Degree of unsaturation	EUR	Female	42	35	34	21	21
PUFAs	EUR	Male	57	57	58	23	24
Omega-3 PUFAs	EUR	Male	43	34	33	22	23
Omega-6 PUFAs	EUR	Male	52	54	54	20	20
DHA	EUR	Male	32	26	28	21	20
LA	EUR	Male	45	54	54	16	16
PUFAs%	EUR	Male	41	38	39	16	17
Omega-3%	EUR	Male	27	21	21	20	21
Omega-6%	EUR	Male	50	39	39	16	16
DHA%	EUR	Male	25	27	23	15	15
LA%	EUR	Male	35	34	34	18	18
Omega-3/omega-6	EUR	Male	30	22	25	19	21
Total FAs	EUR	Male	52	51	51	20	20
MUFAs	EUR	Male	46	51	51	21	22
SFAs	EUR	Male	46	46	46	18	19
MUFAs%	EUR	Male	57	49	50	19	20
SFAs%	EUR	Male	21	19	19	25	26
PUFAs/MUFAs	EUR	Male	50	44	44	19	18
PUFAs/SFAs	EUR	Male	32	35	35	24	26
Degree of unsaturation	EUR	Male	36	33	32	18	20
PUFAs	AFR	Both sexes	0	1
Omega-3 PUFAs	AFR	Both sexes	0	0
Omega-6 PUFAs	AFR	Both sexes	1	1
DHA	AFR	Both sexes	0	0
LA	AFR	Both sexes	1	1
PUFAs%	AFR	Both sexes	1	0
Omega-3%	AFR	Both sexes	0	1
Omega-6%	AFR	Both sexes	0	0
DHA%	AFR	Both sexes	0	0
LA%	AFR	Both sexes	1	0
Omega-3/omega-6	AFR	Both sexes	0	0
Total FAs	AFR	Both sexes	0	0
MUFAs	AFR	Both sexes	0	0
SFAs	AFR	Both sexes	0	0
MUFAs%	AFR	Both sexes	0	0
SFAs%	AFR	Both sexes	1	0
PUFAs/MUFAs	AFR	Both sexes	0	0
PUFAs/SFAs	AFR	Both sexes	0	0
Degree of unsaturation	AFR	Both sexes	0	0
PUFAs	AFR	Female	0	0
Omega-3 PUFAs	AFR	Female	0	0
Omega-6 PUFAs	AFR	Female	0	1
DHA	AFR	Female	0	0
LA	AFR	Female	0	1
PUFAs%	AFR	Female	0	0
Omega-3%	AFR	Female	0	0
Omega-6%	AFR	Female	0	0
DHA%	AFR	Female	0	0
LA%	AFR	Female	0	0
Omega-3/omega-6	AFR	Female	0	0
Total FAs	AFR	Female	0	0
MUFAs	AFR	Female	0	0
SFAs	AFR	Female	0	0
MUFAs%	AFR	Female	0	0
SFAs%	AFR	Female	0	0
PUFAs/MUFAs	AFR	Female	0	0
PUFAs/SFAs	AFR	Female	0	0
Degree of unsaturation	AFR	Female	0	0
PUFAs	AFR	Male	0	0
Omega-3 PUFAs	AFR	Male	0	0
Omega-6 PUFAs	AFR	Male	0	0
DHA	AFR	Male	0	0
LA	AFR	Male	0	0
PUFAs%	AFR	Male	0	0
Omega-3%	AFR	Male	0	0
Omega-6%	AFR	Male	0	0
DHA%	AFR	Male	1	1
LA%	AFR	Male	0	0
Omega-3/omega-6	AFR	Male	0	0
Total FAs	AFR	Male	0	0
MUFAs	AFR	Male	0	0
SFAs	AFR	Male	0	0
MUFAs%	AFR	Male	0	0
SFAs%	AFR	Male	0	0
PUFAs/MUFAs	AFR	Male	1	0
PUFAs/SFAs	AFR	Male	0	0
Degree of unsaturation	AFR	Male	0	0
PUFAs	AMR	Both sexes	0	0
Omega-3 PUFAs	AMR	Both sexes	1	1
Omega-6 PUFAs	AMR	Both sexes	0	0
DHA	AMR	Both sexes	0	0
LA	AMR	Both sexes	0	0
PUFAs%	AMR	Both sexes	0	0
Omega-3%	AMR	Both sexes	1	1
Omega-6%	AMR	Both sexes	1	0
DHA%	AMR	Both sexes	0	0
LA%	AMR	Both sexes	0	0
Omega-3/omega-6	AMR	Both sexes	1	1
Total FAs	AMR	Both sexes	0	0
MUFAs	AMR	Both sexes	0	0
SFAs	AMR	Both sexes	0	0
MUFAs%	AMR	Both sexes	0	0
SFAs%	AMR	Both sexes	0	0
PUFAs/MUFAs	AMR	Both sexes	0	0
PUFAs/SFAs	AMR	Both sexes	0	0
Degree of unsaturation	AMR	Both sexes	0	0
PUFAs	AMR	Female	0	0
Omega-3 PUFAs	AMR	Female	0	0
Omega-6 PUFAs	AMR	Female	0	0
DHA	AMR	Female	0	0
LA	AMR	Female	0	0
PUFAs%	AMR	Female	0	0
Omega-3%	AMR	Female	0	0
Omega-6%	AMR	Female	1	0
DHA%	AMR	Female	0	0
LA%	AMR	Female	0	0
Omega-3/omega-6	AMR	Female	0	0
Total FAs	AMR	Female	0	0
MUFAs	AMR	Female	0	0
SFAs	AMR	Female	0	0
MUFAs%	AMR	Female	0	0
SFAs%	AMR	Female	0	0
PUFAs/MUFAs	AMR	Female	0	0
PUFAs/SFAs	AMR	Female	0	0
Degree of unsaturation	AMR	Female	0	0
PUFAs	AMR	Male	0	0
Omega-3 PUFAs	AMR	Male	0	0
Omega-6 PUFAs	AMR	Male	0	0
DHA	AMR	Male	0	0
LA	AMR	Male	0	0
PUFAs%	AMR	Male	0	0
Omega-3%	AMR	Male	0	0
Omega-6%	AMR	Male	0	0
DHA%	AMR	Male	0	0
LA%	AMR	Male	0	0
Omega-3/omega-6	AMR	Male	0	0
Total FAs	AMR	Male	0	0
MUFAs	AMR	Male	0	0
SFAs	AMR	Male	0	0
MUFAs%	AMR	Male	0	0
SFAs%	AMR	Male	0	0
PUFAs/MUFAs	AMR	Male	0	0
PUFAs/SFAs	AMR	Male	0	0
Degree of unsaturation	AMR	Male	0	0
PUFAs	CSA	Both sexes	3	1
Omega-3 PUFAs	CSA	Both sexes	4	1
Omega-6 PUFAs	CSA	Both sexes	2	1
DHA	CSA	Both sexes	2	1
LA	CSA	Both sexes	2	1
PUFAs%	CSA	Both sexes	2	0
Omega-3%	CSA	Both sexes	2	1
Omega-6%	CSA	Both sexes	3	1
DHA%	CSA	Both sexes	1	1
LA%	CSA	Both sexes	1	1
Omega-3/omega-6	CSA	Both sexes	2	1
Total FAs	CSA	Both sexes	3	2
MUFAs	CSA	Both sexes	2	2
SFAs	CSA	Both sexes	2	2
MUFAs%	CSA	Both sexes	2	2
SFAs%	CSA	Both sexes	1	0
PUFAs/MUFAs	CSA	Both sexes	2	2
PUFAs/SFAs	CSA	Both sexes	1	0
Degree of unsaturation	CSA	Both sexes	3	1
PUFAs	CSA	Female	0	0
Omega-3 PUFAs	CSA	Female	2	1
Omega-6 PUFAs	CSA	Female	0	0
DHA	CSA	Female	1	1
LA	CSA	Female	1	0
PUFAs%	CSA	Female	0	0
Omega-3%	CSA	Female	1	1
Omega-6%	CSA	Female	1	0
DHA%	CSA	Female	2	1
LA%	CSA	Female	0	0
Omega-3/omega-6	CSA	Female	2	1
Total FAs	CSA	Female	1	0
MUFAs	CSA	Female	1	1
SFAs	CSA	Female	1	0
MUFAs%	CSA	Female	2	2
SFAs%	CSA	Female	0	0
PUFAs/MUFAs	CSA	Female	2	0
PUFAs/SFAs	CSA	Female	0	0
Degree of unsaturation	CSA	Female	1	1
PUFAs	CSA	Male	1	2
Omega-3 PUFAs	CSA	Male	1	1
Omega-6 PUFAs	CSA	Male	1	1
DHA	CSA	Male	1	1
LA	CSA	Male	1	3
PUFAs%	CSA	Male	0	0
Omega-3%	CSA	Male	1	2
Omega-6%	CSA	Male	0	0
DHA%	CSA	Male	1	1
LA%	CSA	Male	0	1
Omega-3/omega-6	CSA	Male	1	1
Total FAs	CSA	Male	1	1
MUFAs	CSA	Male	2	1
SFAs	CSA	Male	0	0
MUFAs%	CSA	Male	2	2
SFAs%	CSA	Male	0	0
PUFAs/MUFAs	CSA	Male	1	0
PUFAs/SFAs	CSA	Male	0	0
Degree of unsaturation	CSA	Male	1	1
PUFAs	EAS	Both sexes	1	0
Omega-3 PUFAs	EAS	Both sexes	1	1
Omega-6 PUFAs	EAS	Both sexes	1	1
DHA	EAS	Both sexes	1	1
LA	EAS	Both sexes	0	1
PUFAs%	EAS	Both sexes	0	0
Omega-3%	EAS	Both sexes	1	1
Omega-6%	EAS	Both sexes	0	0
DHA%	EAS	Both sexes	0	0
LA%	EAS	Both sexes	0	0
Omega-3/omega-6	EAS	Both sexes	1	1
Total FAs	EAS	Both sexes	1	0
MUFAs	EAS	Both sexes	1	0
SFAs	EAS	Both sexes	1	0
MUFAs%	EAS	Both sexes	1	1
SFAs%	EAS	Both sexes	0	0
PUFAs/MUFAs	EAS	Both sexes	0	0
PUFAs/SFAs	EAS	Both sexes	0	0
Degree of unsaturation	EAS	Both sexes	2	1
PUFAs	EAS	Female	0	0
Omega-3 PUFAs	EAS	Female	1	0
Omega-6 PUFAs	EAS	Female	0	0
DHA	EAS	Female	0	0
LA	EAS	Female	0	0
PUFAs%	EAS	Female	0	0
Omega-3%	EAS	Female	1	1
Omega-6%	EAS	Female	0	0
DHA%	EAS	Female	0	0
LA%	EAS	Female	0	0
Omega-3/omega-6	EAS	Female	1	0
Total FAs	EAS	Female	0	0
MUFAs	EAS	Female	0	0
SFAs	EAS	Female	0	0
MUFAs%	EAS	Female	1	0
SFAs%	EAS	Female	0	0
PUFAs/MUFAs	EAS	Female	0	0
PUFAs/SFAs	EAS	Female	0	0
Degree of unsaturation	EAS	Female	2	1
PUFAs	EAS	Male	0	0
Omega-3 PUFAs	EAS	Male	1	0
Omega-6 PUFAs	EAS	Male	0	0
DHA	EAS	Male	0	0
LA	EAS	Male	0	0
PUFAs%	EAS	Male	0	0
Omega-3%	EAS	Male	1	0
Omega-6%	EAS	Male	0	0
DHA%	EAS	Male	0	0
LA%	EAS	Male	0	0
Omega-3/omega-6	EAS	Male	1	0
Total FAs	EAS	Male	0	0
MUFAs	EAS	Male	0	0
SFAs	EAS	Male	0	0
MUFAs%	EAS	Male	0	0
SFAs%	EAS	Male	0	0
PUFAs/MUFAs	EAS	Male	0	0
PUFAs/SFAs	EAS	Male	0	0
Degree of unsaturation	EAS	Male	0	0
PUFAs	MID	Both sexes	0	0
Omega-3 PUFAs	MID	Both sexes	1	1
Omega-6 PUFAs	MID	Both sexes	0	0
DHA	MID	Both sexes	1	1
LA	MID	Both sexes	0	0
PUFAs%	MID	Both sexes	0	0
Omega-3%	MID	Both sexes	2	1
Omega-6%	MID	Both sexes	0	0
DHA%	MID	Both sexes	1	0
LA%	MID	Both sexes	0	0
Omega-3/omega-6	MID	Both sexes	1	1
Total FAs	MID	Both sexes	0	0
MUFAs	MID	Both sexes	0	0
SFAs	MID	Both sexes	0	0
MUFAs%	MID	Both sexes	0	0
SFAs%	MID	Both sexes	1	0
PUFAs/MUFAs	MID	Both sexes	0	0
PUFAs/SFAs	MID	Both sexes	0	0
Degree of unsaturation	MID	Both sexes	1	1
PUFAs	MID	Female	0	0
Omega-3 PUFAs	MID	Female	0	0
Omega-6 PUFAs	MID	Female	0	0
DHA	MID	Female	0	0
LA	MID	Female	0	0
PUFAs%	MID	Female	0	0
Omega-3%	MID	Female	1	0
Omega-6%	MID	Female	0	0
DHA%	MID	Female	0	0
LA%	MID	Female	0	0
Omega-3/omega-6	MID	Female	0	0
Total FAs	MID	Female	0	0
MUFAs	MID	Female	0	0
SFAs	MID	Female	0	0
MUFAs%	MID	Female	0	0
SFAs%	MID	Female	0	0
PUFAs/MUFAs	MID	Female	0	0
PUFAs/SFAs	MID	Female	0	0
Degree of unsaturation	MID	Female	0	0
PUFAs	MID	Male	0	0
Omega-3 PUFAs	MID	Male	1	0
Omega-6 PUFAs	MID	Male	0	0
DHA	MID	Male	0	0
LA	MID	Male	0	0
PUFAs%	MID	Male	0	0
Omega-3%	MID	Male	1	1
Omega-6%	MID	Male	0	0
DHA%	MID	Male	0	0
LA%	MID	Male	1	0
Omega-3/omega-6	MID	Male	1	1
Total FAs	MID	Male	0	0
MUFAs	MID	Male	0	0
SFAs	MID	Male	0	0
MUFAs%	MID	Male	0	0
SFAs%	MID	Male	0	0
PUFAs/MUFAs	MID	Male	0	0
PUFAs/SFAs	MID	Male	0	0
Degree of unsaturation	MID	Male	0	0

### Sheet: ST3 Loci comparison
Supplementary Table 3. Comparing significant loci across models and sex groups
PUFAs, polyunsaturated fatty acids; DHA, docosahexaenoic acid; LA, linoleic acid; omega-3/omega-6, ratio of omega-3 to omega-6 PUFAs; FAs, fatty acids; MUFAs, monounsaturated fatty acids; SFAs, saturated fatty acids. The "%" represents the relative percentage of total fatty acids.
Trait	Population	Model	Sex	Number of significant loci	Number of novel loci in all FA traits GWAS	Number of novel loci in each FA trait GWAS	Number of significant loci not identified in model 1	Number of significant loci not identified in model 2	Number of significant loci not identified in model 3	Number of significant loci not identified in overall GWAS
PUFAs	EUR	1	Both sexes	118	23	44		13	88
PUFAs	EUR	1	Female	74	9	14		16	52	6
PUFAs	EUR	1	Male	57	2	5		8	41	1
PUFAs	EUR	2	Both sexes	122	25	45	17		92
PUFAs	EUR	2	Female	60	3	5	2		39	0
PUFAs	EUR	2	Male	57	0	3	8		41	0
PUFAs	EUR	3	Both sexes	46	3	14	13	14
PUFAs	EUR	3	Female	32	3	6	7	8		3
PUFAs	EUR	3	Male	24	0	3	7	7		0
Omega-3 PUFAs	EUR	1	Both sexes	103	19	48		42	70
Omega-3 PUFAs	EUR	1	Female	48	4	13		17	32	2
Omega-3 PUFAs	EUR	1	Male	43	1	5		10	27	1
Omega-3 PUFAs	EUR	2	Both sexes	67	4	18	3		39
Omega-3 PUFAs	EUR	2	Female	32	2	4	1		15	2
Omega-3 PUFAs	EUR	2	Male	34	0	2	1		17	1
Omega-3 PUFAs	EUR	3	Both sexes	47	4	15	11	17
Omega-3 PUFAs	EUR	3	Female	28	3	9	12	12		1
Omega-3 PUFAs	EUR	3	Male	23	0	5	6	6		0
Omega-6 PUFAs	EUR	1	Both sexes	109	27	37		15	85
Omega-6 PUFAs	EUR	1	Female	67	5	10		15	55	3
Omega-6 PUFAs	EUR	1	Male	52	2	3		8	38	0
Omega-6 PUFAs	EUR	2	Both sexes	112	23	36	19		89
Omega-6 PUFAs	EUR	2	Female	61	6	7	8		50	3
Omega-6 PUFAs	EUR	2	Male	54	0	1	11		40	0
Omega-6 PUFAs	EUR	3	Both sexes	33	1	5	5	6
Omega-6 PUFAs	EUR	3	Female	21	1	4	8	9		2
Omega-6 PUFAs	EUR	3	Male	20	2	2	4	4		2
DHA	EUR	1	Both sexes	72	9	26		24	40
DHA	EUR	1	Female	40	2	6		16	22	2
DHA	EUR	1	Male	32	0	4		7	18	2
DHA	EUR	2	Both sexes	49	2	10	0		22
DHA	EUR	2	Female	24	0	2	0		9	0
DHA	EUR	2	Male	26	1	3	1		14	1
DHA	EUR	3	Both sexes	43	3	18	11	16
DHA	EUR	3	Female	23	1	7	5	9		1
DHA	EUR	3	Male	20	0	7	6	8		0
LA	EUR	1	Both sexes	100	18	29		10	79
LA	EUR	1	Female	58	4	6		8	47	1
LA	EUR	1	Male	45	0	1		6	33	0
LA	EUR	2	Both sexes	104	19	32	15		82
LA	EUR	2	Female	61	6	8	11		49	2
LA	EUR	2	Male	54	0	4	15		43	0
LA	EUR	3	Both sexes	33	0	8	10	9
LA	EUR	3	Female	18	0	3	7	6		1
LA	EUR	3	Male	16	0	1	3	4		0
PUFAs%	EUR	1	Both sexes	101	26	47		39	84
PUFAs%	EUR	1	Female	51	8	15		21	40	3
PUFAs%	EUR	1	Male	41	2	6		7	29	0
PUFAs%	EUR	2	Both sexes	78	12	27	17		61
PUFAs%	EUR	2	Female	39	1	4	9		27	0
PUFAs%	EUR	2	Male	38	2	5	5		28	1
PUFAs%	EUR	3	Both sexes	26	1	9	10	9
PUFAs%	EUR	3	Female	16	0	4	5	4		0
PUFAs%	EUR	3	Male	17	1	5	5	7		1
Omega-3%	EUR	1	Both sexes	57	7	24		18	24
Omega-3%	EUR	1	Female	30	0	5		12	16	2
Omega-3%	EUR	1	Male	27	1	5		10	10	0
Omega-3%	EUR	2	Both sexes	42	3	14	3		8
Omega-3%	EUR	2	Female	21	2	3	3		6	2
Omega-3%	EUR	2	Male	21	1	5	4		5	2
Omega-3%	EUR	3	Both sexes	45	4	18	12	11
Omega-3%	EUR	3	Female	21	5	7	7	6		3
Omega-3%	EUR	3	Male	21	0	5	4	6		0
Omega-6%	EUR	1	Both sexes	140	46	82		55	117
Omega-6%	EUR	1	Female	58	12	19		22	51	6
Omega-6%	EUR	1	Male	50	5	12		16	37	2
Omega-6%	EUR	2	Both sexes	96	23	43	14		72
Omega-6%	EUR	2	Female	47	9	16	11		40	5
Omega-6%	EUR	2	Male	39	1	5	5		28	0
Omega-6%	EUR	3	Both sexes	37	3	16	14	13
Omega-6%	EUR	3	Female	12	1	4	5	5		2
Omega-6%	EUR	3	Male	16	0	3	3	5		0
DHA%	EUR	1	Both sexes	55	11	26		21	31
DHA%	EUR	1	Female	22	1	3		6	12	1
DHA%	EUR	1	Male	25	0	3		4	15	0
DHA%	EUR	2	Both sexes	40	3	12	6		19
DHA%	EUR	2	Female	19	0	2	3		10	1
DHA%	EUR	2	Male	27	0	5	7		16	0
DHA%	EUR	3	Both sexes	31	2	14	7	10
DHA%	EUR	3	Female	17	1	6	7	8		1
DHA%	EUR	3	Male	15	0	4	5	4		1
LA%	EUR	1	Both sexes	106	28	63		43	76
LA%	EUR	1	Female	52	10	22		24	37	4
LA%	EUR	1	Male	35	4	8		11	24	3
LA%	EUR	2	Both sexes	76	9	34	13		45
LA%	EUR	2	Female	34	4	9	6		19	2
LA%	EUR	2	Male	34	1	7	10		23	1
LA%	EUR	3	Both sexes	48	4	24	16	15
LA%	EUR	3	Female	21	0	4	6	6		0
LA%	EUR	3	Male	18	0	5	7	7		1
Omega-3/omega-6	EUR	1	Both sexes	65	8	65		23	34
Omega-3/omega-6	EUR	1	Female	31	2	31		10	16	2
Omega-3/omega-6	EUR	1	Male	30	1	30		9	14	0
Omega-3/omega-6	EUR	2	Both sexes	43	2	43	2		15
Omega-3/omega-6	EUR	2	Female	24	3	24	3		9	3
Omega-3/omega-6	EUR	2	Male	22	0	22	2		6	0
Omega-3/omega-6	EUR	3	Both sexes	41	3	41	8	11
Omega-3/omega-6	EUR	3	Female	21	2	21	6	6		1
Omega-3/omega-6	EUR	3	Male	21	0	21	5	6		0
Total FAs	EUR	1	Both sexes	126	22	62		24	95
Total FAs	EUR	1	Female	76	6	20		16	60	4
Total FAs	EUR	1	Male	52	2	10		11	35	0
Total FAs	EUR	2	Both sexes	117	22	56	15		88
Total FAs	EUR	2	Female	63	5	12	3		47	2
Total FAs	EUR	2	Male	51	1	6	9		34	1
Total FAs	EUR	3	Both sexes	43	1	19	10	12
Total FAs	EUR	3	Female	25	2	9	8	8		2
Total FAs	EUR	3	Male	20	0	3	3	3		0
MUFAs	EUR	1	Both sexes	135	28	51		33	110
MUFAs	EUR	1	Female	76	8	16		20	63	8
MUFAs	EUR	1	Male	46	0	2		5	30	0
MUFAs	EUR	2	Both sexes	124	23	42	22		97
MUFAs	EUR	2	Female	69	4	9	13		56	5
MUFAs	EUR	2	Male	51	0	2	10		35	0
MUFAs	EUR	3	Both sexes	39	4	16	13	11
MUFAs	EUR	3	Female	16	0	3	3	3		0
MUFAs	EUR	3	Male	22	1	5	6	6		1
SFAs	EUR	1	Both sexes	113	19	58		23	89
SFAs	EUR	1	Female	68	6	21		15	53	5
SFAs	EUR	1	Male	46	2	8		7	30	0
SFAs	EUR	2	Both sexes	102	12	48	13		76
SFAs	EUR	2	Female	57	4	14	4		42	2
SFAs	EUR	2	Male	46	2	7	8		30	1
SFAs	EUR	3	Both sexes	38	5	17	14	12
SFAs	EUR	3	Female	20	2	5	5	5		3
SFAs	EUR	3	Male	19	1	3	2	2		0
MUFAs%	EUR	1	Both sexes	130	41	62		41	106
MUFAs%	EUR	1	Female	71	9	17		25	56	3
MUFAs%	EUR	1	Male	57	8	11		15	43	2
MUFAs%	EUR	2	Both sexes	109	24	45	20		82
MUFAs%	EUR	2	Female	59	5	9	12		45	2
MUFAs%	EUR	2	Male	49	3	6	7		34	2
MUFAs%	EUR	3	Both sexes	38	3	14	14	11
MUFAs%	EUR	3	Female	20	0	3	5	6		2
MUFAs%	EUR	3	Male	20	0	5	6	5		0
SFAs%	EUR	1	Both sexes	44	7	22		10	17
SFAs%	EUR	1	Female	25	3	8		6	11	4
SFAs%	EUR	1	Male	21	1	3		4	5	0
SFAs%	EUR	2	Both sexes	37	3	18	3		12
SFAs%	EUR	2	Female	21	2	6	1		7	2
SFAs%	EUR	2	Male	19	0	2	1		5	1
SFAs%	EUR	3	Both sexes	42	3	20	18	18
SFAs%	EUR	3	Female	29	1	11	15	15		1
SFAs%	EUR	3	Male	26	2	8	10	13		1
PUFAs/MUFAs	EUR	1	Both sexes	121	37	65		40	98
PUFAs/MUFAs	EUR	1	Female	65	10	21		23	56	2
PUFAs/MUFAs	EUR	1	Male	50	7	12		12	38	3
PUFAs/MUFAs	EUR	2	Both sexes	100	22	47	18		75
PUFAs/MUFAs	EUR	2	Female	54	5	14	13		43	1
PUFAs/MUFAs	EUR	2	Male	44	0	8	7		32	0
PUFAs/MUFAs	EUR	3	Both sexes	34	2	16	11	9
PUFAs/MUFAs	EUR	3	Female	15	0	5	6	4		0
PUFAs/MUFAs	EUR	3	Male	18	1	5	6	6		1
PUFAs/SFAs	EUR	1	Both sexes	71	14	71		23	49
PUFAs/SFAs	EUR	1	Female	34	3	34		7	23	4
PUFAs/SFAs	EUR	1	Male	32	2	32		4	16	3
PUFAs/SFAs	EUR	2	Both sexes	56	3	56	7		34
PUFAs/SFAs	EUR	2	Female	31	3	31	4		19	2
PUFAs/SFAs	EUR	2	Male	35	2	35	7		22	2
PUFAs/SFAs	EUR	3	Both sexes	37	4	37	16	16
PUFAs/SFAs	EUR	3	Female	19	2	19	8	7		1
PUFAs/SFAs	EUR	3	Male	26	2	26	10	13		0
Degree of unsaturation	EUR	1	Both sexes	90	19	48		33	61
Degree of unsaturation	EUR	1	Female	42	4	10		13	27	0
Degree of unsaturation	EUR	1	Male	36	1	7		8	22	1
Degree of unsaturation	EUR	2	Both sexes	62	7	26	5		36
Degree of unsaturation	EUR	2	Female	35	2	6	6		17	1
Degree of unsaturation	EUR	2	Male	33	3	8	7		21	1
Degree of unsaturation	EUR	3	Both sexes	38	3	16	9	12
Degree of unsaturation	EUR	3	Female	21	3	5	6	3		3
Degree of unsaturation	EUR	3	Male	20	1	5	6	8		0
PUFAs	AFR	2	Both sexes	1	0	0	0
Omega-6 PUFAs	AFR	1	Both sexes	1	0	0		0
Omega-6 PUFAs	AFR	2	Both sexes	1	0	0	0
Omega-6 PUFAs	AFR	2	Female	1	0	0	0			0
LA	AFR	1	Both sexes	1	1	1		1
LA	AFR	2	Both sexes	1	0	0	1
LA	AFR	2	Female	1	0	0	1			0
PUFAs%	AFR	1	Both sexes	1	1	1
Omega-3%	AFR	2	Both sexes	1	1	1
DHA%	AFR	1	Male	1	1	1		1
DHA%	AFR	2	Male	1	1	1	1
LA%	AFR	1	Both sexes	1	1	1
SFAs%	AFR	1	Both sexes	1	1	1
PUFAs/MUFAs	AFR	1	Male	1	1	1
Omega-3 PUFAs	AMR	1	Both sexes	1	0	0		0
Omega-3 PUFAs	AMR	2	Both sexes	1	0	0	0
Omega-3%	AMR	1	Both sexes	1	0	0		0
Omega-3%	AMR	2	Both sexes	1	0	0	0
Omega-6%	AMR	1	Both sexes	1	1	1
Omega-6%	AMR	1	Female	1	1	1				0
Omega-3/omega-6	AMR	1	Both sexes	1	0	1		0
Omega-3/omega-6	AMR	2	Both sexes	1	0	1	0
PUFAs	CSA	1	Both sexes	3	0	1		2
PUFAs	CSA	1	Male	1	0	1		1		0
PUFAs	CSA	2	Both sexes	1	0	0	0
PUFAs	CSA	2	Male	2	1	1	2			1
Omega-3 PUFAs	CSA	1	Both sexes	4	0	0		3
Omega-3 PUFAs	CSA	1	Female	2	1	1		1		1
Omega-3 PUFAs	CSA	1	Male	1	0	0		0		0
Omega-3 PUFAs	CSA	2	Both sexes	1	0	0	0
Omega-3 PUFAs	CSA	2	Female	1	0	0	0			0
Omega-3 PUFAs	CSA	2	Male	1	0	0	0			0
Omega-6 PUFAs	CSA	1	Both sexes	2	0	1		1
Omega-6 PUFAs	CSA	1	Male	1	0	1		1		0
Omega-6 PUFAs	CSA	2	Both sexes	1	0	0	0
Omega-6 PUFAs	CSA	2	Male	1	1	1	1			1
DHA	CSA	1	Both sexes	2	0	0		1
DHA	CSA	1	Female	1	0	0		0		0
DHA	CSA	1	Male	1	0	0		0		0
DHA	CSA	2	Both sexes	1	0	0	0
DHA	CSA	2	Female	1	0	0	0			0
DHA	CSA	2	Male	1	0	0	0			0
LA	CSA	1	Both sexes	2	0	1		1
LA	CSA	1	Female	1	1	1		1		1
LA	CSA	1	Male	1	0	1		1		0
LA	CSA	2	Both sexes	1	0	0	0
LA	CSA	2	Male	3	2	2	3			2
PUFAs%	CSA	1	Both sexes	2	0	0
Omega-3%	CSA	1	Both sexes	2	0	0		1
Omega-3%	CSA	1	Female	1	0	0		0		0
Omega-3%	CSA	1	Male	1	0	0		0		0
Omega-3%	CSA	2	Both sexes	1	0	0	0
Omega-3%	CSA	2	Female	1	0	0	0			0
Omega-3%	CSA	2	Male	2	1	1	1			1
Omega-6%	CSA	1	Both sexes	3	0	0		3
Omega-6%	CSA	1	Female	1	0	1		3		1
Omega-6%	CSA	2	Both sexes	1	1	1	1
DHA%	CSA	1	Both sexes	1	0	0		0
DHA%	CSA	1	Female	2	0	0		1		1
DHA%	CSA	1	Male	1	0	0		0		0
DHA%	CSA	2	Both sexes	1	0	0	0
DHA%	CSA	2	Female	1	0	0	0			0
DHA%	CSA	2	Male	1	0	0	0			0
LA%	CSA	1	Both sexes	1	0	0		0
LA%	CSA	2	Both sexes	1	0	0	0
LA%	CSA	2	Male	1	1	1	0			1
Omega-3/omega-6	CSA	1	Both sexes	2	0	2		1
Omega-3/omega-6	CSA	1	Female	2	1	2		1		1
Omega-3/omega-6	CSA	1	Male	1	0	1		0		0
Omega-3/omega-6	CSA	2	Both sexes	1	0	1	0
Omega-3/omega-6	CSA	2	Female	1	0	1	0			0
Omega-3/omega-6	CSA	2	Male	1	0	1	0			0
Total FAs	CSA	1	Both sexes	3	0	0		1
Total FAs	CSA	1	Female	1	0	0		1		0
Total FAs	CSA	1	Male	1	0	0		0		0
Total FAs	CSA	2	Both sexes	2	0	0	0
Total FAs	CSA	2	Male	1	0	0	0			0
MUFAs	CSA	1	Both sexes	2	0	0		0
MUFAs	CSA	1	Female	1	0	0		0		0
MUFAs	CSA	1	Male	2	1	1		1		1
MUFAs	CSA	2	Both sexes	2	0	0	0
MUFAs	CSA	2	Female	1	0	0	0			0
MUFAs	CSA	2	Male	1	0	0	0			0
SFAs	CSA	1	Both sexes	2	0	0		0
SFAs	CSA	1	Female	1	0	0		0		0
SFAs	CSA	2	Both sexes	2	0	0	0
MUFAs%	CSA	1	Both sexes	2	0	0		0
MUFAs%	CSA	1	Female	2	0	0		0		0
MUFAs%	CSA	1	Male	2	0	0		0		0
MUFAs%	CSA	2	Both sexes	2	0	0	0
MUFAs%	CSA	2	Female	2	0	0	0			0
MUFAs%	CSA	2	Male	2	0	0	0			0
SFAs%	CSA	1	Both sexes	1	0	0
PUFAs/MUFAs	CSA	1	Both sexes	2	0	0		0
PUFAs/MUFAs	CSA	1	Female	2	0	0		0		0
PUFAs/MUFAs	CSA	1	Male	1	0	0		0		0
PUFAs/MUFAs	CSA	2	Both sexes	2	0	0	0
PUFAs/SFAs	CSA	1	Both sexes	1	0	1
Degree of unsaturation	CSA	1	Both sexes	3	1	1		2
Degree of unsaturation	CSA	1	Female	1	0	0		0		0
Degree of unsaturation	CSA	1	Male	1	0	0		0		0
Degree of unsaturation	CSA	2	Both sexes	1	0	0	0
Degree of unsaturation	CSA	2	Female	1	0	0	0			0
Degree of unsaturation	CSA	2	Male	1	0	0	0			0
PUFAs	EAS	1	Both sexes	1	0	1
Omega-3 PUFAs	EAS	1	Both sexes	1	0	0		0
Omega-3 PUFAs	EAS	1	Female	1	0	0		0		0
Omega-3 PUFAs	EAS	1	Male	1	0	0		0		0
Omega-3 PUFAs	EAS	2	Both sexes	1	0	0	0
Omega-6 PUFAs	EAS	1	Both sexes	1	0	1		0
Omega-6 PUFAs	EAS	2	Both sexes	1	0	1	0
DHA	EAS	1	Both sexes	1	0	0		0
DHA	EAS	2	Both sexes	1	0	0	0
LA	EAS	2	Both sexes	1	0	1	0
Omega-3%	EAS	1	Both sexes	1	0	0		0
Omega-3%	EAS	1	Female	1	0	0		0		0
Omega-3%	EAS	1	Male	1	0	0		0		0
Omega-3%	EAS	2	Both sexes	1	0	0	0
Omega-3%	EAS	2	Female	1	0	0	0			0
Omega-3/omega-6	EAS	1	Both sexes	1	0	1		0
Omega-3/omega-6	EAS	1	Female	1	0	1		0		0
Omega-3/omega-6	EAS	1	Male	1	0	1		0		0
Omega-3/omega-6	EAS	2	Both sexes	1	0	1	0
Total FAs	EAS	1	Both sexes	1	0	0
MUFAs	EAS	1	Both sexes	1	0	0
SFAs	EAS	1	Both sexes	1	0	1
MUFAs%	EAS	1	Both sexes	1	0	0		0
MUFAs%	EAS	1	Female	1	0	0		0		0
MUFAs%	EAS	2	Both sexes	1	0	0	0
Degree of unsaturation	EAS	1	Both sexes	2	1	1		1
Degree of unsaturation	EAS	1	Female	2	1	1		1		0
Degree of unsaturation	EAS	2	Both sexes	1	0	0	0
Degree of unsaturation	EAS	2	Female	1	0	0	0			0
Omega-3 PUFAs	MID	1	Both sexes	1	0	0		0
Omega-3 PUFAs	MID	1	Male	1	0	0		0		0
Omega-3 PUFAs	MID	2	Both sexes	1	0	0	0
DHA	MID	1	Both sexes	1	0	0		0
DHA	MID	2	Both sexes	1	0	0	0
Omega-3%	MID	1	Both sexes	2	1	1		1
Omega-3%	MID	1	Female	1	0	0		1		0
Omega-3%	MID	1	Male	1	0	0		0		0
Omega-3%	MID	2	Both sexes	1	0	0	0
Omega-3%	MID	2	Male	1	0	0	0			0
DHA%	MID	1	Both sexes	1	0	0
LA%	MID	1	Male	1	1	1
Omega-3/omega-6	MID	1	Both sexes	1	0	1		0
Omega-3/omega-6	MID	1	Male	1	0	1		0		0
Omega-3/omega-6	MID	2	Both sexes	1	0	1	0
Omega-3/omega-6	MID	2	Male	1	0	1	0			0
SFAs%	MID	1	Both sexes	1	1	1
Degree of unsaturation	MID	1	Both sexes	1	0	0		0
Degree of unsaturation	MID	2	Both sexes	1	0	0	0

### Sheet: ST4 SNP heritability
Supplementary Table 4. SNP heritability in European samples.
PUFAs, polyunsaturated fatty acids; DHA, docosahexaenoic acid; LA, linoleic acid; omega-3/omega-6, ratio of omega-3 to omega-6 PUFAs; FAs, fatty acids; MUFAs, monounsaturated fatty acids; SFAs, saturated fatty acids. The "%" represents the relative percentage of total fatty acids.
Trait	Model	Sex	h2	h2 SE	ldsc.lambda	Intercept	Intercept SE	Attenuation ratio	Attenuation ratio SE
PUFAs	1	Both sexes	0.149	0.0228	1.2697	1.0648	0.015	0.0825	0.019
PUFAs	1	Female	0.1626	0.0231	1.1973	1.039	0.0127	0.0832	0.027
PUFAs	1	Male	0.1437	0.0212	1.1523	1.0305	0.0117	0.0859	0.0328
PUFAs	2	Both sexes	0.1875	0.027	1.2664	1.0586	0.0153	0.0779	0.0204
PUFAs	2	Female	0.2018	0.0273	1.2005	1.0306	0.0125	0.0729	0.0296
PUFAs	2	Male	0.1824	0.0261	1.1555	1.031	0.0113	0.0854	0.0312
PUFAs	3	Both sexes	0.0807	0.0136	1.1523	1.0179	0.0102	0.057	0.0325
PUFAs	3	Female	0.1117	0.0249	1.1113	1.0022	0.0093	0.0105	0.0439
PUFAs	3	Male	0.0693	0.0198	1.0679	1.0223	0.0091	0.1505	0.0615
Omega-3 PUFAs	1	Both sexes	0.1427	0.0256	1.3034	1.0645	0.0131	0.0913	0.0185
Omega-3 PUFAs	1	Female	0.1468	0.0232	1.2005	1.0349	0.0104	0.0863	0.0258
Omega-3 PUFAs	1	Male	0.1409	0.0242	1.1619	1.0323	0.0108	0.0969	0.0324
Omega-3 PUFAs	2	Both sexes	0.1464	0.0258	1.2431	1.0364	0.0125	0.0667	0.0228
Omega-3 PUFAs	2	Female	0.1574	0.0289	1.1491	1.0188	0.0093	0.0608	0.0301
Omega-3 PUFAs	2	Male	0.1476	0.0311	1.1364	1.029	0.0101	0.1026	0.0357
Omega-3 PUFAs	3	Both sexes	0.1095	0.0225	1.2201	1.015	0.0102	0.0375	0.0255
Omega-3 PUFAs	3	Female	0.1167	0.0222	1.1333	1.0119	0.0089	0.0522	0.0388
Omega-3 PUFAs	3	Male	0.1046	0.0235	1.1113	1.0103	0.009	0.0531	0.0466
Omega-6 PUFAs	1	Both sexes	0.1266	0.017	1.2631	1.0546	0.0144	0.0791	0.0209
Omega-6 PUFAs	1	Female	0.1393	0.0186	1.1876	1.0354	0.0124	0.0858	0.03
Omega-6 PUFAs	1	Male	0.1252	0.0174	1.1459	1.0257	0.0117	0.0812	0.0369
Omega-6 PUFAs	2	Both sexes	0.1699	0.0221	1.2664	1.0532	0.0153	0.0759	0.0217
Omega-6 PUFAs	2	Female	0.1829	0.0234	1.1973	1.0305	0.0124	0.0781	0.0318
Omega-6 PUFAs	2	Male	0.1694	0.0228	1.1555	1.0262	0.0115	0.0768	0.0337
Omega-6 PUFAs	3	Both sexes	0.0481	0.0085	1.127	1.0228	0.0106	0.1067	0.0497
Omega-6 PUFAs	3	Female	0.0583	0.0108	1.0988	1.0062	0.0101	0.0491	0.0792
Omega-6 PUFAs	3	Male	0.0407	0.0104	1.0527	1.0143	0.0078	0.1556	0.0848
DHA	1	Both sexes	0.1178	0.0197	1.3272	1.0563	0.0122	0.0974	0.021
DHA	1	Female	0.1303	0.022	1.2005	1.0309	0.0105	0.0876	0.0298
DHA	1	Male	0.1213	0.0241	1.1651	1.0256	0.0102	0.0919	0.0367
DHA	2	Both sexes	0.1131	0.0203	1.2168	1.024	0.0112	0.0577	0.0269
DHA	2	Female	0.132	0.0278	1.1333	1.0116	0.0094	0.0459	0.0374
DHA	2	Male	0.1186	0.0271	1.1207	1.017	0.0107	0.0774	0.0486
DHA	3	Both sexes	0.0938	0.0153	1.207	1.0097	0.0096	0.0282	0.0278
DHA	3	Female	0.1108	0.0255	1.1333	1.0124	0.0086	0.0571	0.0397
DHA	3	Male	0.0972	0.0241	1.105	1.0103	0.0083	0.0574	0.0461
LA	1	Both sexes	0.12	0.0168	1.2531	1.0513	0.0143	0.079	0.0221
LA	1	Female	0.1323	0.0186	1.1779	1.0349	0.0123	0.0893	0.0314
LA	1	Male	0.1177	0.0168	1.1428	1.0215	0.0112	0.0736	0.0382
LA	2	Both sexes	0.1673	0.0224	1.2564	1.0518	0.0152	0.0755	0.0222
LA	2	Female	0.1814	0.0243	1.1908	1.0313	0.0124	0.0809	0.032
LA	2	Male	0.1622	0.0224	1.1459	1.0257	0.0114	0.0788	0.0349
LA	3	Both sexes	0.0574	0.0125	1.1396	1.03	0.011	0.1204	0.044
LA	3	Female	0.0798	0.0258	1.0957	1.013	0.0102	0.077	0.0602
LA	3	Male	0.0612	0.0199	1.0618	1.0109	0.0081	0.0897	0.0666
PUFAs%	1	Both sexes	0.1504	0.014	1.4745	1.0911	0.0145	0.1128	0.018
PUFAs%	1	Female	0.1632	0.0191	1.3169	1.0689	0.0124	0.1423	0.0255
PUFAs%	1	Male	0.1535	0.0177	1.2464	1.0433	0.0114	0.1125	0.0297
PUFAs%	2	Both sexes	0.1399	0.019	1.3	1.0776	0.0138	0.1287	0.0228
PUFAs%	2	Female	0.1523	0.0228	1.194	1.0473	0.0117	0.1407	0.0348
PUFAs%	2	Male	0.1489	0.0208	1.1779	1.0364	0.0127	0.1167	0.0407
PUFAs%	3	Both sexes	0.0612	0.0097	1.1747	1.0434	0.0103	0.162	0.0384
PUFAs%	3	Female	0.0712	0.0122	1.1113	1.0281	0.0089	0.1723	0.0546
PUFAs%	3	Male	0.0585	0.0087	1.0833	1.017	0.0093	0.137	0.0746
Omega-3%	1	Both sexes	0.1113	0.0206	1.3135	1.0452	0.0113	0.0832	0.0208
Omega-3%	1	Female	0.1168	0.0222	1.2005	1.0292	0.0094	0.0918	0.0296
Omega-3%	1	Male	0.1133	0.0261	1.1555	1.0258	0.0098	0.0978	0.037
Omega-3%	2	Both sexes	0.1112	0.0239	1.2201	1.0142	0.0106	0.0358	0.0269
Omega-3%	2	Female	0.1131	0.0224	1.1396	1.0124	0.0089	0.0559	0.0401
Omega-3%	2	Male	0.1053	0.0254	1.1175	1.0167	0.0097	0.0839	0.0486
Omega-3%	3	Both sexes	0.1076	0.0231	1.2201	1.0137	0.0099	0.0351	0.0253
Omega-3%	3	Female	0.1123	0.0223	1.1333	1.0144	0.0085	0.0646	0.0382
Omega-3%	3	Male	0.1032	0.0246	1.1082	1.0095	0.0088	0.0502	0.0463
Omega-6%	1	Both sexes	0.1499	0.0158	1.4245	1.0926	0.0147	0.1137	0.0181
Omega-6%	1	Female	0.1563	0.0175	1.2697	1.0666	0.013	0.141	0.0275
Omega-6%	1	Male	0.1534	0.0172	1.2267	1.0407	0.011	0.1055	0.0285
Omega-6%	2	Both sexes	0.1402	0.0188	1.2899	1.0808	0.0141	0.1316	0.023
Omega-6%	2	Female	0.1474	0.0207	1.1779	1.0476	0.0112	0.1427	0.0335
Omega-6%	2	Male	0.1511	0.0208	1.1779	1.0357	0.0122	0.1133	0.0386
Omega-6%	3	Both sexes	0.0624	0.0112	1.1587	1.0398	0.0103	0.1465	0.0379
Omega-6%	3	Female	0.0703	0.0124	1.0988	1.0222	0.0087	0.141	0.0551
Omega-6%	3	Male	0.0662	0.0119	1.0802	1.0147	0.0091	0.1079	0.0665
DHA%	1	Both sexes	0.1119	0.0141	1.3719	1.0556	0.012	0.0967	0.0209
DHA%	1	Female	0.1217	0.0192	1.2398	1.0389	0.0104	0.113	0.0301
DHA%	1	Male	0.1196	0.0229	1.1908	1.0268	0.0112	0.0939	0.0393
DHA%	2	Both sexes	0.1039	0.0153	1.2464	1.0286	0.0121	0.0691	0.0293
DHA%	2	Female	0.1176	0.0263	1.1555	1.0206	0.0115	0.0857	0.0477
DHA%	2	Male	0.1236	0.0275	1.1428	1.014	0.0114	0.0599	0.0488
DHA%	3	Both sexes	0.0845	0.0132	1.2038	1.0122	0.0088	0.0384	0.0277
DHA%	3	Female	0.102	0.0258	1.1396	1.0155	0.0082	0.0759	0.0399
DHA%	3	Male	0.0914	0.0246	1.105	1.0089	0.008	0.0534	0.0478
LA%	1	Both sexes	0.1282	0.0145	1.4034	1.0806	0.0129	0.1191	0.019
LA%	1	Female	0.1382	0.0219	1.2597	1.0506	0.0101	0.1261	0.0253
LA%	1	Male	0.1427	0.0245	1.2234	1.0394	0.0102	0.1145	0.0298
LA%	2	Both sexes	0.1083	0.017	1.2398	1.0639	0.0121	0.1403	0.0265
LA%	2	Female	0.1197	0.0236	1.1619	1.0374	0.0092	0.1421	0.035
LA%	2	Male	0.1284	0.0272	1.1333	1.0255	0.0099	0.1016	0.0394
LA%	3	Both sexes	0.0768	0.0152	1.1811	1.043	0.0109	0.1299	0.0329
LA%	3	Female	0.0978	0.0253	1.127	1.0251	0.0092	0.1186	0.0436
LA%	3	Male	0.09	0.0264	1.0833	1.0119	0.0089	0.0697	0.0519
Omega-3/omega-6	1	Both sexes	0.1153	0.0213	1.2966	1.0529	0.0117	0.0931	0.0206
Omega-3/omega-6	1	Female	0.1172	0.0216	1.1908	1.0309	0.0095	0.0957	0.0295
Omega-3/omega-6	1	Male	0.121	0.0241	1.1555	1.0252	0.0097	0.0898	0.0345
Omega-3/omega-6	2	Both sexes	0.1169	0.0233	1.2234	1.0246	0.0114	0.0577	0.0268
Omega-3/omega-6	2	Female	0.1182	0.0229	1.1364	1.0154	0.009	0.066	0.0384
Omega-3/omega-6	2	Male	0.1125	0.0232	1.127	1.0217	0.0095	0.0999	0.0437
Omega-3/omega-6	3	Both sexes	0.1058	0.0231	1.2168	1.0166	0.0102	0.0427	0.0263
Omega-3/omega-6	3	Female	0.1085	0.0218	1.1364	1.0159	0.0085	0.0727	0.0389
Omega-3/omega-6	3	Male	0.1045	0.0241	1.1082	1.0075	0.0087	0.0392	0.0458
Total FAs	1	Both sexes	0.1466	0.0205	1.3238	1.0787	0.0155	0.0968	0.019
Total FAs	1	Female	0.1593	0.0221	1.2267	1.0541	0.0136	0.113	0.0284
Total FAs	1	Male	0.1473	0.0213	1.1747	1.0337	0.0128	0.0896	0.0339
Total FAs	2	Both sexes	0.1806	0.0249	1.2932	1.0691	0.0158	0.0904	0.0206
Total FAs	2	Female	0.1912	0.0267	1.207	1.0429	0.0133	0.1025	0.0318
Total FAs	2	Male	0.1839	0.0261	1.1779	1.0359	0.0134	0.0944	0.0353
Total FAs	3	Both sexes	0.0652	0.0099	1.1333	1.0269	0.0093	0.1016	0.0353
Total FAs	3	Female	0.0723	0.0105	1.0772	1.0063	0.0078	0.0435	0.054
Total FAs	3	Male	0.0602	0.0106	1.0649	1.0138	0.0086	0.1123	0.07
MUFAs	1	Both sexes	0.1654	0.0204	1.4139	1.0958	0.0163	0.1028	0.0175
MUFAs	1	Female	0.1791	0.0231	1.2697	1.0687	0.0148	0.1256	0.0271
MUFAs	1	Male	0.1684	0.0228	1.2103	1.0418	0.0128	0.096	0.0294
MUFAs	2	Both sexes	0.1864	0.0256	1.3238	1.0861	0.0156	0.1047	0.019
MUFAs	2	Female	0.2003	0.0289	1.2168	1.0518	0.014	0.1145	0.031
MUFAs	2	Male	0.1948	0.0275	1.194	1.0393	0.0135	0.096	0.0329
MUFAs	3	Both sexes	0.0587	0.0094	1.1428	1.0337	0.0095	0.1353	0.0383
MUFAs	3	Female	0.0611	0.0111	1.0772	1.0202	0.0089	0.1461	0.0646
MUFAs	3	Male	0.0589	0.0092	1.0588	1.0073	0.0083	0.0638	0.0729
SFAs	1	Both sexes	0.1329	0.0178	1.3203	1.0737	0.0146	0.1017	0.0201
SFAs	1	Female	0.1402	0.019	1.2168	1.0588	0.0127	0.1381	0.0299
SFAs	1	Male	0.1344	0.0185	1.1715	1.029	0.0117	0.086	0.0346
SFAs	2	Both sexes	0.159	0.0217	1.2798	1.0704	0.0154	0.1046	0.0228
SFAs	2	Female	0.1631	0.0231	1.1876	1.0492	0.0122	0.1349	0.0333
SFAs	2	Male	0.1654	0.0231	1.1747	1.0333	0.013	0.0976	0.0382
SFAs	3	Both sexes	0.0621	0.0105	1.1459	1.0446	0.0105	0.1631	0.0385
SFAs	3	Female	0.0659	0.0105	1.0895	1.0243	0.0086	0.1627	0.0576
SFAs	3	Male	0.0681	0.0114	1.0802	1.0165	0.0091	0.1167	0.0646
MUFAs%	1	Both sexes	0.192	0.0243	1.529	1.1217	0.0158	0.1165	0.0151
MUFAs%	1	Female	0.2053	0.0284	1.3443	1.0856	0.0147	0.139	0.0238
MUFAs%	1	Male	0.1989	0.0286	1.2697	1.0568	0.0124	0.1135	0.0248
MUFAs%	2	Both sexes	0.1867	0.0307	1.334	1.1002	0.0143	0.1215	0.0174
MUFAs%	2	Female	0.2029	0.0356	1.207	1.0581	0.0134	0.1267	0.0293
MUFAs%	2	Male	0.2002	0.0324	1.2005	1.0422	0.0126	0.1019	0.0303
MUFAs%	3	Both sexes	0.0648	0.0148	1.1587	1.0424	0.0098	0.155	0.036
MUFAs%	3	Female	0.075	0.0236	1.1113	1.0321	0.0089	0.1865	0.0518
MUFAs%	3	Male	0.07	0.0181	1.0679	1.0113	0.0086	0.0841	0.0642
SFAs%	1	Both sexes	0.0663	0.0051	1.2631	1.0412	0.0107	0.1136	0.0295
SFAs%	1	Female	0.0651	0.0065	1.1619	1.0345	0.01	0.1653	0.0481
SFAs%	1	Male	0.0712	0.0071	1.1364	1.0136	0.0082	0.078	0.0472
SFAs%	2	Both sexes	0.0575	0.0055	1.1811	1.0451	0.0094	0.1735	0.0361
SFAs%	2	Female	0.0543	0.0065	1.1144	1.0357	0.0083	0.2504	0.0579
SFAs%	2	Male	0.0657	0.0084	1.105	1.0165	0.008	0.1198	0.0583
SFAs%	3	Both sexes	0.0649	0.0081	1.1811	1.0403	0.0112	0.1354	0.0377
SFAs%	3	Female	0.0678	0.0111	1.1144	1.0252	0.0106	0.1539	0.0645
SFAs%	3	Male	0.0724	0.011	1.0957	1.0132	0.0093	0.0872	0.0615
PUFAs/MUFAs	1	Both sexes	0.1834	0.022	1.5217	1.1157	0.0159	0.1165	0.016
PUFAs/MUFAs	1	Female	0.1938	0.0233	1.3443	1.0825	0.0142	0.142	0.0244
PUFAs/MUFAs	1	Male	0.1926	0.0298	1.2697	1.0528	0.0121	0.1106	0.0253
PUFAs/MUFAs	2	Both sexes	0.1754	0.0276	1.334	1.0976	0.0141	0.127	0.0184
PUFAs/MUFAs	2	Female	0.19	0.03	1.2168	1.0563	0.0134	0.1319	0.0313
PUFAs/MUFAs	2	Male	0.1937	0.0341	1.1973	1.0415	0.0129	0.1044	0.0325
PUFAs/MUFAs	3	Both sexes	0.0611	0.0128	1.1587	1.046	0.0099	0.1754	0.0378
PUFAs/MUFAs	3	Female	0.0707	0.0165	1.105	1.0303	0.0091	0.1872	0.0562
PUFAs/MUFAs	3	Male	0.0716	0.0226	1.071	1.0149	0.009	0.1071	0.0647
PUFAs/SFAs	1	Both sexes	0.1099	0.0081	1.3824	1.0653	0.0125	0.1107	0.0212
PUFAs/SFAs	1	Female	0.1109	0.0093	1.2531	1.0515	0.0111	0.1527	0.0329
PUFAs/SFAs	1	Male	0.1122	0.0103	1.2038	1.0313	0.01	0.1106	0.0352
PUFAs/SFAs	2	Both sexes	0.094	0.0095	1.2531	1.0597	0.0115	0.1452	0.028
PUFAs/SFAs	2	Female	0.0914	0.0103	1.1523	1.0436	0.0087	0.1999	0.04
PUFAs/SFAs	2	Male	0.1056	0.0128	1.1555	1.0267	0.0105	0.12	0.0471
PUFAs/SFAs	3	Both sexes	0.0571	0.0061	1.1876	1.0387	0.0103	0.1481	0.0395
PUFAs/SFAs	3	Female	0.0649	0.0083	1.1113	1.0239	0.009	0.1559	0.0587
PUFAs/SFAs	3	Male	0.0611	0.0095	1.0895	1.0138	0.0093	0.1069	0.0717
Degree of unsaturation	1	Both sexes	0.1326	0.0201	1.4034	1.0726	0.0124	0.1073	0.0184
Degree of unsaturation	1	Female	0.1337	0.021	1.2631	1.0536	0.0105	0.1379	0.027
Degree of unsaturation	1	Male	0.1328	0.0231	1.2136	1.0425	0.0102	0.13	0.0313
Degree of unsaturation	2	Both sexes	0.1208	0.0217	1.2597	1.0457	0.0125	0.0954	0.0262
Degree of unsaturation	2	Female	0.1246	0.0225	1.1651	1.0312	0.0104	0.1176	0.0393
Degree of unsaturation	2	Male	0.1318	0.0288	1.1523	1.0265	0.0115	0.1026	0.0445
Degree of unsaturation	3	Both sexes	0.0867	0.0194	1.1843	1.0296	0.0101	0.0899	0.0306
Degree of unsaturation	3	Female	0.0984	0.0209	1.1207	1.0221	0.0087	0.1088	0.043
Degree of unsaturation	3	Male	0.0829	0.0244	1.0926	1.0207	0.0094	0.1265	0.0571

### Sheet: ST5 Genomic inflation
Supplementary Table 5. Summary of genomic inflation factor.
PUFAs, polyunsaturated fatty acids; DHA, docosahexaenoic acid; LA, linoleic acid; omega-3/omega-6, ratio of omega-3 to omega-6 PUFAs; FAs, fatty acids; MUFAs, monounsaturated fatty acids; SFAs, saturated fatty acids. The "%" represents the relative percentage of total fatty acids.
			European	African	Admixed American	Central/South Asian	East Asian	Middle Eastern
Trait	Model	Sex	Lambda	Lambda	Lambda	Lambda	Lambda	Lambda
PUFAs	1	Both sexes	1.149	0.974	0.946	0.994	0.933	0.969
PUFAs	1	Female	1.117	0.973	0.932	0.995	0.91	0.944
PUFAs	1	Male	1.084	0.968	0.907	0.978	0.92	0.978
PUFAs	2	Both sexes	1.148	0.965	0.921	0.986	0.91	0.944
PUFAs	2	Female	1.119	0.968	0.92	0.981	0.861	0.913
PUFAs	2	Male	1.085	0.942	0.835	0.987	0.891	0.938
PUFAs	3	Both sexes	1.085
PUFAs	3	Female	1.067
PUFAs	3	Male	1.046
Omega-3 PUFAs	1	Both sexes	1.173	0.97	0.954	0.988	0.922	0.99
Omega-3 PUFAs	1	Female	1.114	0.981	0.967	0.989	0.897	0.958
Omega-3 PUFAs	1	Male	1.1	0.951	0.886	0.991	0.935	0.981
Omega-3 PUFAs	2	Both sexes	1.142	0.96	0.92	0.984	0.898	0.95
Omega-3 PUFAs	2	Female	1.089	0.967	0.909	0.965	0.855	0.897
Omega-3 PUFAs	2	Male	1.081	0.935	0.792	0.981	0.915	0.959
Omega-3 PUFAs	3	Both sexes	1.13
Omega-3 PUFAs	3	Female	1.08
Omega-3 PUFAs	3	Male	1.068
Omega-6 PUFAs	1	Both sexes	1.148	0.974	0.947	0.998	0.934	0.968
Omega-6 PUFAs	1	Female	1.116	0.972	0.943	0.995	0.909	0.945
Omega-6 PUFAs	1	Male	1.081	0.968	0.905	0.98	0.918	0.984
Omega-6 PUFAs	2	Both sexes	1.148	0.973	0.928	0.985	0.915	0.946
Omega-6 PUFAs	2	Female	1.117	0.976	0.939	0.981	0.852	0.936
Omega-6 PUFAs	2	Male	1.086	0.941	0.843	0.988	0.891	0.944
Omega-6 PUFAs	3	Both sexes	1.069
Omega-6 PUFAs	3	Female	1.055
Omega-6 PUFAs	3	Male	1.032
DHA	1	Both sexes	1.187	0.97	0.963	0.989	0.912	0.981
DHA	1	Female	1.115	0.98	0.974	0.99	0.89	0.976
DHA	1	Male	1.101	0.956	0.938	0.994	0.906	0.979
DHA	2	Both sexes	1.129	0.955	0.93	0.988	0.881	0.934
DHA	2	Female	1.077	0.96	0.925	0.975	0.865	0.922
DHA	2	Male	1.071	0.944	0.824	0.985	0.858	0.924
DHA	3	Both sexes	1.122
DHA	3	Female	1.082
DHA	3	Male	1.062
LA	1	Both sexes	1.143	0.972	0.953	0.997	0.937	0.97
LA	1	Female	1.112	0.975	0.947	0.993	0.909	0.941
LA	1	Male	1.079	0.968	0.9	0.978	0.91	0.987
LA	2	Both sexes	1.142	0.976	0.935	0.984	0.917	0.951
LA	2	Female	1.114	0.981	0.934	0.985	0.853	0.921
LA	2	Male	1.083	0.932	0.833	0.988	0.888	0.943
LA	3	Both sexes	1.078
LA	3	Female	1.058
LA	3	Male	1.035
PUFAs%	1	Both sexes	1.253	0.981	0.963	0.994	0.922	0.948
PUFAs%	1	Female	1.173	0.964	0.975	0.999	0.924	0.926
PUFAs%	1	Male	1.132	0.981	0.894	0.992	0.891	0.969
PUFAs%	2	Both sexes	1.166	0.969	0.921	0.99	0.897	0.915
PUFAs%	2	Female	1.112	0.952	0.904	0.99	0.871	0.864
PUFAs%	2	Male	1.096	0.963	0.872	0.985	0.822	0.929
PUFAs%	3	Both sexes	1.095
PUFAs%	3	Female	1.066
PUFAs%	3	Male	1.049
Omega-3%	1	Both sexes	1.178	0.966	0.964	0.989	0.909	0.987
Omega-3%	1	Female	1.115	0.986	0.97	0.986	0.878	0.95
Omega-3%	1	Male	1.093	0.95	0.926	0.99	0.894	0.987
Omega-3%	2	Both sexes	1.129	0.962	0.927	0.987	0.895	0.958
Omega-3%	2	Female	1.084	0.969	0.915	0.97	0.862	0.915
Omega-3%	2	Male	1.07	0.939	0.854	0.985	0.869	0.951
Omega-3%	3	Both sexes	1.129
Omega-3%	3	Female	1.079
Omega-3%	3	Male	1.065
Omega-6%	1	Both sexes	1.233	0.969	0.964	0.994	0.938	0.955
Omega-6%	1	Female	1.145	0.967	0.958	1.006	0.923	0.945
Omega-6%	1	Male	1.125	0.967	0.908	0.989	0.915	0.967
Omega-6%	2	Both sexes	1.164	0.971	0.933	0.993	0.893	0.919
Omega-6%	2	Female	1.105	0.958	0.922	0.993	0.877	0.877
Omega-6%	2	Male	1.1	0.954	0.854	0.982	0.837	0.918
Omega-6%	3	Both sexes	1.091
Omega-6%	3	Female	1.055
Omega-6%	3	Male	1.047
DHA%	1	Both sexes	1.199	0.977	0.967	0.991	0.901	0.987
DHA%	1	Female	1.131	0.984	0.975	0.993	0.877	0.97
DHA%	1	Male	1.105	0.971	0.951	0.996	0.883	0.995
DHA%	2	Both sexes	1.138	0.965	0.927	0.988	0.876	0.938
DHA%	2	Female	1.086	0.969	0.929	0.983	0.858	0.917
DHA%	2	Male	1.077	0.963	0.826	0.979	0.851	0.935
DHA%	3	Both sexes	1.117
DHA%	3	Female	1.077
DHA%	3	Male	1.061
LA%	1	Both sexes	1.22	0.978	0.966	0.996	0.935	0.964
LA%	1	Female	1.143	0.981	0.948	0.994	0.924	0.938
LA%	1	Male	1.123	0.957	0.952	0.995	0.929	0.954
LA%	2	Both sexes	1.131	0.981	0.921	0.98	0.893	0.939
LA%	2	Female	1.094	0.982	0.883	0.975	0.88	0.89
LA%	2	Male	1.076	0.954	0.879	0.975	0.836	0.931
LA%	3	Both sexes	1.101
LA%	3	Female	1.075
LA%	3	Male	1.051
Omega-3/omega-6	1	Both sexes	1.168	0.966	0.965	0.992	0.915	0.988
Omega-3/omega-6	1	Female	1.106	0.986	0.944	0.988	0.879	0.951
Omega-3/omega-6	1	Male	1.095	0.949	0.901	0.984	0.922	0.996
Omega-3/omega-6	2	Both sexes	1.132	0.965	0.923	0.985	0.889	0.965
Omega-3/omega-6	2	Female	1.083	0.975	0.907	0.969	0.843	0.915
Omega-3/omega-6	2	Male	1.074	0.942	0.791	0.981	0.883	0.963
Omega-3/omega-6	3	Both sexes	1.127
Omega-3/omega-6	3	Female	1.078
Omega-3/omega-6	3	Male	1.067
Total FAs	1	Both sexes	1.18	0.98	0.946	0.995	0.951	0.969
Total FAs	1	Female	1.132	0.971	0.953	0.988	0.932	0.955
Total FAs	1	Male	1.096	0.979	0.878	0.984	0.931	0.99
Total FAs	2	Both sexes	1.162	0.964	0.93	0.989	0.927	0.949
Total FAs	2	Female	1.117	0.968	0.929	0.981	0.893	0.898
Total FAs	2	Male	1.096	0.956	0.855	0.986	0.907	0.957
Total FAs	3	Both sexes	1.073
Total FAs	3	Female	1.04
Total FAs	3	Male	1.036
MUFAs	1	Both sexes	1.227	0.979	0.954	0.993	0.972	0.965
MUFAs	1	Female	1.152	0.978	0.943	0.99	0.966	0.939
MUFAs	1	Male	1.118	0.97	0.891	0.988	0.938	0.989
MUFAs	2	Both sexes	1.183	0.971	0.926	0.99	0.942	0.944
MUFAs	2	Female	1.126	0.981	0.909	0.982	0.921	0.918
MUFAs	2	Male	1.106	0.951	0.862	0.985	0.888	0.956
MUFAs	3	Both sexes	1.082
MUFAs	3	Female	1.049
MUFAs	3	Male	1.035
SFAs	1	Both sexes	1.174	0.977	0.943	0.995	0.945	0.972
SFAs	1	Female	1.124	0.968	0.94	0.989	0.941	0.954
SFAs	1	Male	1.097	0.986	0.894	0.989	0.921	0.998
SFAs	2	Both sexes	1.152	0.964	0.931	0.99	0.925	0.947
SFAs	2	Female	1.108	0.959	0.937	0.976	0.916	0.911
SFAs	2	Male	1.095	0.969	0.842	0.985	0.886	0.957
SFAs	3	Both sexes	1.084
SFAs	3	Female	1.048
SFAs	3	Male	1.045
MUFAs%	1	Both sexes	1.288	0.987	0.975	0.992	0.958	0.973
MUFAs%	1	Female	1.193	0.992	0.955	0.995	0.97	0.938
MUFAs%	1	Male	1.151	0.969	0.936	0.991	0.89	0.995
MUFAs%	2	Both sexes	1.187	0.985	0.929	0.992	0.921	0.932
MUFAs%	2	Female	1.119	0.981	0.899	0.991	0.922	0.886
MUFAs%	2	Male	1.113	0.96	0.865	0.984	0.825	0.936
MUFAs%	3	Both sexes	1.097
MUFAs%	3	Female	1.067
MUFAs%	3	Male	1.045
SFAs%	1	Both sexes	1.141	0.968	0.967	0.992	0.925	0.956
SFAs%	1	Female	1.092	0.948	0.962	0.999	0.954	0.946
SFAs%	1	Male	1.073	0.987	0.927	0.99	0.864	0.983
SFAs%	2	Both sexes	1.103	0.961	0.936	0.989	0.905	0.923
SFAs%	2	Female	1.064	0.935	0.912	0.982	0.912	0.867
SFAs%	2	Male	1.063	0.97	0.845	0.982	0.856	0.931
SFAs%	3	Both sexes	1.1
SFAs%	3	Female	1.066
SFAs%	3	Male	1.058
PUFAs/MUFAs	1	Both sexes	1.281	0.986	0.97	0.996	0.952	0.956
PUFAs/MUFAs	1	Female	1.191	0.984	0.964	0.995	0.954	0.943
PUFAs/MUFAs	1	Male	1.147	0.971	0.915	0.992	0.893	0.976
PUFAs/MUFAs	2	Both sexes	1.184	0.982	0.929	0.99	0.911	0.912
PUFAs/MUFAs	2	Female	1.124	0.974	0.899	0.992	0.907	0.873
PUFAs/MUFAs	2	Male	1.107	0.967	0.895	0.983	0.827	0.916
PUFAs/MUFAs	3	Both sexes	1.093
PUFAs/MUFAs	3	Female	1.061
PUFAs/MUFAs	3	Male	1.042
PUFAs/SFAs	1	Both sexes	1.206	0.975	0.956	0.991	0.917	0.952
PUFAs/SFAs	1	Female	1.141	0.956	0.96	1.003	0.927	0.937
PUFAs/SFAs	1	Male	1.111	0.987	0.923	0.989	0.877	0.973
PUFAs/SFAs	2	Both sexes	1.139	0.961	0.922	0.991	0.883	0.903
PUFAs/SFAs	2	Female	1.088	0.944	0.903	0.987	0.872	0.877
PUFAs/SFAs	2	Male	1.086	0.964	0.867	0.983	0.824	0.91
PUFAs/SFAs	3	Both sexes	1.1
PUFAs/SFAs	3	Female	1.069
PUFAs/SFAs	3	Male	1.053
Degree of unsaturation	1	Both sexes	1.215	0.986	0.973	0.994	0.911	0.973
Degree of unsaturation	1	Female	1.147	0.987	0.979	0.994	0.893	0.945
Degree of unsaturation	1	Male	1.114	0.985	0.9	0.986	0.882	0.972
Degree of unsaturation	2	Both sexes	1.147	0.977	0.934	0.986	0.896	0.94
Degree of unsaturation	2	Female	1.095	0.964	0.916	0.984	0.855	0.911
Degree of unsaturation	2	Male	1.086	0.972	0.865	0.985	0.869	0.924
Degree of unsaturation	3	Both sexes	1.106
Degree of unsaturation	3	Female	1.075
Degree of unsaturation	3	Male	1.054

### Sheet: ST6 Known loci
Supplementary Table 6. Known loci from previous GWAS.
PUFAs, polyunsaturated fatty acids; DHA, docosahexaenoic acid; LA, linoleic acid; omega-3/omega-6, ratio of omega-3 to omega-6 PUFAs; FAs, fatty acids; MUFAs, monounsaturated fatty acids; SFAs, saturated fatty acids; EPA, eicosapentaenoic acid; EDA, eicosadienoic acid; AA, arachidonic acid; ALA, alpha-linolenic acid; DPAn3, n-3 docosapentaenoic acid; DPAn6, n-6 docosapentaenoic acid; FAs, fatty acids; POA, palmitoleic acid; OA, oleic acid; PA, palmitic acid; SA, stearic acid; GLA, gamma-linolenic acid; DGLA, dihomo-gamma-linolenic acid; AdrA, adrenic acid. The "%" represents the relative percentage of total fatty acids. The "/" represents a ratio relationship, the front is the numerator, the back is the denominator.
Trait	SNP	Chr	Position	P-value	Start	End	Width	nSNPs	Sample type	Population	Year	Journal	PMID	First author
EPA	rs174546	11	61569830	5.49e-15	61542006	61624181	82176	61	Plasma	EUR	2009	PLoS Genet	19148276	Toshiko Tanaka
DHA	rs2277324	12	58013175	2.65e-08	58010163	58145156	134994	41	Plasma	EUR	2009	PLoS Genet	19148276	Toshiko Tanaka
EDA	rs174556	11	61580635	1.63e-09	61542006	61624181	82176	57	Plasma	EUR	2009	PLoS Genet	19148276	Toshiko Tanaka
AA	rs174537	11	61552680	5.95e-46	61542006	61624181	82176	62	Plasma	EUR	2009	PLoS Genet	19148276	Toshiko Tanaka
ALA	rs174547	11	61570783	3.47e-64	61405178	61678754	273577	226	Plasma	EUR	2011	PLoS Genet	21829377	Rozenn N Lemaitre
EPA	rs3798713	6	11008622	1.93e-12	10958443	11090546	132104	168	Plasma	EUR	2011	PLoS Genet	21829377	Rozenn N Lemaitre
EPA	rs174538	11	61560081	5.37e-58	61531443	61803540	272098	229	Plasma	EUR	2011	PLoS Genet	21829377	Rozenn N Lemaitre
DPAn3	rs780094	2	27741237	9.04e-09	27598097	27752871	154775	19	Plasma	EUR	2011	PLoS Genet	21829377	Rozenn N Lemaitre
DPAn3	rs3734398	6	10982973	9.61e-44	10886654	11090546	203893	264	Plasma	EUR	2011	PLoS Genet	21829377	Rozenn N Lemaitre
DPAn3	rs174547	11	61570783	3.79e-154	61405178	61722645	317468	322	Plasma	EUR	2011	PLoS Genet	21829377	Rozenn N Lemaitre
DHA	rs2236212	6	10995015	1.26e-15	10947061	11090546	143486	177	Plasma	EUR	2011	PLoS Genet	21829377	Rozenn N Lemaitre
PUFAs	rs174547	11	61570783	9.25e-129	60836427	62604283	1767857	530	Serum NMR	EUR	2012	Nat Genet	22286219	Johannes Kettunen
PUFAs	rs1077834	15	58723479	1.46e-11	58722590	58741891	19302	19	Serum NMR	EUR	2012	Nat Genet	22286219	Johannes Kettunen
Omega-3 PUFAs	rs174547	11	61570783	3.55e-19	61542006	61658800	116795	102	Serum NMR	EUR	2012	Nat Genet	22286219	Johannes Kettunen
Omega-6 and omega-7 FAs	rs10889348	1	63078222	6.45e-12	62900811	63182135	281325	298	Serum NMR	EUR	2012	Nat Genet	22286219	Johannes Kettunen
Omega-6 and omega-7 FAs	rs651821	11	116662579	2.38e-11	116586283	116667083	80801	22	Serum NMR	EUR	2012	Nat Genet	22286219	Johannes Kettunen
Omega-6 and omega-7 FAs	rs1077834	15	58723479	5.81e-15	58722590	58742418	19829	24	Serum NMR	EUR	2012	Nat Genet	22286219	Johannes Kettunen
LA	rs10889348	1	63078222	1.51e-10	62900811	63182135	281325	298	Serum NMR	EUR	2012	Nat Genet	22286219	Johannes Kettunen
LA	rs2072114	11	61605215	3.11e-17	61542006	61624181	82176	76	Serum NMR	EUR	2012	Nat Genet	22286219	Johannes Kettunen
LA	rs651821	11	116662579	4.35e-13	116586283	117045335	459053	106	Serum NMR	EUR	2012	Nat Genet	22286219	Johannes Kettunen
LA	rs1077834	15	58723479	1.41e-10	58722590	58741891	19302	19	Serum NMR	EUR	2012	Nat Genet	22286219	Johannes Kettunen
LA	rs769449	19	45410002	1.75e-12	45394336	45428234	33899	19	Serum NMR	EUR	2012	Nat Genet	22286219	Johannes Kettunen
Omega-3%	rs174547	11	61570783	2e-25	61542006	61658800	116795	105	Serum NMR	EUR	2012	Nat Genet	22286219	Johannes Kettunen
LA/PUFAs	rs174547	11	61570783	1.31e-269	60770426	62604283	1833858	729	Serum NMR	EUR	2012	Nat Genet	22286219	Johannes Kettunen
LA/PUFAs	rs11075253	16	15148646	1.96e-15	14961204	15255751	294548	71	Serum NMR	EUR	2012	Nat Genet	22286219	Johannes Kettunen
LA/omega-6 and omega-7 FAs	rs174581	11	61606683	6.1e-115	60836427	62604283	1767857	472	Serum NMR	EUR	2012	Nat Genet	22286219	Johannes Kettunen
LA/DHA	rs102274	11	61557826	1.57e-22	61542006	61658800	116795	89	Serum NMR	EUR	2012	Nat Genet	22286219	Johannes Kettunen
Omega-3 PUFAs/omega-6 and omega-7 FAs	rs174547	11	61570783	9.2e-23	61542006	61658800	116795	104	Serum NMR	EUR	2012	Nat Genet	22286219	Johannes Kettunen
Omega-3 PUFAs/omega-9 and saturated FAs	rs174547	11	61570783	1.33e-25	61543499	61658800	115302	67	Serum NMR	EUR	2012	Nat Genet	22286219	Johannes Kettunen
Omega-9 and saturated FAs	rs1260326	2	27730940	1.36e-12	27598097	27741237	143141	3	Serum NMR	EUR	2012	Nat Genet	22286219	Johannes Kettunen
Omega-9 and saturated FAs	rs1077834	15	58723479	2.42e-15	58723426	58742418	18993	17	Serum NMR	EUR	2012	Nat Genet	22286219	Johannes Kettunen
POA	rs780093	2	27742603	9.8e-10	27598097	27752871	154775	19	Plasma	EUR	2013	Circ Cardiovasc Genet	23362303	Jason H Y Wu
POA	rs6722456	2	134529091	4.12e-08	134445589	134566428	120840	28	Plasma	EUR	2013	Circ Cardiovasc Genet	23362303	Jason H Y Wu
POA	rs603424	10	102075479	5.69e-15	102075479	102361333	285855	372	Plasma	EUR	2013	Circ Cardiovasc Genet	23362303	Jason H Y Wu
POA	rs102275	11	61557803	6.6e-13	61542006	61624181	82176	61	Plasma	EUR	2013	Circ Cardiovasc Genet	23362303	Jason H Y Wu
OA	rs174546	11	61569830	3.78e-32	61542006	61624181	82176	61	Plasma	EUR	2013	Circ Cardiovasc Genet	23362303	Jason H Y Wu
PA	rs1265168	1	95394831	2.91e-08	95394831	95421444	26614	2	Plasma	EUR	2013	Circ Cardiovasc Genet	23362303	Jason H Y Wu
PA	rs2391388	1	95485825	2.72e-11	95378425	95572560	194136	65	Plasma	EUR	2013	Circ Cardiovasc Genet	23362303	Jason H Y Wu
PA	rs6671200	1	95697529	2.7e-10	95606305	95728746	122442	15	Plasma	EUR	2013	Circ Cardiovasc Genet	23362303	Jason H Y Wu
SA	rs6675668	1	95515637	2.16e-18	95378425	95714884	336460	82	Plasma	EUR	2013	Circ Cardiovasc Genet	23362303	Jason H Y Wu
SA	rs6671200	1	95697529	1.76e-15	95606305	95947234	340930	12	Plasma	EUR	2013	Circ Cardiovasc Genet	23362303	Jason H Y Wu
SA	rs6666037	1	95985365	7.36e-12	95952651	95985365	32715	3	Plasma	EUR	2013	Circ Cardiovasc Genet	23362303	Jason H Y Wu
SA	rs11119805	1	211918244	2.8e-09	211914046	211957111	43066	8	Plasma	EUR	2013	Circ Cardiovasc Genet	23362303	Jason H Y Wu
SA	rs102275	11	61557803	1.33e-20	61543499	61623140	79642	32	Plasma	EUR	2013	Circ Cardiovasc Genet	23362303	Jason H Y Wu
LA	rs7075195	10	65050659	9.02e-09	64878118	65357438	479321	169	Plasma	EUR	2014	Circ Cardiovasc Genet	24823311	Weihua Guan
LA	rs174550	11	61571478	4.37e-274	60826581	62669834	1843254	490	Plasma	EUR	2014	Circ Cardiovasc Genet	24823311	Weihua Guan
LA	rs6498540	16	15130594	9.97e-16	15072433	15147954	75522	47	Plasma	EUR	2014	Circ Cardiovasc Genet	24823311	Weihua Guan
GLA	rs174547	11	61570783	2.29e-72	61531443	61678754	147312	165	Plasma	EUR	2014	Circ Cardiovasc Genet	24823311	Weihua Guan
GLA	rs4985155	16	15129459	1.97e-12	15072433	15147954	75522	48	Plasma	EUR	2014	Circ Cardiovasc Genet	24823311	Weihua Guan
DGLA	rs174555	11	61579760	4.57e-168	61398595	61789887	391293	232	Plasma	EUR	2014	Circ Cardiovasc Genet	24823311	Weihua Guan
DGLA	rs4985155	16	15129459	1.56e-67	14487036	15883490	1396455	404	Plasma	EUR	2014	Circ Cardiovasc Genet	24823311	Weihua Guan
AA	rs2845573	11	61601908	1.12e-306	60826581	62669834	1843254	698	Plasma	EUR	2014	Circ Cardiovasc Genet	24823311	Weihua Guan
AA	rs7200543	16	15129970	1.69e-10	15072433	15147954	75522	50	Plasma	EUR	2014	Circ Cardiovasc Genet	24823311	Weihua Guan
AdrA	rs174550	11	61571478	3.98e-140	61448384	61707645	259262	230	Plasma	EUR	2014	Circ Cardiovasc Genet	24823311	Weihua Guan
C20:0	rs2100944	19	8281635	2.65e-40	8277713	8289519	11807	6	Plasma	EUR	2014	J Lipid Res	25378659	Rozenn N Lemaitre
C20:0	rs2967625	19	8298411	1.06e-14	8298411	8298411	1	1	Plasma	EUR	2014	J Lipid Res	25378659	Rozenn N Lemaitre
C20:0	rs680379	20	12969400	5.81e-13	12945963	12969400	23438	7	Plasma	EUR	2014	J Lipid Res	25378659	Rozenn N Lemaitre
C22:0	rs2100944	19	8281635	4.22e-26	8277713	8289519	11807	6	Plasma	EUR	2014	J Lipid Res	25378659	Rozenn N Lemaitre
C22:0	rs2967625	19	8298411	9.02e-09	8298411	8298411	1	1	Plasma	EUR	2014	J Lipid Res	25378659	Rozenn N Lemaitre
C24:0	rs2100944	19	8281635	3.2e-21	8277713	8289519	11807	6	Plasma	EUR	2014	J Lipid Res	25378659	Rozenn N Lemaitre
C24:0	rs2967625	19	8298411	7.66e-09	8298411	8298411	1	1	Plasma	EUR	2014	J Lipid Res	25378659	Rozenn N Lemaitre
ALA	rs4246215	11	61564299	1.29e-09	61542006	61624181	82176	61	Red blood cell	EUR	2015	Prostaglandins Leukot Essent Fatty Acids	25500335	Nathan L Tintle
DPAn3	rs8523	6	10981053	4.46e-09	10954540	11089128	134589	100	Red blood cell	EUR	2015	Prostaglandins Leukot Essent Fatty Acids	25500335	Nathan L Tintle
DPAn3	rs174549	11	61571382	3.94e-10	61542006	61624181	82176	57	Red blood cell	EUR	2015	Prostaglandins Leukot Essent Fatty Acids	25500335	Nathan L Tintle
LA	rs174550	11	61571478	6.08e-43	61481639	61678754	197116	184	Red blood cell	EUR	2015	Prostaglandins Leukot Essent Fatty Acids	25500335	Nathan L Tintle
LA	rs12580543	12	7100973	2.83e-30	7069620	7181948	112329	120	Red blood cell	EUR	2015	Prostaglandins Leukot Essent Fatty Acids	25500335	Nathan L Tintle
GLA	rs174548	11	61571348	1.57e-10	61542006	61624181	82176	57	Red blood cell	EUR	2015	Prostaglandins Leukot Essent Fatty Acids	25500335	Nathan L Tintle
DGLA	rs174601	11	61623140	3.29e-305	61362978	61789887	426910	412	Red blood cell	EUR	2015	Prostaglandins Leukot Essent Fatty Acids	25500335	Nathan L Tintle
AA	rs2581624	3	142633869	1.19e-10	142604137	142641132	36996	16	Red blood cell	EUR	2015	Prostaglandins Leukot Essent Fatty Acids	25500335	Nathan L Tintle
AA	rs174545	11	61569306	7.59e-90	61398595	61678754	280160	235	Red blood cell	EUR	2015	Prostaglandins Leukot Essent Fatty Acids	25500335	Nathan L Tintle
AdrA	rs174541	11	61565908	2.6e-19	61531443	61624181	92739	88	Red blood cell	EUR	2015	Prostaglandins Leukot Essent Fatty Acids	25500335	Nathan L Tintle
OA	rs3811444	1	248039451	5.03e-11	248038210	248041821	3612	3	Red blood cell	EUR	2015	Prostaglandins Leukot Essent Fatty Acids	25500335	Nathan L Tintle
OA	rs174535	11	61551356	2.13e-12	61542006	61624181	82176	62	Red blood cell	EUR	2015	Prostaglandins Leukot Essent Fatty Acids	25500335	Nathan L Tintle
OA	rs2110073	12	7075882	2.63e-49	7069620	7181948	112329	125	Red blood cell	EUR	2015	Prostaglandins Leukot Essent Fatty Acids	25500335	Nathan L Tintle
ALA	rs7903338	10	99559721	4.33e-08	99559721	99587558	27838	15	Plasma	EAS	2015	Genes Nutr	26584805	Rajkumar Dorajoo
ALA	rs509360	11	61548559	2.51e-08	61539691	61638233	98543	70	Plasma	EAS	2015	Genes Nutr	26584805	Rajkumar Dorajoo
LA	rs174547	11	61570783	1.12e-16	61389172	61638233	249062	127	Plasma	EAS	2015	Genes Nutr	26584805	Rajkumar Dorajoo
GLA	rs174546	11	61569830	5.18e-171	61303803	61722645	418843	273	Plasma	EAS	2015	Genes Nutr	26584805	Rajkumar Dorajoo
GLA	rs12806663	11	62001414	8.34e-10	61990939	62052869	61931	12	Plasma	EAS	2015	Genes Nutr	26584805	Rajkumar Dorajoo
DGLA	rs174548	11	61571348	6.91e-31	61389172	61638233	249062	166	Plasma	EAS	2015	Genes Nutr	26584805	Rajkumar Dorajoo
AA	rs174577	11	61604814	4.22e-68	61389172	61719026	329855	204	Plasma	EAS	2015	Genes Nutr	26584805	Rajkumar Dorajoo
DGLA/LA	rs174548	11	61571348	2.26e-38	61389172	61641717	252546	176	Plasma	EAS	2015	Genes Nutr	26584805	Rajkumar Dorajoo
ALA	rs174550	11	61571478	1.84e-18	61539691	61638233	98543	70	Plasma	EAS	2016	Hum Mol Genet	26744325	Yao Hu
ALA	rs174550	11	61571478	5.61e-64	61542006	61624181	82176	61	Plasma	EUR	2016	Hum Mol Genet	26744325	Yao Hu
EPA	rs3798713	6	11008622	1.93e-12	10960158	11089128	128971	98	Plasma	EUR	2016	Hum Mol Genet	26744325	Yao Hu
EPA	rs174546	11	61569830	8.26e-24	61539691	61638233	98543	70	Plasma	EAS	2016	Hum Mol Genet	26744325	Yao Hu
EPA	rs174546	11	61569830	2.68e-57	61542006	61624181	82176	61	Plasma	EUR	2016	Hum Mol Genet	26744325	Yao Hu
DPAn3	rs780094	2	27741237	9.04e-09	27598097	27752871	154775	19	Plasma	EUR	2016	Hum Mol Genet	26744325	Yao Hu
DPAn3	rs9393915	6	11072322	6.09e-40	10958443	11090546	132104	70	Plasma	EUR	2016	Hum Mol Genet	26744325	Yao Hu
DPAn3	rs174535	11	61551356	7.38e-29	61539691	61638233	98543	70	Plasma	EAS	2016	Hum Mol Genet	26744325	Yao Hu
DPAn3	rs174535	11	61551356	1.46e-151	61542006	61624181	82176	61	Plasma	EUR	2016	Hum Mol Genet	26744325	Yao Hu
DHA	rs953413	6	11012859	2.98e-15	10954540	11089128	134589	99	Plasma	EUR	2016	Hum Mol Genet	26744325	Yao Hu
LA	rs7080386	10	65048306	6.8e-09	64878118	65357438	479321	200	Plasma	EUR	2016	Hum Mol Genet	26744325	Yao Hu
LA	rs174550	11	61571478	4.74e-50	61539691	61638233	98543	70	Plasma	EAS	2016	Hum Mol Genet	26744325	Yao Hu
LA	rs174550	11	61571478	4.37e-274	61542006	61624181	82176	61	Plasma	EUR	2016	Hum Mol Genet	26744325	Yao Hu
LA	rs1136001	16	15131974	9.86e-16	15072433	15147954	75522	56	Plasma	EUR	2016	Hum Mol Genet	26744325	Yao Hu
GLA	rs174578	11	61605499	4.9e-82	61539691	61638233	98543	70	Plasma	EAS	2016	Hum Mol Genet	26744325	Yao Hu
GLA	rs174578	11	61605499	3.18e-72	61542006	61624181	82176	62	Plasma	EUR	2016	Hum Mol Genet	26744325	Yao Hu
GLA	rs1121	16	15131076	3e-11	15072433	15147954	75522	56	Plasma	EUR	2016	Hum Mol Genet	26744325	Yao Hu
DGLA	rs174556	11	61580635	1.36e-147	61539691	61638233	98543	75	Plasma	EAS	2016	Hum Mol Genet	26744325	Yao Hu
DGLA	rs174556	11	61580635	6.41e-168	61542006	61624181	82176	57	Plasma	EUR	2016	Hum Mol Genet	26744325	Yao Hu
DGLA	rs4985155	16	15129459	1.56e-67	15072433	15147954	75522	53	Plasma	EUR	2016	Hum Mol Genet	26744325	Yao Hu
AA	rs174535	11	61551356	2.17e-173	61539691	61638233	98543	70	Plasma	EAS	2016	Hum Mol Genet	26744325	Yao Hu
AA	rs16966952	16	15135943	2.43e-10	15072433	15147954	75522	56	Plasma	EUR	2016	Hum Mol Genet	26744325	Yao Hu
AdrA	rs729986	6	161586840	4.3e-12	161586840	161597359	10520	3	Plasma	EAS	2016	Hum Mol Genet	26744325	Yao Hu
AdrA	rs174550	11	61571478	2.19e-38	61539691	61638233	98543	70	Plasma	EAS	2016	Hum Mol Genet	26744325	Yao Hu
AdrA	rs174550	11	61571478	3.98e-140	61542006	61624181	82176	61	Plasma	EUR	2016	Hum Mol Genet	26744325	Yao Hu
Omega-3 PUFAs	rs1260326	2	27730940	3.37e-14	27598097	27752871	154775	19	Serum/plasma NMR	EUR	2016	Nat Commun	27005778	Johannes Kettunen
Omega-3 PUFAs	rs174546	11	61569830	1.19e-34	61533797	61678576	144780	187	Serum/plasma NMR	EUR	2016	Nat Commun	27005778	Johannes Kettunen
Omega-3 PUFAs	rs11604424	11	116651115	3.32e-10	116623213	116657561	34349	4	Serum/plasma NMR	EUR	2016	Nat Commun	27005778	Johannes Kettunen
Omega-3 PUFAs	rs1077835	15	58723426	1.08e-09	58722590	58855748	133159	21	Serum/plasma NMR	EUR	2016	Nat Commun	27005778	Johannes Kettunen
Omega-3 PUFAs	rs143988316	19	19667254	2.95e-12	18709828	20238021	1528194	79	Serum/plasma NMR	EUR	2016	Nat Commun	27005778	Johannes Kettunen
Omega-6 PUFAs	rs191448950	1	55584844	8.37e-16	55224773	56401689	1176917	42	Serum/plasma NMR	EUR	2016	Nat Commun	27005778	Johannes Kettunen
Omega-6 PUFAs	rs12239737	1	63086001	4.02e-11	62900811	63182135	281325	297	Serum/plasma NMR	EUR	2016	Nat Commun	27005778	Johannes Kettunen
Omega-6 PUFAs	rs1260326	2	27730940	9.73e-10	27598097	27752871	154775	18	Serum/plasma NMR	EUR	2016	Nat Commun	27005778	Johannes Kettunen
Omega-6 PUFAs	rs144064722	4	73406173	2.29e-09	73303394	73412023	108630	3	Serum/plasma NMR	EUR	2016	Nat Commun	27005778	Johannes Kettunen
Omega-6 PUFAs	rs184650103	4	74850649	1.68e-09	74623959	75748540	1124582	11	Serum/plasma NMR	EUR	2016	Nat Commun	27005778	Johannes Kettunen
Omega-6 PUFAs	rs79225634	5	74619639	7.52e-11	74352180	74656539	304360	303	Serum/plasma NMR	EUR	2016	Nat Commun	27005778	Johannes Kettunen
Omega-6 PUFAs	rs3741298	11	116657561	7.32e-23	116586283	117091609	505327	234	Serum/plasma NMR	EUR	2016	Nat Commun	27005778	Johannes Kettunen
Omega-6 PUFAs	rs1800588	15	58723675	9.47e-23	58665952	58742418	76467	118	Serum/plasma NMR	EUR	2016	Nat Commun	27005778	Johannes Kettunen
Omega-6 PUFAs	rs821840	16	56993886	4.77e-09	56985514	57001274	15761	14	Serum/plasma NMR	EUR	2016	Nat Commun	27005778	Johannes Kettunen
Omega-6 PUFAs	rs10402112	19	11191677	3.8e-15	11185266	11210912	25647	74	Serum/plasma NMR	EUR	2016	Nat Commun	27005778	Johannes Kettunen
Omega-6 PUFAs	rs7412	19	45412079	8.06e-22	45251806	45428234	176429	55	Serum/plasma NMR	EUR	2016	Nat Commun	27005778	Johannes Kettunen
Other PUFAs than LA	rs1260326	2	27730940	1.13e-09	27598097	27752871	154775	18	Serum/plasma NMR	EUR	2016	Nat Commun	27005778	Johannes Kettunen
Other PUFAs than LA	rs174547	11	61570783	6.47e-236	60762574	62725996	1963423	1072	Serum/plasma NMR	EUR	2016	Nat Commun	27005778	Johannes Kettunen
Other PUFAs than LA	rs12421620	11	66276576	6.55e-09	66276576	66578334	301759	2	Serum/plasma NMR	EUR	2016	Nat Commun	27005778	Johannes Kettunen
Other PUFAs than LA	rs2429461	11	67233387	3.8e-10	67233387	67468722	235336	17	Serum/plasma NMR	EUR	2016	Nat Commun	27005778	Johannes Kettunen
Other PUFAs than LA	rs36016715	11	75449644	1.09e-08	75444605	75568683	124079	157	Serum/plasma NMR	EUR	2016	Nat Commun	27005778	Johannes Kettunen
Other PUFAs than LA	rs3741298	11	116657561	1.9e-09	116623213	116657561	34349	4	Serum/plasma NMR	EUR	2016	Nat Commun	27005778	Johannes Kettunen
Other PUFAs than LA	rs1077835	15	58723426	1.54e-18	58671178	58855748	184571	101	Serum/plasma NMR	EUR	2016	Nat Commun	27005778	Johannes Kettunen
Other PUFAs than LA	rs143020224	19	11187324	2.81e-08	11185919	11210912	24994	68	Serum/plasma NMR	EUR	2016	Nat Commun	27005778	Johannes Kettunen
Other PUFAs than LA	rs190121281	19	19252779	9.53e-16	18709828	20324855	1615028	132	Serum/plasma NMR	EUR	2016	Nat Commun	27005778	Johannes Kettunen
DHA	chr6:10995595:I	6	10995595	3.66e-09	10954540	11090546	136007	169	Serum/plasma NMR	EUR	2016	Nat Commun	27005778	Johannes Kettunen
DHA	rs174546	11	61569830	4.81e-24	61542006	61678576	136571	132	Serum/plasma NMR	EUR	2016	Nat Commun	27005778	Johannes Kettunen
DHA	rs11604424	11	116651115	7.84e-09	116623213	116657561	34349	3	Serum/plasma NMR	EUR	2016	Nat Commun	27005778	Johannes Kettunen
DHA	chr15:58722590:I	15	58722590	7.9e-14	58718998	58742418	23421	25	Serum/plasma NMR	EUR	2016	Nat Commun	27005778	Johannes Kettunen
DHA	rs190121281	19	19252779	3.33e-11	19130096	20238021	1107926	68	Serum/plasma NMR	EUR	2016	Nat Commun	27005778	Johannes Kettunen
LA	rs143341434	1	54759547	4.03e-08	54759547	54830474	70928	4	Serum/plasma NMR	EUR	2016	Nat Commun	27005778	Johannes Kettunen
LA	rs191448950	1	55584844	1.55e-16	55224773	56401689	1176917	34	Serum/plasma NMR	EUR	2016	Nat Commun	27005778	Johannes Kettunen
LA	rs12239737	1	63086001	1.2e-12	62900811	63203221	302411	318	Serum/plasma NMR	EUR	2016	Nat Commun	27005778	Johannes Kettunen
LA	rs4296389	2	21142994	6.37e-10	21121464	21193946	72483	19	Serum/plasma NMR	EUR	2016	Nat Commun	27005778	Johannes Kettunen
LA	rs1260326	2	27730940	1.28e-10	27598097	27752871	154775	19	Serum/plasma NMR	EUR	2016	Nat Commun	27005778	Johannes Kettunen
LA	rs144064722	4	73406173	7.45e-09	73303394	73412023	108630	3	Serum/plasma NMR	EUR	2016	Nat Commun	27005778	Johannes Kettunen
LA	rs184650103	4	74850649	4.57e-08	74653273	75583178	929906	6	Serum/plasma NMR	EUR	2016	Nat Commun	27005778	Johannes Kettunen
LA	rs79225634	5	74619639	1.66e-13	74300184	74934009	633826	350	Serum/plasma NMR	EUR	2016	Nat Commun	27005778	Johannes Kettunen
LA	rs99780	11	61596633	3.35e-32	61533797	61659296	125500	172	Serum/plasma NMR	EUR	2016	Nat Commun	27005778	Johannes Kettunen
LA	rs964184	11	116648917	1.14e-28	116557314	117090558	533245	338	Serum/plasma NMR	EUR	2016	Nat Commun	27005778	Johannes Kettunen
LA	rs1800588	15	58723675	7.41e-19	58671559	58742418	70860	107	Serum/plasma NMR	EUR	2016	Nat Commun	27005778	Johannes Kettunen
LA	rs821840	16	56993886	1.43e-08	56985514	57001274	15761	14	Serum/plasma NMR	EUR	2016	Nat Commun	27005778	Johannes Kettunen
LA	rs10402112	19	11191677	7.9e-16	11185266	11214533	29268	80	Serum/plasma NMR	EUR	2016	Nat Commun	27005778	Johannes Kettunen
LA	rs7412	19	45412079	3.4e-25	45251806	45428234	176429	71	Serum/plasma NMR	EUR	2016	Nat Commun	27005778	Johannes Kettunen
LA	rs144723570	21	45244466	3.42e-08	45182692	45348272	165581	5	Serum/plasma NMR	EUR	2016	Nat Commun	27005778	Johannes Kettunen
Total FAs	rs191448950	1	55584844	4.08e-10	55505647	55759138	253492	3	Serum/plasma NMR	EUR	2016	Nat Commun	27005778	Johannes Kettunen
Total FAs	rs12239737	1	63086001	1.67e-08	62922660	63086001	163342	5	Serum/plasma NMR	EUR	2016	Nat Commun	27005778	Johannes Kettunen
Total FAs	rs1260326	2	27730940	6.24e-19	27598097	27752871	154775	14	Serum/plasma NMR	EUR	2016	Nat Commun	27005778	Johannes Kettunen
Total FAs	rs10051260	5	74567359	1.64e-08	74567359	74619639	52281	3	Serum/plasma NMR	EUR	2016	Nat Commun	27005778	Johannes Kettunen
Total FAs	rs115849089	8	19912370	4.64e-09	19830921	19912370	81450	5	Serum/plasma NMR	EUR	2016	Nat Commun	27005778	Johannes Kettunen
Total FAs	rs11820792	11	67405967	3.48e-08	67404181	67406829	2649	3	Serum/plasma NMR	EUR	2016	Nat Commun	27005778	Johannes Kettunen
Total FAs	rs3741298	11	116657561	7.7e-21	116586283	116710968	124686	48	Serum/plasma NMR	EUR	2016	Nat Commun	27005778	Johannes Kettunen
Total FAs	rs2070665	11	116707684	3.46e-10	116704178	116921390	217213	10	Serum/plasma NMR	EUR	2016	Nat Commun	27005778	Johannes Kettunen
Total FAs	rs6589592	11	116957907	4.43e-09	116957907	116957907	1	1	Serum/plasma NMR	EUR	2016	Nat Commun	27005778	Johannes Kettunen
Total FAs	rs479084	15	58666087	1.89e-09	58665952	58666087	136	2	Serum/plasma NMR	EUR	2016	Nat Commun	27005778	Johannes Kettunen
Total FAs	rs174418	15	58687603	6.53e-15	58671765	58710627	38863	69	Serum/plasma NMR	EUR	2016	Nat Commun	27005778	Johannes Kettunen
Total FAs	rs1800588	15	58723675	4.48e-26	58718998	58743709	24712	28	Serum/plasma NMR	EUR	2016	Nat Commun	27005778	Johannes Kettunen
Total FAs	rs113298164	15	58855748	1.18e-08	58855748	58855748	1	1	Serum/plasma NMR	EUR	2016	Nat Commun	27005778	Johannes Kettunen
Total FAs	rs10402112	19	11191677	3.17e-09	11187324	11202306	14983	39	Serum/plasma NMR	EUR	2016	Nat Commun	27005778	Johannes Kettunen
Total FAs	rs8107974	19	19388500	2.98e-10	19325963	19610596	284634	14	Serum/plasma NMR	EUR	2016	Nat Commun	27005778	Johannes Kettunen
Total FAs	rs16996148	19	19658472	1.43e-09	19658472	19727152	68681	21	Serum/plasma NMR	EUR	2016	Nat Commun	27005778	Johannes Kettunen
Total FAs	rs429358	19	45411941	1.04e-10	45392254	45411941	19688	3	Serum/plasma NMR	EUR	2016	Nat Commun	27005778	Johannes Kettunen
MUFAs	rs1260326	2	27730940	3.53e-20	27548038	27950837	402800	258	Serum/plasma NMR	EUR	2016	Nat Commun	27005778	Johannes Kettunen
MUFAs	rs41272659	2	207634958	1.06e-08	207604994	207634958	29965	2	Serum/plasma NMR	EUR	2016	Nat Commun	27005778	Johannes Kettunen
MUFAs	rs115849089	8	19912370	1.79e-09	19815256	19934339	119084	111	Serum/plasma NMR	EUR	2016	Nat Commun	27005778	Johannes Kettunen
MUFAs	rs964184	11	116648917	8.96e-18	116586283	117091609	505327	147	Serum/plasma NMR	EUR	2016	Nat Commun	27005778	Johannes Kettunen
MUFAs	rs1800588	15	58723675	4.76e-19	58671178	58742418	71241	96	Serum/plasma NMR	EUR	2016	Nat Commun	27005778	Johannes Kettunen
MUFAs	rs8107974	19	19388500	2.42e-09	19325963	19746151	420189	53	Serum/plasma NMR	EUR	2016	Nat Commun	27005778	Johannes Kettunen
Omega-7 and omega-9 and saturated FAs	rs1260326	2	27730940	1.95e-19	27598097	27834152	236056	37	Serum/plasma NMR	EUR	2016	Nat Commun	27005778	Johannes Kettunen
Omega-7 and omega-9 and saturated FAs	rs9358816	6	24988520	1.97e-08	24988520	24988520	1	1	Serum/plasma NMR	EUR	2016	Nat Commun	27005778	Johannes Kettunen
Omega-7 and omega-9 and saturated FAs	rs115849089	8	19912370	1.48e-09	19819328	19912370	93043	18	Serum/plasma NMR	EUR	2016	Nat Commun	27005778	Johannes Kettunen
Omega-7 and omega-9 and saturated FAs	rs964184	11	116648917	2.93e-17	116586283	116862818	276536	33	Serum/plasma NMR	EUR	2016	Nat Commun	27005778	Johannes Kettunen
Omega-7 and omega-9 and saturated FAs	rs7116797	11	116707338	6.45e-09	116703146	116921390	218245	4	Serum/plasma NMR	EUR	2016	Nat Commun	27005778	Johannes Kettunen
Omega-7 and omega-9 and saturated FAs	rs6589592	11	116957907	1.7e-08	116957907	116957907	1	1	Serum/plasma NMR	EUR	2016	Nat Commun	27005778	Johannes Kettunen
Omega-7 and omega-9 and saturated FAs	rs479084	15	58666087	4.92e-08	58666087	58666087	1	1	Serum/plasma NMR	EUR	2016	Nat Commun	27005778	Johannes Kettunen
Omega-7 and omega-9 and saturated FAs	rs174418	15	58687603	9.01e-13	58671765	58709182	37418	59	Serum/plasma NMR	EUR	2016	Nat Commun	27005778	Johannes Kettunen
Omega-7 and omega-9 and saturated FAs	rs1800588	15	58723675	2.11e-22	58718998	58742418	23421	25	Serum/plasma NMR	EUR	2016	Nat Commun	27005778	Johannes Kettunen
Omega-7 and omega-9 and saturated FAs	rs8107974	19	19388500	1.84e-09	19366632	19610596	243965	12	Serum/plasma NMR	EUR	2016	Nat Commun	27005778	Johannes Kettunen
Omega-7 and omega-9 and saturated FAs	rs16996148	19	19658472	6.45e-09	19658472	19727152	68681	21	Serum/plasma NMR	EUR	2016	Nat Commun	27005778	Johannes Kettunen
ALA	rs174566	11	61592362	2.33e-08	61542006	61624181	82176	61	Red blood cell	EUR	2018	PLoS One	29652918	Anya Kalsbeek
EPA	rs35928775	7	71446334	3.14e-08	71420904	71446334	25431	5	Red blood cell	EUR	2018	PLoS One	29652918	Anya Kalsbeek
DPAn3	rs3734398	6	10982973	2.89e-11	10958013	11090546	132534	164	Red blood cell	EUR	2018	PLoS One	29652918	Anya Kalsbeek
DPAn3	rs174561	11	61582708	1.33e-08	61542006	61624181	82176	57	Red blood cell	EUR	2018	PLoS One	29652918	Anya Kalsbeek
LA	rs174541	11	61565908	4.63e-33	61471678	61662661	190984	183	Red blood cell	EUR	2018	PLoS One	29652918	Anya Kalsbeek
LA	rs112198768	12	7133041	6.08e-23	6980249	7181948	201700	133	Red blood cell	EUR	2018	PLoS One	29652918	Anya Kalsbeek
GLA	rs174548	11	61571348	4.08e-10	61542006	61624181	82176	57	Red blood cell	EUR	2018	PLoS One	29652918	Anya Kalsbeek
EDA	rs174535	11	61551356	1.26e-38	61471678	61678576	206899	175	Red blood cell	EUR	2018	PLoS One	29652918	Anya Kalsbeek
EDA	rs174545	11	61569306	1.87e-40	61531443	61662661	131219	157	Red blood cell	EUR	2018	PLoS One	29652918	Anya Kalsbeek
DGLA	rs174538	11	61560081	3.61e-211	61295995	61851204	555210	468	Red blood cell	EUR	2018	PLoS One	29652918	Anya Kalsbeek
AA	rs2608073	3	142653512	4.13e-11	142604137	142653512	49376	20	Red blood cell	EUR	2018	PLoS One	29652918	Anya Kalsbeek
AA	rs102274	11	61557826	1.53e-75	61405178	61678754	273577	287	Red blood cell	EUR	2018	PLoS One	29652918	Anya Kalsbeek
AdrA	rs75534358	6	161686792	4.68e-08	161686792	161686792	1	1	Red blood cell	EUR	2018	PLoS One	29652918	Anya Kalsbeek
AdrA	rs102274	11	61557826	1.12e-15	61542006	61624181	82176	82	Red blood cell	EUR	2018	PLoS One	29652918	Anya Kalsbeek
DPAn3/EPA//AdrA/AA	rs75534358	6	161686792	6.02e-10	161686792	161686792	1	1	Red blood cell	EUR	2018	PLoS One	29652918	Anya Kalsbeek
DHA/DPAn3//DPAn6/AA	rs968567	11	61595564	1.5e-08	61547068	61618169	71102	5	Red blood cell	EUR	2018	PLoS One	29652918	Anya Kalsbeek
DHA/DPAn3	rs9791208	6	10961649	4.41e-17	10908869	11089529	180661	194	Red blood cell	EUR	2018	PLoS One	29652918	Anya Kalsbeek
DHA/DPAn3	rs3734398	6	10982973	1.45e-19	10947061	11090546	143486	183	Red blood cell	EUR	2018	PLoS One	29652918	Anya Kalsbeek
DHA/DPAn3	rs1461903	11	37700125	4.58e-08	37686533	37732850	46318	27	Red blood cell	EUR	2018	PLoS One	29652918	Anya Kalsbeek
GLA/LA	rs174548	11	61571348	1.01e-19	61542006	61624181	82176	79	Red blood cell	EUR	2018	PLoS One	29652918	Anya Kalsbeek
GLA/LA	rs174549	11	61571382	1.24e-21	61539020	61662661	123642	126	Red blood cell	EUR	2018	PLoS One	29652918	Anya Kalsbeek
DGLA/LA	rs61896141	11	61556039	3.9e-101	61418816	61789887	371072	285	Red blood cell	EUR	2018	PLoS One	29652918	Anya Kalsbeek
DGLA/LA	rs968567	11	61595564	1.16e-132	61362978	61789887	426910	266	Red blood cell	EUR	2018	PLoS One	29652918	Anya Kalsbeek
DGLA/LA	rs4985155	16	15129459	3.02e-16	14961204	15147954	186751	57	Red blood cell	EUR	2018	PLoS One	29652918	Anya Kalsbeek
DGLA/LA	rs4985155	16	15129459	1.31e-13	14961204	15417909	456706	124	Red blood cell	EUR	2018	PLoS One	29652918	Anya Kalsbeek
DGLA/GLA	rs102274	11	61557826	2.42e-56	61471678	61719026	247349	193	Red blood cell	EUR	2018	PLoS One	29652918	Anya Kalsbeek
DGLA/GLA	rs174548	11	61571348	4.56e-72	61481639	61678754	197116	190	Red blood cell	EUR	2018	PLoS One	29652918	Anya Kalsbeek
AA/DGLA	rs102274	11	61557826	4.01e-232	61295995	61851204	555210	466	Red blood cell	EUR	2018	PLoS One	29652918	Anya Kalsbeek
AA/DGLA	rs174555	11	61579760	5.11e-304	61362978	61851204	488227	391	Red blood cell	EUR	2018	PLoS One	29652918	Anya Kalsbeek
AdrA/AA	rs1331309	6	135406178	3.42e-09	135402339	135432552	30214	27	Red blood cell	EUR	2018	PLoS One	29652918	Anya Kalsbeek
AdrA/AA	rs9376090	6	135411228	3.13e-09	135341586	135458780	117195	62	Red blood cell	EUR	2018	PLoS One	29652918	Anya Kalsbeek
AdrA/AA	rs2064720	6	161606717	3.57e-08	161605603	161635525	29923	11	Red blood cell	EUR	2018	PLoS One	29652918	Anya Kalsbeek
AdrA/AA	rs75534358	6	161686792	2.43e-17	161640998	161699325	58328	5	Red blood cell	EUR	2018	PLoS One	29652918	Anya Kalsbeek
DPAn6/AA	rs174548	11	61571348	8.51e-28	61525564	61678754	153191	138	Red blood cell	EUR	2018	PLoS One	29652918	Anya Kalsbeek
DPAn6/AA	rs28456	11	61589481	1.14e-15	61542006	61657926	115921	101	Red blood cell	EUR	2018	PLoS One	29652918	Anya Kalsbeek
OA	rs174547	11	61570783	6.66e-11	61542006	61624181	82176	61	Red blood cell	EUR	2018	PLoS One	29652918	Anya Kalsbeek
OA	rs73264683	12	7136311	5.45e-43	6980249	7274844	294596	149	Red blood cell	EUR	2018	PLoS One	29652918	Anya Kalsbeek
OA/POA	rs603424	10	102075479	1.95e-08	102075479	102075479	1	1	Red blood cell	EUR	2018	PLoS One	29652918	Anya Kalsbeek
C17:0	rs13361131	5	16804980	1.37e-08	16804980	16804980	1	1	Plasma	EUR	2018	PLoS One	29738550	Marcia C de Oliveira Otto
GLA/LA	rs6498540	16	15130594	4.8e-08	15072433	15147954	75522	53	Serum	EUR	2018	Nutrients	30453627	Matti Marklund
GLA/LA	rs9957425	18	57462103	3.7e-08	57462103	57462103	1	1	Serum	EUR	2018	Nutrients	30453627	Matti Marklund
AA/DGLA	rs174549	11	61571382	1.1e-70	61542006	61624181	82176	57	Serum	EUR	2018	Nutrients	30453627	Matti Marklund
PUFAs	rs12025800	1	63096781	3.88e-09	62900811	63182135	281325	299	Serum NMR	EUR	2019	Nature	31367044	Adam E Locke
PUFAs	rs3741298	11	116657561	1.64e-09	116586283	116667083	80801	23	Serum NMR	EUR	2019	Nature	31367044	Adam E Locke
PUFAs	rs2228671	19	11210912	2.92e-09	11187324	11210912	23589	64	Serum NMR	EUR	2019	Nature	31367044	Adam E Locke
PUFAs	rs187429064	19	19380513	6.37e-09	19320825	19746151	425327	51	Serum NMR	EUR	2019	Nature	31367044	Adam E Locke
Omega-3 PUFAs	rs174546	11	61569830	2e-85	61539020	61678576	139557	118	Serum NMR	EUR	2019	Nature	31367044	Adam E Locke
Omega-3 PUFAs	rs2229738	11	68562328	1.96e-09	68562328	68562328	1	1	Serum NMR	EUR	2019	Nature	31367044	Adam E Locke
Omega-3 PUFAs	rs187429064	19	19380513	8.81e-12	19320825	19793545	472721	48	Serum NMR	EUR	2019	Nature	31367044	Adam E Locke
Omega-6 PUFAs	rs12025800	1	63096781	9.93e-09	62900811	63182135	281325	299	Serum NMR	EUR	2019	Nature	31367044	Adam E Locke
Omega-6 PUFAs	rs3741298	11	116657561	2.64e-09	116623213	116657561	34349	4	Serum NMR	EUR	2019	Nature	31367044	Adam E Locke
Omega-6 PUFAs	rs2228671	19	11210912	4.72e-10	11187324	11210912	23589	64	Serum NMR	EUR	2019	Nature	31367044	Adam E Locke
DHA	rs174547	11	61570783	1.86e-70	61539020	61678576	139557	118	Serum NMR	EUR	2019	Nature	31367044	Adam E Locke
DHA	rs2229738	11	68562328	1.76e-10	68562328	68562328	1	1	Serum NMR	EUR	2019	Nature	31367044	Adam E Locke
DHA	rs2228603	19	19329924	8.96e-11	19260760	19727152	466393	98	Serum NMR	EUR	2019	Nature	31367044	Adam E Locke
LA	rs11591147	1	55505647	2.5e-08	55505647	55505647	1	1	Serum NMR	EUR	2019	Nature	31367044	Adam E Locke
LA	rs12025800	1	63096781	1.11e-08	62900811	63182135	281325	299	Serum NMR	EUR	2019	Nature	31367044	Adam E Locke
LA	rs3741298	11	116657561	4.06e-11	116586283	116667083	80801	23	Serum NMR	EUR	2019	Nature	31367044	Adam E Locke
LA	rs2228671	19	11210912	4.35e-11	11187324	11355752	168429	119	Serum NMR	EUR	2019	Nature	31367044	Adam E Locke
MUFAs	rs1260326	2	27730940	1.57e-14	27598097	27995931	397835	116	Serum NMR	EUR	2019	Nature	31367044	Adam E Locke
MUFAs	rs3741298	11	116657561	5.07e-14	116586283	116957907	371625	40	Serum NMR	EUR	2019	Nature	31367044	Adam E Locke
Omega-3 PUFAs	rs174547	11	61570783	7.02e-15	61539020	61624181	85162	63	Serum NMR	EUR	2020	Nutrients	31991592	Oscar Coltell
Omega-3 PUFAs	rs174547	11	61570783	3.34e-14	61539020	61624181	85162	63	Serum NMR	EUR	2020	Nutrients	31991592	Oscar Coltell
DHA	rs174547	11	61570783	6.12e-12	61542006	61624181	82176	61	Serum NMR	EUR	2020	Nutrients	31991592	Oscar Coltell
DHA	rs174547	11	61570783	1.28e-11	61542006	61624181	82176	61	Serum NMR	EUR	2020	Nutrients	31991592	Oscar Coltell
LA	rs11207162	1	58526758	2.67e-10	58523985	58535140	11156	39	Serum NMR	EUR	2020	Nutrients	31991592	Oscar Coltell
LA	rs11207162	1	58526758	5.69e-10	58523985	58535140	11156	39	Serum NMR	EUR	2020	Nutrients	31991592	Oscar Coltell
LA	rs5994479	22	32557939	1.39e-10	32542506	32563229	20724	5	Serum NMR	EUR	2020	Nutrients	31991592	Oscar Coltell
LA	rs5994479	22	32557939	5.25e-10	32542506	32563229	20724	5	Serum NMR	EUR	2020	Nutrients	31991592	Oscar Coltell
Omega-6/omega-3	rs174547	11	61570783	3.91e-15	61539020	61624181	85162	63	Serum NMR	EUR	2020	Nutrients	31991592	Oscar Coltell
Omega-6/omega-3	rs174547	11	61570783	2.19e-14	61539020	61624181	85162	63	Serum NMR	EUR	2020	Nutrients	31991592	Oscar Coltell
DHA%	rs2295601	6	11005686	4.69e-18	11005686	11005686	1	1	Serum NMR	EUR	2020	PLoS Genet	32150548	Fernando Riveros-Mckay
MUFAs	rs1260326	2	27730940	2.61e-11	27730940	27730940	1	1	Serum NMR	EUR	2020	PLoS Genet	32150548	Fernando Riveros-Mckay
Degree of unsaturation	rs174547	11	61570783	9.02e-80	61570783	61674118	103336	3	Serum NMR	EUR	2020	PLoS Genet	32150548	Fernando Riveros-Mckay
Fasting PUFAs	rs10889335	1	62960101	1.02e-09	62901243	63199377	298135	205	Plasma NMR	EUR	2021	Diabetes	34610981	Ruifang Li-Gao
Fasting PUFAs	rs3741298	11	116657561	8.73e-18	116577441	116710968	133528	24	Plasma NMR	EUR	2021	Diabetes	34610981	Ruifang Li-Gao
Fasting PUFAs	rs7177289	15	58680184	1.78e-13	58671765	58712973	41209	48	Plasma NMR	EUR	2021	Diabetes	34610981	Ruifang Li-Gao
Fasting PUFAs	rs8107974	19	19388500	2.24e-13	19325963	19610596	284634	15	Plasma NMR	EUR	2021	Diabetes	34610981	Ruifang Li-Gao
Fasting PUFAs	rs17217098	19	19702384	1.08e-11	19664077	19793545	129469	24	Plasma NMR	EUR	2021	Diabetes	34610981	Ruifang Li-Gao
Fasting PUFAs	rs365653	19	45361646	2.31e-08	45361646	45384405	22760	2	Plasma NMR	EUR	2021	Diabetes	34610981	Ruifang Li-Gao
Fasting PUFAs	rs429358	19	45411941	3.19e-20	45387459	45427125	39667	18	Plasma NMR	EUR	2021	Diabetes	34610981	Ruifang Li-Gao
Fasting PUFAs	rs141622900	19	45426792	4.98e-12	45382675	45426792	44118	6	Plasma NMR	EUR	2021	Diabetes	34610981	Ruifang Li-Gao
Fasting omega-3 PUFAs	rs4665972	2	27598097	2.74e-09	27598097	27741237	143141	2	Plasma NMR	EUR	2021	Diabetes	34610981	Ruifang Li-Gao
Fasting omega-3 PUFAs	rs99780	11	61596633	3.05e-14	61543499	61623793	80295	59	Plasma NMR	EUR	2021	Diabetes	34610981	Ruifang Li-Gao
Fasting omega-3 PUFAs	rs35853021	15	58680643	2.68e-11	58671765	58692118	20354	14	Plasma NMR	EUR	2021	Diabetes	34610981	Ruifang Li-Gao
Fasting omega-3 PUFAs	rs739846	19	19419071	2.68e-08	19388500	19419071	30572	2	Plasma NMR	EUR	2021	Diabetes	34610981	Ruifang Li-Gao
Fasting omega-6 PUFAs	rs10889335	1	62960101	5.61e-10	62901243	63203221	301979	211	Plasma NMR	EUR	2021	Diabetes	34610981	Ruifang Li-Gao
Fasting omega-6 PUFAs	rs3741298	11	116657561	1.7e-18	116577441	116710968	133528	24	Plasma NMR	EUR	2021	Diabetes	34610981	Ruifang Li-Gao
Fasting omega-6 PUFAs	rs10162642	15	58577163	3.43e-08	58577163	58577163	1	1	Plasma NMR	EUR	2021	Diabetes	34610981	Ruifang Li-Gao
Fasting omega-6 PUFAs	rs7177289	15	58680184	1.95e-12	58671765	58712973	41209	43	Plasma NMR	EUR	2021	Diabetes	34610981	Ruifang Li-Gao
Fasting omega-6 PUFAs	rs8107974	19	19388500	4.06e-13	19325963	19610596	284634	12	Plasma NMR	EUR	2021	Diabetes	34610981	Ruifang Li-Gao
Fasting omega-6 PUFAs	rs17217098	19	19702384	1.94e-11	19664077	19793545	129469	24	Plasma NMR	EUR	2021	Diabetes	34610981	Ruifang Li-Gao
Fasting omega-6 PUFAs	rs73052307	19	45384405	6.57e-09	45361646	45384405	22760	2	Plasma NMR	EUR	2021	Diabetes	34610981	Ruifang Li-Gao
Fasting omega-6 PUFAs	rs429358	19	45411941	1.43e-20	45387459	45427125	39667	15	Plasma NMR	EUR	2021	Diabetes	34610981	Ruifang Li-Gao
Fasting omega-6 PUFAs	rs141622900	19	45426792	6.16e-14	45382675	45426792	44118	9	Plasma NMR	EUR	2021	Diabetes	34610981	Ruifang Li-Gao
Fasting DHA	rs4665972	2	27598097	1.1e-08	27598097	27598097	1	1	Plasma NMR	EUR	2021	Diabetes	34610981	Ruifang Li-Gao
Fasting DHA	rs99780	11	61596633	2.99e-10	61543499	61623793	80295	56	Plasma NMR	EUR	2021	Diabetes	34610981	Ruifang Li-Gao
Fasting DHA	rs35853021	15	58680643	7.89e-14	58671765	58709182	37418	37	Plasma NMR	EUR	2021	Diabetes	34610981	Ruifang Li-Gao
Fasting DHA	rs73105560	20	18100807	2.38e-08	18100807	18116760	15954	5	Plasma NMR	EUR	2021	Diabetes	34610981	Ruifang Li-Gao
Fasting LA	rs10889335	1	62960101	5.12e-10	62901243	63199377	298135	213	Plasma NMR	EUR	2021	Diabetes	34610981	Ruifang Li-Gao
Fasting LA	rs174568	11	61593816	4.28e-09	61549025	61603510	54486	19	Plasma NMR	EUR	2021	Diabetes	34610981	Ruifang Li-Gao
Fasting LA	rs11604424	11	116651115	6.06e-22	116525730	116772787	247058	61	Plasma NMR	EUR	2021	Diabetes	34610981	Ruifang Li-Gao
Fasting LA	rs7177289	15	58680184	5.31e-09	58674051	58680643	6593	11	Plasma NMR	EUR	2021	Diabetes	34610981	Ruifang Li-Gao
Fasting LA	rs72999033	19	19366632	1.64e-10	19325963	19494483	168521	8	Plasma NMR	EUR	2021	Diabetes	34610981	Ruifang Li-Gao
Fasting LA	rs17217098	19	19702384	1.93e-09	19702384	19793545	91162	4	Plasma NMR	EUR	2021	Diabetes	34610981	Ruifang Li-Gao
Fasting LA	rs73052307	19	45384405	5.36e-09	45384405	45398633	14229	2	Plasma NMR	EUR	2021	Diabetes	34610981	Ruifang Li-Gao
Fasting LA	rs429358	19	45411941	3.21e-22	45387459	45427125	39667	18	Plasma NMR	EUR	2021	Diabetes	34610981	Ruifang Li-Gao
Fasting LA	rs141622900	19	45426792	4.55e-14	45382675	45426792	44118	9	Plasma NMR	EUR	2021	Diabetes	34610981	Ruifang Li-Gao
Fasting total FAs	rs4665972	2	27598097	1.69e-08	27598097	27598097	1	1	Plasma NMR	EUR	2021	Diabetes	34610981	Ruifang Li-Gao
Fasting total FAs	rs1992442	8	19853389	2.24e-12	19815556	19912370	96815	158	Plasma NMR	EUR	2021	Diabetes	34610981	Ruifang Li-Gao
Fasting total FAs	rs964184	11	116648917	6.6e-19	116577441	116713630	136190	67	Plasma NMR	EUR	2021	Diabetes	34610981	Ruifang Li-Gao
Fasting total FAs	rs35853021	15	58680643	9.25e-11	58671765	58702864	31100	21	Plasma NMR	EUR	2021	Diabetes	34610981	Ruifang Li-Gao
Fasting total FAs	rs8107974	19	19388500	1.12e-15	19325963	19610596	284634	19	Plasma NMR	EUR	2021	Diabetes	34610981	Ruifang Li-Gao
Fasting total FAs	rs17217098	19	19702384	7.83e-15	19664077	19793545	129469	24	Plasma NMR	EUR	2021	Diabetes	34610981	Ruifang Li-Gao
Fasting total FAs	rs429358	19	45411941	3.74e-17	45387459	45427125	39667	20	Plasma NMR	EUR	2021	Diabetes	34610981	Ruifang Li-Gao
Fasting MUFAs	rs4665972	2	27598097	6.29e-11	27598097	27741237	143141	3	Plasma NMR	EUR	2021	Diabetes	34610981	Ruifang Li-Gao
Fasting MUFAs	rs331	8	19820405	1.31e-13	19815256	19912370	97115	177	Plasma NMR	EUR	2021	Diabetes	34610981	Ruifang Li-Gao
Fasting MUFAs	rs964184	11	116648917	9.19e-17	116596129	116710968	114840	45	Plasma NMR	EUR	2021	Diabetes	34610981	Ruifang Li-Gao
Fasting MUFAs	rs6598156	12	132275300	1.12e-08	132275300	132275300	1	1	Plasma NMR	EUR	2021	Diabetes	34610981	Ruifang Li-Gao
Fasting MUFAs	rs739846	19	19419071	1.27e-14	19325963	19667254	341292	23	Plasma NMR	EUR	2021	Diabetes	34610981	Ruifang Li-Gao
Fasting MUFAs	rs17217098	19	19702384	8.51e-14	19670610	19793545	122936	20	Plasma NMR	EUR	2021	Diabetes	34610981	Ruifang Li-Gao
Fasting MUFAs	rs429358	19	45411941	5.08e-13	45387459	45415935	28477	16	Plasma NMR	EUR	2021	Diabetes	34610981	Ruifang Li-Gao
Fasting SFAs	rs17411031	8	19852310	7.35e-11	19815556	19912370	96815	125	Plasma NMR	EUR	2021	Diabetes	34610981	Ruifang Li-Gao
Fasting SFAs	rs964184	11	116648917	1.64e-15	116577441	116705516	128076	44	Plasma NMR	EUR	2021	Diabetes	34610981	Ruifang Li-Gao
Fasting SFAs	rs35853021	15	58680643	1.39e-10	58671765	58702864	31100	21	Plasma NMR	EUR	2021	Diabetes	34610981	Ruifang Li-Gao
Fasting SFAs	rs8107974	19	19388500	1.76e-14	19325963	19610596	284634	18	Plasma NMR	EUR	2021	Diabetes	34610981	Ruifang Li-Gao
Fasting SFAs	rs17217098	19	19702384	1.98e-14	19664077	19793545	129469	24	Plasma NMR	EUR	2021	Diabetes	34610981	Ruifang Li-Gao
Fasting SFAs	rs429358	19	45411941	1.38e-12	45387459	45415935	28477	10	Plasma NMR	EUR	2021	Diabetes	34610981	Ruifang Li-Gao
Fasting degree of unsaturation	rs17762402	11	61553201	3.65e-09	61553201	61553201	1	1	Plasma NMR	EUR	2021	Diabetes	34610981	Ruifang Li-Gao
Fasting degree of unsaturation	rs174566	11	61592362	6.35e-69	61518237	61678754	160518	143	Plasma NMR	EUR	2021	Diabetes	34610981	Ruifang Li-Gao
Fasting degree of unsaturation	rs139957766	11	61607047	1.02e-11	61607047	61607047	1	1	Plasma NMR	EUR	2021	Diabetes	34610981	Ruifang Li-Gao
Fasting degree of unsaturation	rs73487492	11	61621611	4.92e-10	61621611	61621611	1	1	Plasma NMR	EUR	2021	Diabetes	34610981	Ruifang Li-Gao
Fasting degree of unsaturation	rs6591662	11	61635814	5.86e-18	61629377	61640521	11145	20	Plasma NMR	EUR	2021	Diabetes	34610981	Ruifang Li-Gao
Fasting degree of unsaturation	rs195167	11	61721318	2.7e-09	61721318	61729063	7746	15	Plasma NMR	EUR	2021	Diabetes	34610981	Ruifang Li-Gao
Postprandial PUFAs	rs10889348	1	63078222	8.72e-09	62901243	63163073	261831	192	Plasma NMR	EUR	2021	Diabetes	34610981	Ruifang Li-Gao
Postprandial PUFAs	rs3741298	11	116657561	4.91e-12	116648917	116657561	8645	3	Plasma NMR	EUR	2021	Diabetes	34610981	Ruifang Li-Gao
Postprandial PUFAs	rs11855284	15	58689187	3.65e-08	58689187	58700311	11125	2	Plasma NMR	EUR	2021	Diabetes	34610981	Ruifang Li-Gao
Postprandial PUFAs	rs8107974	19	19388500	3.67e-14	19325963	19610596	284634	17	Plasma NMR	EUR	2021	Diabetes	34610981	Ruifang Li-Gao
Postprandial PUFAs	rs17217098	19	19702384	1.4e-13	19664077	19793545	129469	22	Plasma NMR	EUR	2021	Diabetes	34610981	Ruifang Li-Gao
Postprandial PUFAs	rs429358	19	45411941	8.82e-18	45387459	45427125	39667	14	Plasma NMR	EUR	2021	Diabetes	34610981	Ruifang Li-Gao
Postprandial omega-3 PUFAs	rs4665972	2	27598097	1.97e-09	27598097	27741237	143141	2	Plasma NMR	EUR	2021	Diabetes	34610981	Ruifang Li-Gao
Postprandial omega-3 PUFAs	rs174566	11	61592362	5.46e-11	61543499	61623140	79642	41	Plasma NMR	EUR	2021	Diabetes	34610981	Ruifang Li-Gao
Postprandial omega-3 PUFAs	rs739846	19	19419071	4.59e-10	19366632	19494483	127852	7	Plasma NMR	EUR	2021	Diabetes	34610981	Ruifang Li-Gao
Postprandial omega-3 PUFAs	rs2304128	19	19746151	6.07e-10	19702384	19793545	91162	5	Plasma NMR	EUR	2021	Diabetes	34610981	Ruifang Li-Gao
Postprandial omega-6 PUFAs	rs7555577	1	63034363	5.03e-09	62901243	63177696	276454	198	Plasma NMR	EUR	2021	Diabetes	34610981	Ruifang Li-Gao
Postprandial omega-6 PUFAs	rs2195598	2	21303043	4.95e-08	21303043	21303043	1	1	Plasma NMR	EUR	2021	Diabetes	34610981	Ruifang Li-Gao
Postprandial omega-6 PUFAs	rs3741298	11	116657561	2.05e-12	116648917	116657561	8645	3	Plasma NMR	EUR	2021	Diabetes	34610981	Ruifang Li-Gao
Postprandial omega-6 PUFAs	rs72999033	19	19366632	1.49e-13	19325963	19610596	284634	16	Plasma NMR	EUR	2021	Diabetes	34610981	Ruifang Li-Gao
Postprandial omega-6 PUFAs	rs17217098	19	19702384	6.51e-13	19664077	19793545	129469	22	Plasma NMR	EUR	2021	Diabetes	34610981	Ruifang Li-Gao
Postprandial omega-6 PUFAs	rs429358	19	45411941	5.21e-18	45387459	45427125	39667	14	Plasma NMR	EUR	2021	Diabetes	34610981	Ruifang Li-Gao
Postprandial omega-6 PUFAs	rs141622900	19	45426792	4.94e-09	45426792	45426792	1	1	Plasma NMR	EUR	2021	Diabetes	34610981	Ruifang Li-Gao
Postprandial DHA	rs4665972	2	27598097	6.14e-09	27598097	27741237	143141	2	Plasma NMR	EUR	2021	Diabetes	34610981	Ruifang Li-Gao
Postprandial DHA	rs174535	11	61551356	6.04e-11	61543499	61623140	79642	46	Plasma NMR	EUR	2021	Diabetes	34610981	Ruifang Li-Gao
Postprandial DHA	rs35853021	15	58680643	8.86e-11	58671765	58703100	31336	24	Plasma NMR	EUR	2021	Diabetes	34610981	Ruifang Li-Gao
Postprandial LA	rs12239736	1	63085997	1.1e-08	62901243	63163073	261831	191	Plasma NMR	EUR	2021	Diabetes	34610981	Ruifang Li-Gao
Postprandial LA	rs174568	11	61593816	3.25e-09	61549025	61603510	54486	22	Plasma NMR	EUR	2021	Diabetes	34610981	Ruifang Li-Gao
Postprandial LA	rs3741298	11	116657561	3.28e-16	116577441	116710968	133528	26	Plasma NMR	EUR	2021	Diabetes	34610981	Ruifang Li-Gao
Postprandial LA	rs72999033	19	19366632	1.02e-10	19325963	19494483	168521	8	Plasma NMR	EUR	2021	Diabetes	34610981	Ruifang Li-Gao
Postprandial LA	rs56408111	19	19793545	1.55e-10	19702384	19800289	97906	6	Plasma NMR	EUR	2021	Diabetes	34610981	Ruifang Li-Gao
Postprandial LA	rs429358	19	45411941	1.62e-18	45387459	45427125	39667	14	Plasma NMR	EUR	2021	Diabetes	34610981	Ruifang Li-Gao
Postprandial LA	rs141622900	19	45426792	1.76e-08	45426792	45426792	1	1	Plasma NMR	EUR	2021	Diabetes	34610981	Ruifang Li-Gao
Postprandial total FAs	rs4665972	2	27598097	3.52e-10	27598097	27741237	143141	2	Plasma NMR	EUR	2021	Diabetes	34610981	Ruifang Li-Gao
Postprandial total FAs	rs1992442	8	19853389	8.83e-10	19815556	19912370	96815	143	Plasma NMR	EUR	2021	Diabetes	34610981	Ruifang Li-Gao
Postprandial total FAs	rs28601761	8	126500031	3.97e-08	126500031	126500031	1	1	Plasma NMR	EUR	2021	Diabetes	34610981	Ruifang Li-Gao
Postprandial total FAs	rs964184	11	116648917	4.11e-13	116600400	116710968	110569	21	Plasma NMR	EUR	2021	Diabetes	34610981	Ruifang Li-Gao
Postprandial total FAs	rs8107974	19	19388500	5.43e-13	19325963	19610596	284634	15	Plasma NMR	EUR	2021	Diabetes	34610981	Ruifang Li-Gao
Postprandial total FAs	rs17217098	19	19702384	1.23e-12	19664077	19793545	129469	22	Plasma NMR	EUR	2021	Diabetes	34610981	Ruifang Li-Gao
Postprandial total FAs	rs429358	19	45411941	3.79e-13	45387459	45427125	39667	14	Plasma NMR	EUR	2021	Diabetes	34610981	Ruifang Li-Gao
Postprandial MUFAs	rs4665972	2	27598097	4.41e-10	27598097	27741237	143141	2	Plasma NMR	EUR	2021	Diabetes	34610981	Ruifang Li-Gao
Postprandial MUFAs	rs115849089	8	19912370	5.32e-13	19815256	19912370	97115	175	Plasma NMR	EUR	2021	Diabetes	34610981	Ruifang Li-Gao
Postprandial MUFAs	rs964184	11	116648917	1.18e-13	116596129	116710968	114840	26	Plasma NMR	EUR	2021	Diabetes	34610981	Ruifang Li-Gao
Postprandial MUFAs	rs739846	19	19419071	5.18e-10	19366632	19494483	127852	7	Plasma NMR	EUR	2021	Diabetes	34610981	Ruifang Li-Gao
Postprandial MUFAs	rs17217098	19	19702384	9.67e-10	19702384	19746151	43768	3	Plasma NMR	EUR	2021	Diabetes	34610981	Ruifang Li-Gao
Postprandial MUFAs	rs429358	19	45411941	6.17e-09	45411941	45411941	1	1	Plasma NMR	EUR	2021	Diabetes	34610981	Ruifang Li-Gao
Postprandial SFAs	rs4665972	2	27598097	7.55e-09	27598097	27598097	1	1	Plasma NMR	EUR	2021	Diabetes	34610981	Ruifang Li-Gao
Postprandial SFAs	rs964184	11	116648917	8.56e-10	116648917	116657561	8645	3	Plasma NMR	EUR	2021	Diabetes	34610981	Ruifang Li-Gao
Postprandial SFAs	rs72999033	19	19366632	5.95e-11	19325963	19610596	284634	10	Plasma NMR	EUR	2021	Diabetes	34610981	Ruifang Li-Gao
Postprandial SFAs	rs17217098	19	19702384	6.87e-11	19664077	19746151	82075	20	Plasma NMR	EUR	2021	Diabetes	34610981	Ruifang Li-Gao
Postprandial SFAs	rs429358	19	45411941	7.25e-10	45392254	45415935	23682	5	Plasma NMR	EUR	2021	Diabetes	34610981	Ruifang Li-Gao
Postprandial degree of unsaturation	rs174566	11	61592362	4.7e-52	61543499	61678576	135078	132	Plasma NMR	EUR	2021	Diabetes	34610981	Ruifang Li-Gao
Postprandial degree of unsaturation	rs139957766	11	61607047	1.22e-13	61607047	61607047	1	1	Plasma NMR	EUR	2021	Diabetes	34610981	Ruifang Li-Gao
Postprandial degree of unsaturation	rs73487492	11	61621611	1.13e-08	61621611	61621611	1	1	Plasma NMR	EUR	2021	Diabetes	34610981	Ruifang Li-Gao
Postprandial degree of unsaturation	rs11539526	11	61633770	1.7e-13	61629377	61640521	11145	20	Plasma NMR	EUR	2021	Diabetes	34610981	Ruifang Li-Gao
OrNLSr response DHA	rs143754716	11	92131010	7e-09	92072639	92131010	58372	2	Plasma NMR	EUR	2021	Diabetes	34610981	Ruifang Li-Gao
PUFAs	rs534417	1	23784965	1.2e-10	23720185	23813592	93408	42	Plasma NMR	EUR	2022	PLoS Biol	35213538	Tom G Richardson
PUFAs	rs34232196	1	55489542	1.4e-11	55487346	55496039	8694	8	Plasma NMR	EUR	2022	PLoS Biol	35213538	Tom G Richardson
PUFAs	rs11591147	1	55505647	6.1e-28	55505647	55674000	168354	3	Plasma NMR	EUR	2022	PLoS Biol	35213538	Tom G Richardson
PUFAs	rs75978204	1	62833424	5.2e-14	62833402	62833424	23	2	Plasma NMR	EUR	2022	PLoS Biol	35213538	Tom G Richardson
PUFAs	rs72929768	1	62882603	2.3e-21	62875313	63105956	230644	5	Plasma NMR	EUR	2022	PLoS Biol	35213538	Tom G Richardson
PUFAs	rs116316096	1	62886595	3.4e-13	62886595	62886595	1	1	Plasma NMR	EUR	2022	PLoS Biol	35213538	Tom G Richardson
PUFAs	rs149511741	1	62911478	1.6e-09	62911478	63092886	181409	2	Plasma NMR	EUR	2022	PLoS Biol	35213538	Tom G Richardson
PUFAs	rs1002687	1	62963737	6.2e-118	62833553	63213022	379470	341	Plasma NMR	EUR	2022	PLoS Biol	35213538	Tom G Richardson
PUFAs	rs10458569	1	62997601	3.6e-12	62925727	63239917	314191	4	Plasma NMR	EUR	2022	PLoS Biol	35213538	Tom G Richardson
PUFAs	rs78287364	1	62999359	5.4e-11	62947229	62999359	52131	4	Plasma NMR	EUR	2022	PLoS Biol	35213538	Tom G Richardson
PUFAs	rs76272805	1	63105425	5.7e-17	63042465	63105425	62961	3	Plasma NMR	EUR	2022	PLoS Biol	35213538	Tom G Richardson
PUFAs	rs17388017	1	63132397	1.2e-09	62911191	63132397	221207	5	Plasma NMR	EUR	2022	PLoS Biol	35213538	Tom G Richardson
PUFAs	rs35332757	1	63226146	5.2e-33	63186215	63358816	172602	242	Plasma NMR	EUR	2022	PLoS Biol	35213538	Tom G Richardson
PUFAs	rs61765938	1	63310444	1.7e-19	63261652	63371902	110251	12	Plasma NMR	EUR	2022	PLoS Biol	35213538	Tom G Richardson
PUFAs	rs77449055	1	63342388	1e-12	63130601	63396804	266204	8	Plasma NMR	EUR	2022	PLoS Biol	35213538	Tom G Richardson
PUFAs	rs3832016	1	109818158	7.1e-34	109757295	109851126	93832	39	Plasma NMR	EUR	2022	PLoS Biol	35213538	Tom G Richardson
PUFAs	rs199900492	1	234850420	1.7e-13	234842856	234875545	32690	43	Plasma NMR	EUR	2022	PLoS Biol	35213538	Tom G Richardson
PUFAs	rs907866	2	20371380	1.5e-21	20336237	20400300	64064	67	Plasma NMR	EUR	2022	PLoS Biol	35213538	Tom G Richardson
PUFAs	rs78171946	2	21064789	4e-10	21064789	21093216	28428	8	Plasma NMR	EUR	2022	PLoS Biol	35213538	Tom G Richardson
PUFAs	rs693	2	21232195	2.4e-49	21118983	21450264	331282	372	Plasma NMR	EUR	2022	PLoS Biol	35213538	Tom G Richardson
PUFAs	rs533617	2	21233972	1.6e-23	21084445	21262871	178427	6	Plasma NMR	EUR	2022	PLoS Biol	35213538	Tom G Richardson
PUFAs	rs11680233	2	21240031	1.4e-10	21143677	21245329	101653	10	Plasma NMR	EUR	2022	PLoS Biol	35213538	Tom G Richardson
PUFAs	rs1800480	2	21266932	1.1e-09	21216329	21268824	52496	7	Plasma NMR	EUR	2022	PLoS Biol	35213538	Tom G Richardson
PUFAs	rs144545816	2	21413077	1.5e-23	21270751	21538826	268076	17	Plasma NMR	EUR	2022	PLoS Biol	35213538	Tom G Richardson
PUFAs	rs34002646	2	21425323	3.6e-47	21182116	21530659	348544	108	Plasma NMR	EUR	2022	PLoS Biol	35213538	Tom G Richardson
PUFAs	rs4665698	2	21534103	2.8e-12	21507417	21537497	30081	27	Plasma NMR	EUR	2022	PLoS Biol	35213538	Tom G Richardson
PUFAs	rs55968391	2	27388883	3.8e-09	27387953	27397436	9484	6	Plasma NMR	EUR	2022	PLoS Biol	35213538	Tom G Richardson
PUFAs	rs1395	2	27424636	4.7e-13	27384710	27471025	86316	35	Plasma NMR	EUR	2022	PLoS Biol	35213538	Tom G Richardson
PUFAs	rs142398019	2	27589082	1.8e-09	27589082	27589082	1	1	Plasma NMR	EUR	2022	PLoS Biol	35213538	Tom G Richardson
PUFAs	rs13001266	2	27710421	8.7e-11	27527292	27735033	207742	5	Plasma NMR	EUR	2022	PLoS Biol	35213538	Tom G Richardson
PUFAs	rs1260326	2	27730940	1e-78	27482090	27972833	490744	294	Plasma NMR	EUR	2022	PLoS Biol	35213538	Tom G Richardson
PUFAs	rs559524084	2	27773091	7.4e-14	27611849	28022675	410827	114	Plasma NMR	EUR	2022	PLoS Biol	35213538	Tom G Richardson
PUFAs	rs62138973	2	27847642	1.1e-11	27829070	27847642	18573	2	Plasma NMR	EUR	2022	PLoS Biol	35213538	Tom G Richardson
PUFAs	rs13006480	2	27987221	4.4e-20	27927968	28113911	185944	7	Plasma NMR	EUR	2022	PLoS Biol	35213538	Tom G Richardson
PUFAs	rs13019037	2	28024642	6.9e-10	28023120	28030437	7318	13	Plasma NMR	EUR	2022	PLoS Biol	35213538	Tom G Richardson
PUFAs	rs62140395	2	28244926	5e-13	28244926	28345264	100339	5	Plasma NMR	EUR	2022	PLoS Biol	35213538	Tom G Richardson
PUFAs	rs6547820	2	28281545	5.1e-11	28032137	28527559	495423	95	Plasma NMR	EUR	2022	PLoS Biol	35213538	Tom G Richardson
PUFAs	rs937813	2	28301540	6.6e-12	28268742	28301540	32799	2	Plasma NMR	EUR	2022	PLoS Biol	35213538	Tom G Richardson
PUFAs	rs7349418	2	28443050	1.3e-09	28443050	28532309	89260	7	Plasma NMR	EUR	2022	PLoS Biol	35213538	Tom G Richardson
PUFAs	rs115445558	2	44063098	6.1e-13	44052743	44087024	34282	21	Plasma NMR	EUR	2022	PLoS Biol	35213538	Tom G Richardson
PUFAs	rs4299376	2	44072576	1.6e-13	44072576	44097367	24792	11	Plasma NMR	EUR	2022	PLoS Biol	35213538	Tom G Richardson
PUFAs	rs3770586	2	169828995	2.6e-09	169828995	169828995	1	1	Plasma NMR	EUR	2022	PLoS Biol	35213538	Tom G Richardson
PUFAs	rs13108218	4	3443931	8.1e-17	3434885	3480627	45743	23	Plasma NMR	EUR	2022	PLoS Biol	35213538	Tom G Richardson
PUFAs	rs731450	4	3490328	1.5e-08	3490072	3490328	257	2	Plasma NMR	EUR	2022	PLoS Biol	35213538	Tom G Richardson
PUFAs	rs4860948	4	69340991	3.8e-13	69327932	69373407	45476	27	Plasma NMR	EUR	2022	PLoS Biol	35213538	Tom G Richardson
PUFAs	rs2708666	4	69366834	1.2e-08	69366046	69371441	5396	7	Plasma NMR	EUR	2022	PLoS Biol	35213538	Tom G Richardson
PUFAs	rs6861101	5	74344465	8.9e-10	74299144	74344492	45349	11	Plasma NMR	EUR	2022	PLoS Biol	35213538	Tom G Richardson
PUFAs	rs55810502	5	74380959	4.8e-14	74298447	74615209	316763	69	Plasma NMR	EUR	2022	PLoS Biol	35213538	Tom G Richardson
PUFAs	rs3843482	5	74639259	7.1e-24	74389799	74887614	497816	469	Plasma NMR	EUR	2022	PLoS Biol	35213538	Tom G Richardson
PUFAs	rs151000110	5	74725216	2.2e-13	74725216	74846247	121032	2	Plasma NMR	EUR	2022	PLoS Biol	35213538	Tom G Richardson
PUFAs	rs984976	5	74910870	1.1e-22	74889532	75042913	153382	170	Plasma NMR	EUR	2022	PLoS Biol	35213538	Tom G Richardson
PUFAs	rs116541114	5	75018782	5.6e-10	75018782	75216636	197855	2	Plasma NMR	EUR	2022	PLoS Biol	35213538	Tom G Richardson
PUFAs	rs4704819	5	156333978	1.3e-08	156333978	156333978	1	1	Plasma NMR	EUR	2022	PLoS Biol	35213538	Tom G Richardson
PUFAs	rs6882345	5	156397673	5e-27	156354477	156485186	130710	189	Plasma NMR	EUR	2022	PLoS Biol	35213538	Tom G Richardson
PUFAs	rs6908402	6	26293014	2e-08	26272829	26293841	21013	8	Plasma NMR	EUR	2022	PLoS Biol	35213538	Tom G Richardson
PUFAs	rs13198809	6	28323702	2.3e-08	28271973	28324378	52406	10	Plasma NMR	EUR	2022	PLoS Biol	35213538	Tom G Richardson
PUFAs	rs4947336	6	28576143	9.4e-10	28332141	28727343	395203	47	Plasma NMR	EUR	2022	PLoS Biol	35213538	Tom G Richardson
PUFAs	rs3130893	6	28980707	3.3e-10	28731188	29211556	480369	176	Plasma NMR	EUR	2022	PLoS Biol	35213538	Tom G Richardson
PUFAs	rs1233489	6	29463043	6.8e-11	29219489	29660816	441328	50	Plasma NMR	EUR	2022	PLoS Biol	35213538	Tom G Richardson
PUFAs	rs3094146	6	29970960	1.8e-13	29752808	30217468	464661	89	Plasma NMR	EUR	2022	PLoS Biol	35213538	Tom G Richardson
PUFAs	rs3130380	6	30279130	2.1e-13	30223428	30515043	291616	143	Plasma NMR	EUR	2022	PLoS Biol	35213538	Tom G Richardson
PUFAs	rs3130668	6	30743729	4.9e-13	30536872	30746519	209648	45	Plasma NMR	EUR	2022	PLoS Biol	35213538	Tom G Richardson
PUFAs	rs28780116	6	30755668	4.5e-08	30755591	30755668	78	2	Plasma NMR	EUR	2022	PLoS Biol	35213538	Tom G Richardson
PUFAs	rs9262549	6	30997692	1.1e-15	30748164	31100869	352706	109	Plasma NMR	EUR	2022	PLoS Biol	35213538	Tom G Richardson
PUFAs	rs145619352	6	31006114	2.9e-12	30940125	31242900	302776	155	Plasma NMR	EUR	2022	PLoS Biol	35213538	Tom G Richardson
PUFAs	rs9263636	6	31082716	5.3e-09	31082361	31264715	182355	6	Plasma NMR	EUR	2022	PLoS Biol	35213538	Tom G Richardson
PUFAs	rs3130988	6	31085700	8.4e-11	31009508	31086048	76541	9	Plasma NMR	EUR	2022	PLoS Biol	35213538	Tom G Richardson
PUFAs	rs2247056	6	31265490	1.7e-21	31016550	31514247	497698	848	Plasma NMR	EUR	2022	PLoS Biol	35213538	Tom G Richardson
PUFAs	rs9391844	6	31319119	5.1e-13	31080926	31411557	330632	65	Plasma NMR	EUR	2022	PLoS Biol	35213538	Tom G Richardson
PUFAs	rs2844569	6	31336604	1.5e-14	31088145	31427139	338995	177	Plasma NMR	EUR	2022	PLoS Biol	35213538	Tom G Richardson
PUFAs	rs7774586	6	31381733	3.8e-10	31274582	31390558	115977	50	Plasma NMR	EUR	2022	PLoS Biol	35213538	Tom G Richardson
PUFAs	rs71305417	6	31443551	1.2e-08	31440881	31443551	2671	2	Plasma NMR	EUR	2022	PLoS Biol	35213538	Tom G Richardson
PUFAs	rs1052248	6	31556581	3.6e-11	31352060	31564167	212108	21	Plasma NMR	EUR	2022	PLoS Biol	35213538	Tom G Richardson
PUFAs	rs3101017	6	31733466	2.6e-16	31543031	31947460	404430	119	Plasma NMR	EUR	2022	PLoS Biol	35213538	Tom G Richardson
PUFAs	rs1269852	6	32080191	3.5e-15	32014828	32325562	310735	75	Plasma NMR	EUR	2022	PLoS Biol	35213538	Tom G Richardson
PUFAs	rs396960	6	32191581	1.2e-09	32190620	32191581	962	2	Plasma NMR	EUR	2022	PLoS Biol	35213538	Tom G Richardson
PUFAs	rs3129927	6	32333827	2.3e-14	32196569	32453409	256841	14	Plasma NMR	EUR	2022	PLoS Biol	35213538	Tom G Richardson
PUFAs	rs28732225	6	32427310	1.2e-10	32187836	32606819	418984	40	Plasma NMR	EUR	2022	PLoS Biol	35213538	Tom G Richardson
PUFAs	rs28383314	6	32587213	5.5e-22	32339840	32797115	457276	1355	Plasma NMR	EUR	2022	PLoS Biol	35213538	Tom G Richardson
PUFAs	rs139299944	6	32602665	8.6e-15	32352680	32797361	444682	753	Plasma NMR	EUR	2022	PLoS Biol	35213538	Tom G Richardson
PUFAs	rs9275602	6	32682812	7.5e-09	32682812	32682812	1	1	Plasma NMR	EUR	2022	PLoS Biol	35213538	Tom G Richardson
PUFAs	rs719654	6	32752139	1.1e-10	32750624	32791403	40780	10	Plasma NMR	EUR	2022	PLoS Biol	35213538	Tom G Richardson
PUFAs	rs114863007	6	34729158	6e-12	34548206	34889423	341218	44	Plasma NMR	EUR	2022	PLoS Biol	35213538	Tom G Richardson
PUFAs	rs3800406	6	35133074	3.4e-09	35057331	35133074	75744	3	Plasma NMR	EUR	2022	PLoS Biol	35213538	Tom G Richardson
PUFAs	rs4713841	6	35157087	4.3e-08	35157087	35157087	1	1	Plasma NMR	EUR	2022	PLoS Biol	35213538	Tom G Richardson
PUFAs	rs36018387	6	35386872	1.7e-13	35162141	35386872	224732	3	Plasma NMR	EUR	2022	PLoS Biol	35213538	Tom G Richardson
PUFAs	rs3822855	6	116316882	2.6e-09	116316103	116421127	105025	32	Plasma NMR	EUR	2022	PLoS Biol	35213538	Tom G Richardson
PUFAs	rs3777420	6	160394730	2.2e-08	160394247	160394730	484	2	Plasma NMR	EUR	2022	PLoS Biol	35213538	Tom G Richardson
PUFAs	rs2282137	6	160468180	2.7e-20	160242487	160517481	274995	19	Plasma NMR	EUR	2022	PLoS Biol	35213538	Tom G Richardson
PUFAs	rs3777411	6	160476945	4.1e-14	160468278	160567928	99651	26	Plasma NMR	EUR	2022	PLoS Biol	35213538	Tom G Richardson
PUFAs	rs12208357	6	160543148	3.7e-10	160521885	160551486	29602	3	Plasma NMR	EUR	2022	PLoS Biol	35213538	Tom G Richardson
PUFAs	rs9295128	6	160751531	7.8e-38	160503656	160759840	256185	37	Plasma NMR	EUR	2022	PLoS Biol	35213538	Tom G Richardson
PUFAs	rs6938647	6	160986915	1.9e-21	160986915	161152240	165326	10	Plasma NMR	EUR	2022	PLoS Biol	35213538	Tom G Richardson
PUFAs	rs10455872	6	161010118	8.3e-30	160858188	161123451	265264	20	Plasma NMR	EUR	2022	PLoS Biol	35213538	Tom G Richardson
PUFAs	rs140570886	6	161013013	1.5e-44	160816409	161224445	408037	15	Plasma NMR	EUR	2022	PLoS Biol	35213538	Tom G Richardson
PUFAs	rs143843429	6	161383079	1.7e-19	161383079	161443939	60861	2	Plasma NMR	EUR	2022	PLoS Biol	35213538	Tom G Richardson
PUFAs	rs148349043	6	161659369	1.2e-08	161659369	161660100	732	2	Plasma NMR	EUR	2022	PLoS Biol	35213538	Tom G Richardson
PUFAs	rs35006996	7	72802966	4.9e-08	72802966	72802966	1	1	Plasma NMR	EUR	2022	PLoS Biol	35213538	Tom G Richardson
PUFAs	rs34121855	7	73040814	7.3e-35	72822848	73114389	291542	159	Plasma NMR	EUR	2022	PLoS Biol	35213538	Tom G Richardson
PUFAs	rs2921097	8	8281142	9.6e-09	8279462	8284650	5189	3	Plasma NMR	EUR	2022	PLoS Biol	35213538	Tom G Richardson
PUFAs	rs2126259	8	9185146	3.7e-37	9168146	9380132	211987	93	Plasma NMR	EUR	2022	PLoS Biol	35213538	Tom G Richardson
PUFAs	rs10102271	8	9225574	2.2e-08	9194172	9225574	31403	2	Plasma NMR	EUR	2022	PLoS Biol	35213538	Tom G Richardson
PUFAs	rs657086	8	9888973	2.7e-08	9881787	9981637	99851	4	Plasma NMR	EUR	2022	PLoS Biol	35213538	Tom G Richardson
PUFAs	rs7005363	8	10283748	1.7e-09	10283748	10283748	1	1	Plasma NMR	EUR	2022	PLoS Biol	35213538	Tom G Richardson
PUFAs	rs11778177	8	11310362	2.9e-08	11309780	11310593	814	7	Plasma NMR	EUR	2022	PLoS Biol	35213538	Tom G Richardson
PUFAs	rs1692821	8	11699988	3.1e-12	11530493	11712639	182147	73	Plasma NMR	EUR	2022	PLoS Biol	35213538	Tom G Richardson
PUFAs	rs4921915	8	18272466	1.5e-08	18272377	18272881	505	6	Plasma NMR	EUR	2022	PLoS Biol	35213538	Tom G Richardson
PUFAs	rs10096633	8	19830921	5.9e-09	19818773	19902918	84146	67	Plasma NMR	EUR	2022	PLoS Biol	35213538	Tom G Richardson
PUFAs	rs2326077	8	59385919	8.8e-12	59311697	59415337	103641	31	Plasma NMR	EUR	2022	PLoS Biol	35213538	Tom G Richardson
PUFAs	rs4876611	8	116671848	6.2e-11	116648565	116709834	61270	22	Plasma NMR	EUR	2022	PLoS Biol	35213538	Tom G Richardson
PUFAs	rs2980874	8	126444788	5.3e-13	126435663	126444788	9126	4	Plasma NMR	EUR	2022	PLoS Biol	35213538	Tom G Richardson
PUFAs	rs17405319	8	126449406	9.3e-11	126447473	126449406	1934	3	Plasma NMR	EUR	2022	PLoS Biol	35213538	Tom G Richardson
PUFAs	rs72655677	8	126484897	9.8e-15	126484897	126484897	1	1	Plasma NMR	EUR	2022	PLoS Biol	35213538	Tom G Richardson
PUFAs	rs28601761	8	126500031	5.3e-74	126447308	126510338	63031	131	Plasma NMR	EUR	2022	PLoS Biol	35213538	Tom G Richardson
PUFAs	rs6986368	8	126513197	5.1e-12	126513197	126518027	4831	5	Plasma NMR	EUR	2022	PLoS Biol	35213538	Tom G Richardson
PUFAs	rs6987810	8	141642931	2.5e-08	141635061	141644176	9116	5	Plasma NMR	EUR	2022	PLoS Biol	35213538	Tom G Richardson
PUFAs	rs4008004	9	15300968	2.8e-11	15300968	15306292	5325	4	Plasma NMR	EUR	2022	PLoS Biol	35213538	Tom G Richardson
PUFAs	rs2245793	9	107563603	3e-08	107563603	107563603	1	1	Plasma NMR	EUR	2022	PLoS Biol	35213538	Tom G Richardson
PUFAs	rs4149307	9	107589744	2.6e-11	107589134	107589744	611	2	Plasma NMR	EUR	2022	PLoS Biol	35213538	Tom G Richardson
PUFAs	rs2740488	9	107661742	9.2e-27	107629058	107672526	43469	82	Plasma NMR	EUR	2022	PLoS Biol	35213538	Tom G Richardson
PUFAs	rs73664373	9	107662304	2.6e-15	107647019	107664373	17355	6	Plasma NMR	EUR	2022	PLoS Biol	35213538	Tom G Richardson
PUFAs	rs115478735	9	136149711	3.4e-13	136144308	136239399	95092	15	Plasma NMR	EUR	2022	PLoS Biol	35213538	Tom G Richardson
PUFAs	rs75406471	10	5257647	2.3e-10	5154811	5320950	166140	123	Plasma NMR	EUR	2022	PLoS Biol	35213538	Tom G Richardson
PUFAs	rs112866833	10	46200055	6.2e-10	45952745	46203352	250608	42	Plasma NMR	EUR	2022	PLoS Biol	35213538	Tom G Richardson
PUFAs	rs12363232	11	47623890	4.1e-09	47391745	47871368	479624	70	Plasma NMR	EUR	2022	PLoS Biol	35213538	Tom G Richardson
PUFAs	rs12364432	11	47902883	1.1e-08	47874364	47910823	36460	7	Plasma NMR	EUR	2022	PLoS Biol	35213538	Tom G Richardson
PUFAs	rs7124275	11	48162305	7.3e-10	47913945	48411653	497709	34	Plasma NMR	EUR	2022	PLoS Biol	35213538	Tom G Richardson
PUFAs	rs2200181	11	48413175	2.4e-08	48413175	48413175	1	1	Plasma NMR	EUR	2022	PLoS Biol	35213538	Tom G Richardson
PUFAs	rs7952491	11	48663295	2.5e-09	48425944	48912140	486197	534	Plasma NMR	EUR	2022	PLoS Biol	35213538	Tom G Richardson
PUFAs	rs12278418	11	48934318	1e-08	48922645	48937663	15019	19	Plasma NMR	EUR	2022	PLoS Biol	35213538	Tom G Richardson
PUFAs	rs202668	11	49189417	6.7e-09	48939791	49189417	249627	82	Plasma NMR	EUR	2022	PLoS Biol	35213538	Tom G Richardson
PUFAs	rs198457	11	61471678	2.2e-11	61302244	61521446	219203	3	Plasma NMR	EUR	2022	PLoS Biol	35213538	Tom G Richardson
PUFAs	rs102275	11	61557803	1.3e-119	61518237	61678754	160518	169	Plasma NMR	EUR	2022	PLoS Biol	35213538	Tom G Richardson
PUFAs	rs695867	11	61561288	1.3e-08	61561288	61612560	51273	4	Plasma NMR	EUR	2022	PLoS Biol	35213538	Tom G Richardson
PUFAs	rs174569	11	61594164	5.8e-11	61594164	61627960	33797	2	Plasma NMR	EUR	2022	PLoS Biol	35213538	Tom G Richardson
PUFAs	rs76498378	11	61601202	8.9e-16	61545842	61653164	107323	35	Plasma NMR	EUR	2022	PLoS Biol	35213538	Tom G Richardson
PUFAs	rs139957766	11	61607047	2.3e-12	61607047	61607047	1	1	Plasma NMR	EUR	2022	PLoS Biol	35213538	Tom G Richardson
PUFAs	rs181479770	11	61635427	3.3e-18	61629377	61664757	35381	24	Plasma NMR	EUR	2022	PLoS Biol	35213538	Tom G Richardson
PUFAs	rs7115739	11	61641717	3.6e-08	61641717	61641717	1	1	Plasma NMR	EUR	2022	PLoS Biol	35213538	Tom G Richardson
PUFAs	rs116962591	11	61662448	1e-09	61662448	61662448	1	1	Plasma NMR	EUR	2022	PLoS Biol	35213538	Tom G Richardson
PUFAs	rs174472	11	61671956	6.6e-11	61664992	61671956	6965	3	Plasma NMR	EUR	2022	PLoS Biol	35213538	Tom G Richardson
PUFAs	rs2727261	11	61712131	1.1e-08	61712131	61724583	12453	3	Plasma NMR	EUR	2022	PLoS Biol	35213538	Tom G Richardson
PUFAs	rs11236521	11	75461316	2.8e-08	75461316	75461316	1	1	Plasma NMR	EUR	2022	PLoS Biol	35213538	Tom G Richardson
PUFAs	rs72997616	11	75474195	8.8e-22	75444605	75569150	124546	170	Plasma NMR	EUR	2022	PLoS Biol	35213538	Tom G Richardson
PUFAs	rs516226	11	116519655	1.8e-10	116519655	116543763	24109	2	Plasma NMR	EUR	2022	PLoS Biol	35213538	Tom G Richardson
PUFAs	rs11820504	11	116529442	6.2e-12	116523279	116529442	6164	3	Plasma NMR	EUR	2022	PLoS Biol	35213538	Tom G Richardson
PUFAs	rs2105610	11	116535126	9.1e-14	116535126	116535126	1	1	Plasma NMR	EUR	2022	PLoS Biol	35213538	Tom G Richardson
PUFAs	rs4938301	11	116575473	5.6e-11	116560667	116575473	14807	7	Plasma NMR	EUR	2022	PLoS Biol	35213538	Tom G Richardson
PUFAs	rs751702140	11	116577619	5e-12	116575687	116577619	1933	2	Plasma NMR	EUR	2022	PLoS Biol	35213538	Tom G Richardson
PUFAs	rs139524394	11	116624922	8.2e-15	116624922	116837608	212687	4	Plasma NMR	EUR	2022	PLoS Biol	35213538	Tom G Richardson
PUFAs	rs193108398	11	116627177	1.3e-08	116627177	116627177	1	1	Plasma NMR	EUR	2022	PLoS Biol	35213538	Tom G Richardson
PUFAs	rs1268353	11	116639692	1.3e-19	116530251	116782000	251750	111	Plasma NMR	EUR	2022	PLoS Biol	35213538	Tom G Richardson
PUFAs	rs964184	11	116648917	4.5e-143	116519358	116898886	379529	341	Plasma NMR	EUR	2022	PLoS Biol	35213538	Tom G Richardson
PUFAs	rs142958146	11	116660008	4.7e-13	116528053	116782574	254522	9	Plasma NMR	EUR	2022	PLoS Biol	35213538	Tom G Richardson
PUFAs	rs45611741	11	116663128	1.8e-16	116523568	116891007	367440	6	Plasma NMR	EUR	2022	PLoS Biol	35213538	Tom G Richardson
PUFAs	rs35412484	11	116669428	2.8e-08	116669428	116669428	1	1	Plasma NMR	EUR	2022	PLoS Biol	35213538	Tom G Richardson
PUFAs	rs190151155	11	116687523	1.4e-17	116538072	116846659	308588	6	Plasma NMR	EUR	2022	PLoS Biol	35213538	Tom G Richardson
PUFAs	rs2239013	11	116693353	2.5e-14	116621623	116943066	321444	172	Plasma NMR	EUR	2022	PLoS Biol	35213538	Tom G Richardson
PUFAs	rs12721041	11	116693871	6.1e-16	116577558	116697301	119744	4	Plasma NMR	EUR	2022	PLoS Biol	35213538	Tom G Richardson
PUFAs	rs5130	11	116703146	3.1e-43	116586423	116771356	184934	38	Plasma NMR	EUR	2022	PLoS Biol	35213538	Tom G Richardson
PUFAs	rs688456	11	116722551	2.6e-35	116705278	116963519	258242	59	Plasma NMR	EUR	2022	PLoS Biol	35213538	Tom G Richardson
PUFAs	rs10790165	11	116727270	2.6e-15	116536542	116727270	190729	2	Plasma NMR	EUR	2022	PLoS Biol	35213538	Tom G Richardson
PUFAs	rs141150227	11	116864990	1.4e-15	116840373	117086701	246329	7	Plasma NMR	EUR	2022	PLoS Biol	35213538	Tom G Richardson
PUFAs	rs139397669	11	116946861	4.5e-11	116916060	116946861	30802	2	Plasma NMR	EUR	2022	PLoS Biol	35213538	Tom G Richardson
PUFAs	rs147740250	11	116973854	4.8e-10	116944846	117094591	149746	101	Plasma NMR	EUR	2022	PLoS Biol	35213538	Tom G Richardson
PUFAs	rs185672288	11	116988389	6.2e-14	116988389	117189691	201303	4	Plasma NMR	EUR	2022	PLoS Biol	35213538	Tom G Richardson
PUFAs	rs12366015	11	116990851	1.8e-51	116741553	117100029	358477	340	Plasma NMR	EUR	2022	PLoS Biol	35213538	Tom G Richardson
PUFAs	rs181009570	11	117096995	9.5e-12	116969076	117096995	127920	3	Plasma NMR	EUR	2022	PLoS Biol	35213538	Tom G Richardson
PUFAs	rs522645	11	117101574	3.1e-09	117101574	117101574	1	1	Plasma NMR	EUR	2022	PLoS Biol	35213538	Tom G Richardson
PUFAs	rs116987336	11	117175658	5.6e-15	117175658	117186506	10849	2	Plasma NMR	EUR	2022	PLoS Biol	35213538	Tom G Richardson
PUFAs	rs4766578	12	111904371	1.7e-11	111833788	112083162	249375	12	Plasma NMR	EUR	2022	PLoS Biol	35213538	Tom G Richardson
PUFAs	rs2013002	12	112200150	3e-10	112200150	112200150	1	1	Plasma NMR	EUR	2022	PLoS Biol	35213538	Tom G Richardson
PUFAs	rs17696736	12	112486818	8.1e-11	112273499	112684221	410723	7	Plasma NMR	EUR	2022	PLoS Biol	35213538	Tom G Richardson
PUFAs	rs11066320	12	112906415	1.8e-10	112840766	113135531	294766	8	Plasma NMR	EUR	2022	PLoS Biol	35213538	Tom G Richardson
PUFAs	rs7970695	12	121423376	2.8e-14	121380544	121471337	90794	72	Plasma NMR	EUR	2022	PLoS Biol	35213538	Tom G Richardson
PUFAs	rs1672907	12	125283403	2.1e-11	125282882	125290856	7975	15	Plasma NMR	EUR	2022	PLoS Biol	35213538	Tom G Richardson
PUFAs	rs6602911	13	114547372	1.3e-11	114541617	114555906	14290	10	Plasma NMR	EUR	2022	PLoS Biol	35213538	Tom G Richardson
PUFAs	rs117565127	13	114758993	1.3e-09	114749713	114758993	9281	2	Plasma NMR	EUR	2022	PLoS Biol	35213538	Tom G Richardson
PUFAs	rs4775022	15	58499265	2.7e-08	58499265	58499265	1	1	Plasma NMR	EUR	2022	PLoS Biol	35213538	Tom G Richardson
PUFAs	rs28607776	15	58575005	7.1e-43	58545064	58668342	123279	86	Plasma NMR	EUR	2022	PLoS Biol	35213538	Tom G Richardson
PUFAs	rs202001522	15	58599817	1.7e-10	58599817	58599817	1	1	Plasma NMR	EUR	2022	PLoS Biol	35213538	Tom G Richardson
PUFAs	rs185221561	15	58633571	7.3e-11	58633571	58633571	1	1	Plasma NMR	EUR	2022	PLoS Biol	35213538	Tom G Richardson
PUFAs	rs445093	15	58644949	8.7e-13	58622192	58662090	39899	11	Plasma NMR	EUR	2022	PLoS Biol	35213538	Tom G Richardson
PUFAs	rs12907378	15	58654430	2e-16	58635273	58666679	31407	16	Plasma NMR	EUR	2022	PLoS Biol	35213538	Tom G Richardson
PUFAs	rs261290	15	58678720	1.3e-154	58670135	58716615	46481	113	Plasma NMR	EUR	2022	PLoS Biol	35213538	Tom G Richardson
PUFAs	rs8042174	15	58685970	4.3e-36	58630240	58711894	81655	31	Plasma NMR	EUR	2022	PLoS Biol	35213538	Tom G Richardson
PUFAs	rs118078695	15	58686409	1.2e-12	58686409	58686409	1	1	Plasma NMR	EUR	2022	PLoS Biol	35213538	Tom G Richardson
PUFAs	rs78893833	15	58688159	6.6e-09	58688159	58688159	1	1	Plasma NMR	EUR	2022	PLoS Biol	35213538	Tom G Richardson
PUFAs	rs118136762	15	58690209	1.7e-08	58690209	58708443	18235	2	Plasma NMR	EUR	2022	PLoS Biol	35213538	Tom G Richardson
PUFAs	rs17821298	15	58690738	1.9e-10	58690738	58690738	1	1	Plasma NMR	EUR	2022	PLoS Biol	35213538	Tom G Richardson
PUFAs	rs62000866	15	58701049	5.6e-25	58632415	58701049	68635	5	Plasma NMR	EUR	2022	PLoS Biol	35213538	Tom G Richardson
PUFAs	rs77703135	15	58709725	1.1e-14	58544644	58709725	165082	31	Plasma NMR	EUR	2022	PLoS Biol	35213538	Tom G Richardson
PUFAs	rs117966452	15	58720262	2.4e-09	58720262	58720262	1	1	Plasma NMR	EUR	2022	PLoS Biol	35213538	Tom G Richardson
PUFAs	rs1077835	15	58723426	2.3e-134	58718998	58743709	24712	39	Plasma NMR	EUR	2022	PLoS Biol	35213538	Tom G Richardson
PUFAs	rs35511894	15	58723709	7.6e-11	58723709	58723709	1	1	Plasma NMR	EUR	2022	PLoS Biol	35213538	Tom G Richardson
PUFAs	rs8192701	15	58724371	2.2e-13	58720405	58731455	11051	8	Plasma NMR	EUR	2022	PLoS Biol	35213538	Tom G Richardson
PUFAs	rs17269250	15	58725986	4.1e-11	58725986	58725986	1	1	Plasma NMR	EUR	2022	PLoS Biol	35213538	Tom G Richardson
PUFAs	rs17301746	15	58731395	2.3e-10	58731395	58741070	9676	7	Plasma NMR	EUR	2022	PLoS Biol	35213538	Tom G Richardson
PUFAs	rs35138338	15	58744481	1e-14	58744440	58744481	42	2	Plasma NMR	EUR	2022	PLoS Biol	35213538	Tom G Richardson
PUFAs	rs79787170	15	58754942	4e-12	58749309	58765397	16089	4	Plasma NMR	EUR	2022	PLoS Biol	35213538	Tom G Richardson
PUFAs	rs62001835	15	58756212	1.1e-08	58756212	58786045	29834	2	Plasma NMR	EUR	2022	PLoS Biol	35213538	Tom G Richardson
PUFAs	rs59752567	15	58791416	9.7e-11	58773939	58792406	18468	3	Plasma NMR	EUR	2022	PLoS Biol	35213538	Tom G Richardson
PUFAs	rs121912502	15	58840586	3.7e-12	58840586	58840586	1	1	Plasma NMR	EUR	2022	PLoS Biol	35213538	Tom G Richardson
PUFAs	rs113298164	15	58855748	7e-15	58855748	58855748	1	1	Plasma NMR	EUR	2022	PLoS Biol	35213538	Tom G Richardson
PUFAs	rs34955778	16	15139594	2.2e-13	15124327	15174571	50245	44	Plasma NMR	EUR	2022	PLoS Biol	35213538	Tom G Richardson
PUFAs	rs1968493	16	56900100	1.6e-09	56898198	56909598	11401	4	Plasma NMR	EUR	2022	PLoS Biol	35213538	Tom G Richardson
PUFAs	rs3764261	16	56993324	5e-39	56985139	57006590	21452	47	Plasma NMR	EUR	2022	PLoS Biol	35213538	Tom G Richardson
PUFAs	rs289713	16	57006829	3.5e-31	56999258	57017319	18062	9	Plasma NMR	EUR	2022	PLoS Biol	35213538	Tom G Richardson
PUFAs	rs289716	16	57009376	5.7e-13	57009376	57018102	8727	10	Plasma NMR	EUR	2022	PLoS Biol	35213538	Tom G Richardson
PUFAs	rs4986970	16	67976320	7.6e-09	67976320	67976320	1	1	Plasma NMR	EUR	2022	PLoS Biol	35213538	Tom G Richardson
PUFAs	rs77631377	16	69049293	6.1e-09	69002561	69049293	46733	2	Plasma NMR	EUR	2022	PLoS Biol	35213538	Tom G Richardson
PUFAs	rs76116020	16	69385641	1.7e-09	69376269	69385641	9373	2	Plasma NMR	EUR	2022	PLoS Biol	35213538	Tom G Richardson
PUFAs	rs545779157	17	6989296	3.5e-08	6989296	6989296	1	1	Plasma NMR	EUR	2022	PLoS Biol	35213538	Tom G Richardson
PUFAs	rs56325564	17	45766771	1.5e-09	45599591	45786452	186862	97	Plasma NMR	EUR	2022	PLoS Biol	35213538	Tom G Richardson
PUFAs	rs77757914	18	46657577	3.8e-40	46458337	46754064	295728	13	Plasma NMR	EUR	2022	PLoS Biol	35213538	Tom G Richardson
PUFAs	rs12963212	18	47033207	1e-09	47033207	47049214	16008	6	Plasma NMR	EUR	2022	PLoS Biol	35213538	Tom G Richardson
PUFAs	rs1320700	18	47096016	3.4e-14	47074869	47096016	21148	8	Plasma NMR	EUR	2022	PLoS Biol	35213538	Tom G Richardson
PUFAs	rs77960347	18	47109955	7.3e-55	46888639	47318885	430247	30	Plasma NMR	EUR	2022	PLoS Biol	35213538	Tom G Richardson
PUFAs	rs117623631	18	47113165	2.1e-25	47113165	47114005	841	3	Plasma NMR	EUR	2022	PLoS Biol	35213538	Tom G Richardson
PUFAs	rs3744840	18	47117376	1.3e-13	47117174	47122158	4985	10	Plasma NMR	EUR	2022	PLoS Biol	35213538	Tom G Richardson
PUFAs	rs28666039	18	47139676	8.3e-19	47114745	47139676	24932	19	Plasma NMR	EUR	2022	PLoS Biol	35213538	Tom G Richardson
PUFAs	rs7229377	18	47148299	1.5e-20	47068878	47169684	100807	25	Plasma NMR	EUR	2022	PLoS Biol	35213538	Tom G Richardson
PUFAs	rs9304381	18	47158234	4e-45	47054073	47403494	349422	63	Plasma NMR	EUR	2022	PLoS Biol	35213538	Tom G Richardson
PUFAs	rs61124986	18	47168651	2.9e-11	47160158	47181153	20996	10	Plasma NMR	EUR	2022	PLoS Biol	35213538	Tom G Richardson
PUFAs	rs75786906	18	47186485	1.4e-12	47186485	47325634	139150	3	Plasma NMR	EUR	2022	PLoS Biol	35213538	Tom G Richardson
PUFAs	rs72921980	18	47233184	2.4e-10	47205855	47262000	56146	12	Plasma NMR	EUR	2022	PLoS Biol	35213538	Tom G Richardson
PUFAs	rs6507945	18	47243912	1.6e-33	47164178	47479166	314989	301	Plasma NMR	EUR	2022	PLoS Biol	35213538	Tom G Richardson
PUFAs	rs78923237	18	47360060	8.7e-25	47195479	47490017	294539	51	Plasma NMR	EUR	2022	PLoS Biol	35213538	Tom G Richardson
PUFAs	rs1217616	18	47442767	1.8e-11	47442767	47464423	21657	2	Plasma NMR	EUR	2022	PLoS Biol	35213538	Tom G Richardson
PUFAs	rs11082794	18	47494729	9e-09	47494729	47494729	1	1	Plasma NMR	EUR	2022	PLoS Biol	35213538	Tom G Richardson
PUFAs	rs117077321	18	47510840	1.2e-08	47510840	47512198	1359	2	Plasma NMR	EUR	2022	PLoS Biol	35213538	Tom G Richardson
PUFAs	rs143376213	18	47632322	1.4e-16	47632322	47855844	223523	4	Plasma NMR	EUR	2022	PLoS Biol	35213538	Tom G Richardson
PUFAs	rs75881220	18	47947138	3.8e-09	47947138	47947138	1	1	Plasma NMR	EUR	2022	PLoS Biol	35213538	Tom G Richardson
PUFAs	rs73007599	19	10946416	2.8e-10	10914719	10946416	31698	5	Plasma NMR	EUR	2022	PLoS Biol	35213538	Tom G Richardson
PUFAs	rs147985405	19	11197750	8.5e-49	10948031	11245076	297046	78	Plasma NMR	EUR	2022	PLoS Biol	35213538	Tom G Richardson
PUFAs	rs72658867	19	11231203	3.8e-15	11219281	11231203	11923	2	Plasma NMR	EUR	2022	PLoS Biol	35213538	Tom G Richardson
PUFAs	rs4804573	19	11277232	9.1e-09	11265020	11277232	12213	7	Plasma NMR	EUR	2022	PLoS Biol	35213538	Tom G Richardson
PUFAs	rs56322906	19	11346155	9.2e-22	11298369	11463882	165514	21	Plasma NMR	EUR	2022	PLoS Biol	35213538	Tom G Richardson
PUFAs	rs73006914	19	19110422	1.6e-17	19083483	19110422	26940	5	Plasma NMR	EUR	2022	PLoS Biol	35213538	Tom G Richardson
PUFAs	rs116962777	19	19130056	7.1e-12	19130056	19251596	121541	4	Plasma NMR	EUR	2022	PLoS Biol	35213538	Tom G Richardson
PUFAs	rs12459686	19	19299961	1.6e-08	19299961	19299961	1	1	Plasma NMR	EUR	2022	PLoS Biol	35213538	Tom G Richardson
PUFAs	rs58542926	19	19379549	3.5e-89	19130750	19628037	497288	320	Plasma NMR	EUR	2022	PLoS Biol	35213538	Tom G Richardson
PUFAs	rs182611493	19	19458388	1.2e-19	19320825	19621301	300477	7	Plasma NMR	EUR	2022	PLoS Biol	35213538	Tom G Richardson
PUFAs	rs145462963	19	19595378	8.9e-11	19595378	19609761	14384	3	Plasma NMR	EUR	2022	PLoS Biol	35213538	Tom G Richardson
PUFAs	rs117204956	19	19602936	1.1e-13	19520494	19602936	82443	4	Plasma NMR	EUR	2022	PLoS Biol	35213538	Tom G Richardson
PUFAs	rs144176312	19	19618713	6.9e-13	19437166	19618713	181548	4	Plasma NMR	EUR	2022	PLoS Biol	35213538	Tom G Richardson
PUFAs	rs143988316	19	19667254	1.6e-72	19631444	19841752	210309	53	Plasma NMR	EUR	2022	PLoS Biol	35213538	Tom G Richardson
PUFAs	rs78916915	19	19669208	3.3e-08	19669208	19669208	1	1	Plasma NMR	EUR	2022	PLoS Biol	35213538	Tom G Richardson
PUFAs	rs10407283	19	19744358	1.8e-08	19738554	19744358	5805	3	Plasma NMR	EUR	2022	PLoS Biol	35213538	Tom G Richardson
PUFAs	rs79475644	19	19853212	5.9e-10	19853212	19853212	1	1	Plasma NMR	EUR	2022	PLoS Biol	35213538	Tom G Richardson
PUFAs	rs117414940	19	19855549	2.9e-11	19855549	19855549	1	1	Plasma NMR	EUR	2022	PLoS Biol	35213538	Tom G Richardson
PUFAs	rs562109873	19	45173594	1.3e-09	45134682	45197732	63051	17	Plasma NMR	EUR	2022	PLoS Biol	35213538	Tom G Richardson
PUFAs	rs151330717	19	45196964	1.3e-18	45196964	45220896	23933	2	Plasma NMR	EUR	2022	PLoS Biol	35213538	Tom G Richardson
PUFAs	rs4803748	19	45247048	6.1e-16	45237812	45253542	15731	6	Plasma NMR	EUR	2022	PLoS Biol	35213538	Tom G Richardson
PUFAs	rs12327715	19	45304061	7.2e-09	45304061	45304061	1	1	Plasma NMR	EUR	2022	PLoS Biol	35213538	Tom G Richardson
PUFAs	rs140824606	19	45311084	9.1e-09	45311084	45311084	1	1	Plasma NMR	EUR	2022	PLoS Biol	35213538	Tom G Richardson
PUFAs	rs111371860	19	45345787	1.7e-13	45304320	45345787	41468	2	Plasma NMR	EUR	2022	PLoS Biol	35213538	Tom G Richardson
PUFAs	rs12462573	19	45359706	6.3e-16	45326217	45379309	53093	41	Plasma NMR	EUR	2022	PLoS Biol	35213538	Tom G Richardson
PUFAs	rs519113	19	45376284	6e-18	45325738	45376284	50547	17	Plasma NMR	EUR	2022	PLoS Biol	35213538	Tom G Richardson
PUFAs	rs1985129	19	45384338	2e-12	45384105	45384338	234	2	Plasma NMR	EUR	2022	PLoS Biol	35213538	Tom G Richardson
PUFAs	rs6857	19	45392254	1.7e-54	45382034	45421650	39617	34	Plasma NMR	EUR	2022	PLoS Biol	35213538	Tom G Richardson
PUFAs	rs185432524	19	45398648	2.2e-14	45198060	45422921	224862	14	Plasma NMR	EUR	2022	PLoS Biol	35213538	Tom G Richardson
PUFAs	rs118170342	19	45401868	4.3e-21	45360488	45438575	78088	7	Plasma NMR	EUR	2022	PLoS Biol	35213538	Tom G Richardson
PUFAs	rs1065853	19	45413233	6.9e-116	45231821	45541782	309962	50	Plasma NMR	EUR	2022	PLoS Biol	35213538	Tom G Richardson
PUFAs	rs484195	19	45421877	2.7e-63	45347911	45427125	79215	28	Plasma NMR	EUR	2022	PLoS Biol	35213538	Tom G Richardson
PUFAs	rs12721111	19	45446271	1.9e-22	45446271	45516713	70443	50	Plasma NMR	EUR	2022	PLoS Biol	35213538	Tom G Richardson
PUFAs	rs116949436	19	45463386	4.8e-20	45445517	45524119	78603	24	Plasma NMR	EUR	2022	PLoS Biol	35213538	Tom G Richardson
PUFAs	rs149553138	19	45672478	5.5e-18	45672478	45913250	240773	4	Plasma NMR	EUR	2022	PLoS Biol	35213538	Tom G Richardson
PUFAs	rs59774409	19	50016748	5.1e-10	50014091	50042867	28777	6	Plasma NMR	EUR	2022	PLoS Biol	35213538	Tom G Richardson
PUFAs	rs2378390	20	34150207	2.4e-08	34148488	34160840	12353	4	Plasma NMR	EUR	2022	PLoS Biol	35213538	Tom G Richardson
PUFAs	rs1883711	20	39179822	4.3e-15	39142516	39179822	37307	3	Plasma NMR	EUR	2022	PLoS Biol	35213538	Tom G Richardson
PUFAs	rs6016505	20	39678289	1.1e-09	39656342	39925035	268694	65	Plasma NMR	EUR	2022	PLoS Biol	35213538	Tom G Richardson
PUFAs	rs6129810	20	39955203	9.7e-09	39930647	39961329	30683	13	Plasma NMR	EUR	2022	PLoS Biol	35213538	Tom G Richardson
PUFAs	rs1800961	20	43042364	5.9e-10	43042364	43042364	1	1	Plasma NMR	EUR	2022	PLoS Biol	35213538	Tom G Richardson
PUFAs	rs5754102	22	21916272	1.2e-08	21916272	21983260	66989	28	Plasma NMR	EUR	2022	PLoS Biol	35213538	Tom G Richardson
PUFAs	rs9616847	22	50868669	3.8e-08	50868669	50868669	1	1	Plasma NMR	EUR	2022	PLoS Biol	35213538	Tom G Richardson
PUFAs	rs5985519	X	109876267	4.3e-14	109707180	109883789	176610	41	Plasma NMR	EUR	2022	PLoS Biol	35213538	Tom G Richardson
Omega-3 PUFAs	rs6693447	1	2330190	2e-08	2326009	2332391	6383	5	Plasma NMR	EUR	2022	PLoS Biol	35213538	Tom G Richardson
Omega-3 PUFAs	rs11591147	1	55505647	4.2e-10	55505647	55505647	1	1	Plasma NMR	EUR	2022	PLoS Biol	35213538	Tom G Richardson
Omega-3 PUFAs	rs35837000	1	62833402	6.4e-09	62833402	62833424	23	2	Plasma NMR	EUR	2022	PLoS Biol	35213538	Tom G Richardson
Omega-3 PUFAs	rs79547769	1	62947229	1.3e-08	62947229	62999359	52131	4	Plasma NMR	EUR	2022	PLoS Biol	35213538	Tom G Richardson
Omega-3 PUFAs	rs765974791	1	63006803	2.7e-66	62833553	63255693	422141	414	Plasma NMR	EUR	2022	PLoS Biol	35213538	Tom G Richardson
Omega-3 PUFAs	rs76272805	1	63105425	1.7e-10	63042465	63105425	62961	3	Plasma NMR	EUR	2022	PLoS Biol	35213538	Tom G Richardson
Omega-3 PUFAs	rs61765938	1	63310444	6.7e-10	63310444	63310444	1	1	Plasma NMR	EUR	2022	PLoS Biol	35213538	Tom G Richardson
Omega-3 PUFAs	rs116665700	1	63355133	4.3e-10	63130601	63355133	224533	7	Plasma NMR	EUR	2022	PLoS Biol	35213538	Tom G Richardson
Omega-3 PUFAs	rs7512480	1	63358816	1.7e-17	63257165	63358816	101652	142	Plasma NMR	EUR	2022	PLoS Biol	35213538	Tom G Richardson
Omega-3 PUFAs	rs660240	1	109817838	1.5e-14	109807283	109822166	14884	14	Plasma NMR	EUR	2022	PLoS Biol	35213538	Tom G Richardson
Omega-3 PUFAs	rs11895352	2	20367135	7.3e-09	20363666	20374286	10621	18	Plasma NMR	EUR	2022	PLoS Biol	35213538	Tom G Richardson
Omega-3 PUFAs	rs10184054	2	21203877	9.3e-14	21121464	21259562	138099	28	Plasma NMR	EUR	2022	PLoS Biol	35213538	Tom G Richardson
Omega-3 PUFAs	rs668948	2	21291529	4.1e-18	21217490	21471603	254114	267	Plasma NMR	EUR	2022	PLoS Biol	35213538	Tom G Richardson
Omega-3 PUFAs	rs1395	2	27424636	1.7e-11	27379262	27471025	91764	39	Plasma NMR	EUR	2022	PLoS Biol	35213538	Tom G Richardson
Omega-3 PUFAs	rs76755654	2	27487805	2.4e-10	27406947	27487805	80859	2	Plasma NMR	EUR	2022	PLoS Biol	35213538	Tom G Richardson
Omega-3 PUFAs	rs76362353	2	27513678	7.9e-10	27379189	27513678	134490	4	Plasma NMR	EUR	2022	PLoS Biol	35213538	Tom G Richardson
Omega-3 PUFAs	rs56047188	2	27699789	2.6e-08	27677778	27699789	22012	3	Plasma NMR	EUR	2022	PLoS Biol	35213538	Tom G Richardson
Omega-3 PUFAs	rs13001266	2	27710421	3.5e-12	27527292	27735033	207742	5	Plasma NMR	EUR	2022	PLoS Biol	35213538	Tom G Richardson
Omega-3 PUFAs	rs1260326	2	27730940	7.7e-94	27482090	27972833	490744	341	Plasma NMR	EUR	2022	PLoS Biol	35213538	Tom G Richardson
Omega-3 PUFAs	rs145819220	2	27748539	7.8e-11	27562754	27748539	185786	3	Plasma NMR	EUR	2022	PLoS Biol	35213538	Tom G Richardson
Omega-3 PUFAs	rs77535061	2	27796159	5.6e-12	27589082	27796159	207078	5	Plasma NMR	EUR	2022	PLoS Biol	35213538	Tom G Richardson
Omega-3 PUFAs	rs62138973	2	27847642	1.4e-09	27847642	27847642	1	1	Plasma NMR	EUR	2022	PLoS Biol	35213538	Tom G Richardson
Omega-3 PUFAs	rs867282	2	27951658	1.1e-14	27711157	28200152	488996	232	Plasma NMR	EUR	2022	PLoS Biol	35213538	Tom G Richardson
Omega-3 PUFAs	rs13030345	2	28003174	1.1e-28	27927968	28113911	185944	10	Plasma NMR	EUR	2022	PLoS Biol	35213538	Tom G Richardson
Omega-3 PUFAs	rs62140395	2	28244926	1.8e-12	28244926	28246841	1916	2	Plasma NMR	EUR	2022	PLoS Biol	35213538	Tom G Richardson
Omega-3 PUFAs	rs6547820	2	28281545	9.7e-12	28202936	28393115	190180	45	Plasma NMR	EUR	2022	PLoS Biol	35213538	Tom G Richardson
Omega-3 PUFAs	rs937813	2	28301540	5.9e-13	28254894	28417798	162905	23	Plasma NMR	EUR	2022	PLoS Biol	35213538	Tom G Richardson
Omega-3 PUFAs	rs7349418	2	28443050	1.8e-14	28203294	28532309	329016	32	Plasma NMR	EUR	2022	PLoS Biol	35213538	Tom G Richardson
Omega-3 PUFAs	rs11681659	2	136820960	1.5e-09	136806774	136825272	18499	11	Plasma NMR	EUR	2022	PLoS Biol	35213538	Tom G Richardson
Omega-3 PUFAs	rs2708666	4	69366834	4.7e-11	69354240	69371441	17202	11	Plasma NMR	EUR	2022	PLoS Biol	35213538	Tom G Richardson
Omega-3 PUFAs	rs9884390	4	69373407	6.4e-18	69303321	69373407	70087	73	Plasma NMR	EUR	2022	PLoS Biol	35213538	Tom G Richardson
Omega-3 PUFAs	rs7442454	4	69485876	3.4e-10	69433279	69490783	57505	42	Plasma NMR	EUR	2022	PLoS Biol	35213538	Tom G Richardson
Omega-3 PUFAs	rs11242109	5	131677047	3.2e-09	131629165	131722951	93787	138	Plasma NMR	EUR	2022	PLoS Biol	35213538	Tom G Richardson
Omega-3 PUFAs	rs6882345	5	156397673	2.2e-11	156354477	156482101	127625	55	Plasma NMR	EUR	2022	PLoS Biol	35213538	Tom G Richardson
Omega-3 PUFAs	rs9257182	6	28754817	1.5e-08	28714044	28866368	152325	8	Plasma NMR	EUR	2022	PLoS Biol	35213538	Tom G Richardson
Omega-3 PUFAs	rs9257794	6	29335661	8.6e-09	29278406	29337500	59095	10	Plasma NMR	EUR	2022	PLoS Biol	35213538	Tom G Richardson
Omega-3 PUFAs	rs3132685	6	29945949	1.7e-11	29752808	30195038	442231	52	Plasma NMR	EUR	2022	PLoS Biol	35213538	Tom G Richardson
Omega-3 PUFAs	rs3130355	6	30318327	8.3e-11	30202571	30566407	363837	154	Plasma NMR	EUR	2022	PLoS Biol	35213538	Tom G Richardson
Omega-3 PUFAs	rs9262126	6	30596421	2.9e-09	30596421	30746519	150099	36	Plasma NMR	EUR	2022	PLoS Biol	35213538	Tom G Richardson
Omega-3 PUFAs	rs9262549	6	30997692	5.2e-11	30748164	31009055	260892	77	Plasma NMR	EUR	2022	PLoS Biol	35213538	Tom G Richardson
Omega-3 PUFAs	rs2523887	6	31040725	1.4e-08	31040725	31086048	45324	3	Plasma NMR	EUR	2022	PLoS Biol	35213538	Tom G Richardson
Omega-3 PUFAs	rs3130976	6	31081940	3e-08	31081940	31081940	1	1	Plasma NMR	EUR	2022	PLoS Biol	35213538	Tom G Richardson
Omega-3 PUFAs	rs2247056	6	31265490	1.8e-16	31016550	31514247	497698	517	Plasma NMR	EUR	2022	PLoS Biol	35213538	Tom G Richardson
Omega-3 PUFAs	rs72657659	6	31362497	3.1e-10	31331698	31407896	76199	106	Plasma NMR	EUR	2022	PLoS Biol	35213538	Tom G Richardson
Omega-3 PUFAs	rs2244579	6	31436639	2.4e-08	31436639	31438368	1730	2	Plasma NMR	EUR	2022	PLoS Biol	35213538	Tom G Richardson
Omega-3 PUFAs	rs1800629	6	31543031	1.6e-12	31315959	31789385	473427	96	Plasma NMR	EUR	2022	PLoS Biol	35213538	Tom G Richardson
Omega-3 PUFAs	rs3130679	6	31807540	2e-11	31798134	32035694	237561	30	Plasma NMR	EUR	2022	PLoS Biol	35213538	Tom G Richardson
Omega-3 PUFAs	rs396960	6	32191581	1.8e-08	32191581	32211317	19737	2	Plasma NMR	EUR	2022	PLoS Biol	35213538	Tom G Richardson
Omega-3 PUFAs	rs759777208	6	32295431	9.7e-12	32059867	32424992	365126	52	Plasma NMR	EUR	2022	PLoS Biol	35213538	Tom G Richardson
Omega-3 PUFAs	rs535777	6	32577633	5.3e-11	32577633	32679326	101694	42	Plasma NMR	EUR	2022	PLoS Biol	35213538	Tom G Richardson
Omega-3 PUFAs	rs13191810	6	32586831	4.5e-14	32339840	32606579	266740	42	Plasma NMR	EUR	2022	PLoS Biol	35213538	Tom G Richardson
Omega-3 PUFAs	rs6925867	6	160483165	1.7e-10	160434842	160497542	62701	12	Plasma NMR	EUR	2022	PLoS Biol	35213538	Tom G Richardson
Omega-3 PUFAs	rs9295128	6	160751531	1.1e-16	160503656	160759553	255898	30	Plasma NMR	EUR	2022	PLoS Biol	35213538	Tom G Richardson
Omega-3 PUFAs	rs10455872	6	161010118	3.8e-17	160985526	161123451	137926	7	Plasma NMR	EUR	2022	PLoS Biol	35213538	Tom G Richardson
Omega-3 PUFAs	rs140570886	6	161013013	2.5e-18	160816409	161111700	295292	11	Plasma NMR	EUR	2022	PLoS Biol	35213538	Tom G Richardson
Omega-3 PUFAs	rs4000713	7	25990597	8e-11	25936614	25997164	60551	26	Plasma NMR	EUR	2022	PLoS Biol	35213538	Tom G Richardson
Omega-3 PUFAs	rs71553242	7	72070325	2.4e-09	72032358	72070325	37968	2	Plasma NMR	EUR	2022	PLoS Biol	35213538	Tom G Richardson
Omega-3 PUFAs	rs34052301	7	72340785	6.7e-10	72129640	72419723	290084	7	Plasma NMR	EUR	2022	PLoS Biol	35213538	Tom G Richardson
Omega-3 PUFAs	rs35006996	7	72802966	4.1e-13	72802966	72802966	1	1	Plasma NMR	EUR	2022	PLoS Biol	35213538	Tom G Richardson
Omega-3 PUFAs	rs7799778	7	72898228	4.9e-09	72898228	72913168	14941	2	Plasma NMR	EUR	2022	PLoS Biol	35213538	Tom G Richardson
Omega-3 PUFAs	rs799157	7	73020301	1.2e-09	73019074	73081694	62621	3	Plasma NMR	EUR	2022	PLoS Biol	35213538	Tom G Richardson
Omega-3 PUFAs	rs62466318	7	73042085	6.2e-48	72822848	73114389	291542	160	Plasma NMR	EUR	2022	PLoS Biol	35213538	Tom G Richardson
Omega-3 PUFAs	rs13242693	7	73086454	8.3e-12	73086454	73106209	19756	3	Plasma NMR	EUR	2022	PLoS Biol	35213538	Tom G Richardson
Omega-3 PUFAs	rs35459363	7	73118033	6.8e-09	73087884	73122508	34625	8	Plasma NMR	EUR	2022	PLoS Biol	35213538	Tom G Richardson
Omega-3 PUFAs	rs9987289	8	9183358	2.7e-15	9177732	9231661	53930	42	Plasma NMR	EUR	2022	PLoS Biol	35213538	Tom G Richardson
Omega-3 PUFAs	rs1736070	8	11665805	4.5e-08	11665805	11665805	1	1	Plasma NMR	EUR	2022	PLoS Biol	35213538	Tom G Richardson
Omega-3 PUFAs	rs10096633	8	19830921	3e-12	19815556	19938946	123391	157	Plasma NMR	EUR	2022	PLoS Biol	35213538	Tom G Richardson
Omega-3 PUFAs	rs13273454	8	19940058	7.7e-10	19940058	19943364	3307	17	Plasma NMR	EUR	2022	PLoS Biol	35213538	Tom G Richardson
Omega-3 PUFAs	rs2980874	8	126444788	1.5e-14	126435663	126444788	9126	6	Plasma NMR	EUR	2022	PLoS Biol	35213538	Tom G Richardson
Omega-3 PUFAs	rs17405319	8	126449406	5.5e-15	126447473	126449406	1934	3	Plasma NMR	EUR	2022	PLoS Biol	35213538	Tom G Richardson
Omega-3 PUFAs	rs72655677	8	126484897	5.7e-20	126484897	126484897	1	1	Plasma NMR	EUR	2022	PLoS Biol	35213538	Tom G Richardson
Omega-3 PUFAs	rs113334082	8	126490502	1.5e-16	126454603	126490502	35900	8	Plasma NMR	EUR	2022	PLoS Biol	35213538	Tom G Richardson
Omega-3 PUFAs	rs28601761	8	126500031	4.4e-99	126447308	126510338	63031	131	Plasma NMR	EUR	2022	PLoS Biol	35213538	Tom G Richardson
Omega-3 PUFAs	rs6986368	8	126513197	1.6e-21	126504394	126525035	20642	9	Plasma NMR	EUR	2022	PLoS Biol	35213538	Tom G Richardson
Omega-3 PUFAs	rs1809167	8	126541659	5.9e-09	126541659	126541659	1	1	Plasma NMR	EUR	2022	PLoS Biol	35213538	Tom G Richardson
Omega-3 PUFAs	rs1800978	9	107665978	1.3e-10	107653426	107666035	12610	4	Plasma NMR	EUR	2022	PLoS Biol	35213538	Tom G Richardson
Omega-3 PUFAs	rs3039101	10	5246177	1.5e-10	5121872	5320950	199079	175	Plasma NMR	EUR	2022	PLoS Biol	35213538	Tom G Richardson
Omega-3 PUFAs	rs7924036	10	65191645	1.9e-08	64988931	65340897	351967	11	Plasma NMR	EUR	2022	PLoS Biol	35213538	Tom G Richardson
Omega-3 PUFAs	rs4418728	10	94839724	3.7e-10	94832128	94839724	7597	3	Plasma NMR	EUR	2022	PLoS Biol	35213538	Tom G Richardson
Omega-3 PUFAs	rs55891451	10	96728169	2e-11	96629138	96750759	121622	48	Plasma NMR	EUR	2022	PLoS Biol	35213538	Tom G Richardson
Omega-3 PUFAs	rs150370599	11	60718792	2.6e-10	60703882	60721714	17833	3	Plasma NMR	EUR	2022	PLoS Biol	35213538	Tom G Richardson
Omega-3 PUFAs	rs886264	11	60839365	7.4e-14	60839365	60899701	60337	3	Plasma NMR	EUR	2022	PLoS Biol	35213538	Tom G Richardson
Omega-3 PUFAs	rs17825908	11	60841572	1.4e-08	60841572	60841572	1	1	Plasma NMR	EUR	2022	PLoS Biol	35213538	Tom G Richardson
Omega-3 PUFAs	rs3019553	11	60848800	2.7e-11	60837687	60883094	45408	20	Plasma NMR	EUR	2022	PLoS Biol	35213538	Tom G Richardson
Omega-3 PUFAs	rs12805902	11	60913503	2.1e-09	60889640	60955332	65693	3	Plasma NMR	EUR	2022	PLoS Biol	35213538	Tom G Richardson
Omega-3 PUFAs	rs2001746	11	61033525	1.3e-10	61033525	61033525	1	1	Plasma NMR	EUR	2022	PLoS Biol	35213538	Tom G Richardson
Omega-3 PUFAs	rs144194637	11	61042858	6.9e-12	61042858	61042858	1	1	Plasma NMR	EUR	2022	PLoS Biol	35213538	Tom G Richardson
Omega-3 PUFAs	rs79387516	11	61198414	5.1e-28	60967602	61200387	232786	6	Plasma NMR	EUR	2022	PLoS Biol	35213538	Tom G Richardson
Omega-3 PUFAs	rs61897291	11	61206430	8.1e-11	61206430	61206430	1	1	Plasma NMR	EUR	2022	PLoS Biol	35213538	Tom G Richardson
Omega-3 PUFAs	rs143699220	11	61233186	7.5e-15	61027753	61233186	205434	6	Plasma NMR	EUR	2022	PLoS Biol	35213538	Tom G Richardson
Omega-3 PUFAs	rs71490328	11	61281519	5.7e-11	61039333	61281519	242187	22	Plasma NMR	EUR	2022	PLoS Biol	35213538	Tom G Richardson
Omega-3 PUFAs	rs3741259	11	61282350	3e-12	61282350	61282350	1	1	Plasma NMR	EUR	2022	PLoS Biol	35213538	Tom G Richardson
Omega-3 PUFAs	rs73496248	11	61295920	1.3e-12	61295920	61316307	20388	2	Plasma NMR	EUR	2022	PLoS Biol	35213538	Tom G Richardson
Omega-3 PUFAs	rs144714434	11	61295995	1.1e-09	61295995	61295995	1	1	Plasma NMR	EUR	2022	PLoS Biol	35213538	Tom G Richardson
Omega-3 PUFAs	rs192017412	11	61298932	6.6e-09	61298932	61298932	1	1	Plasma NMR	EUR	2022	PLoS Biol	35213538	Tom G Richardson
Omega-3 PUFAs	rs150684478	11	61312726	1.5e-13	61312726	61312726	1	1	Plasma NMR	EUR	2022	PLoS Biol	35213538	Tom G Richardson
Omega-3 PUFAs	rs441938	11	61317387	6.6e-16	61306929	61317387	10459	3	Plasma NMR	EUR	2022	PLoS Biol	35213538	Tom G Richardson
Omega-3 PUFAs	rs1624931	11	61366399	3.4e-15	61343073	61371283	28211	5	Plasma NMR	EUR	2022	PLoS Biol	35213538	Tom G Richardson
Omega-3 PUFAs	rs117818086	11	61384999	7.5e-16	61350569	61438666	88098	3	Plasma NMR	EUR	2022	PLoS Biol	35213538	Tom G Richardson
Omega-3 PUFAs	rs112272113	11	61386052	2e-08	61386052	61386052	1	1	Plasma NMR	EUR	2022	PLoS Biol	35213538	Tom G Richardson
Omega-3 PUFAs	rs116973573	11	61408765	1.2e-08	61408765	61408765	1	1	Plasma NMR	EUR	2022	PLoS Biol	35213538	Tom G Richardson
Omega-3 PUFAs	rs137915577	11	61413271	4.7e-18	61382201	61552108	169908	4	Plasma NMR	EUR	2022	PLoS Biol	35213538	Tom G Richardson
Omega-3 PUFAs	rs72918003	11	61430987	3e-47	61391640	61631849	240210	47	Plasma NMR	EUR	2022	PLoS Biol	35213538	Tom G Richardson
Omega-3 PUFAs	rs147419504	11	61450428	6.2e-09	61450428	61450428	1	1	Plasma NMR	EUR	2022	PLoS Biol	35213538	Tom G Richardson
Omega-3 PUFAs	rs117186302	11	61456420	1.8e-17	61265802	61473187	207386	31	Plasma NMR	EUR	2022	PLoS Biol	35213538	Tom G Richardson
Omega-3 PUFAs	rs112687416	11	61464124	9.2e-29	61376274	61464124	87851	3	Plasma NMR	EUR	2022	PLoS Biol	35213538	Tom G Richardson
Omega-3 PUFAs	rs150156331	11	61464436	3.3e-16	61464436	61464436	1	1	Plasma NMR	EUR	2022	PLoS Biol	35213538	Tom G Richardson
Omega-3 PUFAs	rs149362147	11	61470630	5.4e-12	61470630	61480075	9446	3	Plasma NMR	EUR	2022	PLoS Biol	35213538	Tom G Richardson
Omega-3 PUFAs	rs198457	11	61471678	1.2e-110	61302244	61533908	231665	87	Plasma NMR	EUR	2022	PLoS Biol	35213538	Tom G Richardson
Omega-3 PUFAs	rs17156254	11	61490245	1.8e-42	61390368	61516910	126543	29	Plasma NMR	EUR	2022	PLoS Biol	35213538	Tom G Richardson
Omega-3 PUFAs	rs2240285	11	61508409	4.9e-08	61508409	61508409	1	1	Plasma NMR	EUR	2022	PLoS Biol	35213538	Tom G Richardson
Omega-3 PUFAs	rs34365114	11	61511271	8.2e-24	61322788	61511271	188484	6	Plasma NMR	EUR	2022	PLoS Biol	35213538	Tom G Richardson
Omega-3 PUFAs	rs556261560	11	61515326	9.4e-22	61315726	61521231	205506	6	Plasma NMR	EUR	2022	PLoS Biol	35213538	Tom G Richardson
Omega-3 PUFAs	rs78567666	11	61517777	1.5e-30	61507473	61517777	10305	2	Plasma NMR	EUR	2022	PLoS Biol	35213538	Tom G Richardson
Omega-3 PUFAs	rs400075	11	61528814	2.6e-75	61411147	61528814	117668	36	Plasma NMR	EUR	2022	PLoS Biol	35213538	Tom G Richardson
Omega-3 PUFAs	rs572537530	11	61529656	6.3e-23	61421763	61529656	107894	2	Plasma NMR	EUR	2022	PLoS Biol	35213538	Tom G Richardson
Omega-3 PUFAs	rs61896137	11	61530500	1.8e-20	61530500	61678427	147928	3	Plasma NMR	EUR	2022	PLoS Biol	35213538	Tom G Richardson
Omega-3 PUFAs	rs143211724	11	61540896	4.1e-12	61540896	61540896	1	1	Plasma NMR	EUR	2022	PLoS Biol	35213538	Tom G Richardson
Omega-3 PUFAs	rs174528	11	61543499	0	61518237	61678754	160518	173	Plasma NMR	EUR	2022	PLoS Biol	35213538	Tom G Richardson
Omega-3 PUFAs	rs553922130	11	61545058	3.1e-10	61545058	61545058	1	1	Plasma NMR	EUR	2022	PLoS Biol	35213538	Tom G Richardson
Omega-3 PUFAs	rs117301449	11	61548004	1.6e-51	61408729	61548004	139276	6	Plasma NMR	EUR	2022	PLoS Biol	35213538	Tom G Richardson
Omega-3 PUFAs	rs554063265	11	61550742	3.5e-12	61441116	61550742	109627	3	Plasma NMR	EUR	2022	PLoS Biol	35213538	Tom G Richardson
Omega-3 PUFAs	rs117110139	11	61557422	9.2e-77	61359230	61607457	248228	9	Plasma NMR	EUR	2022	PLoS Biol	35213538	Tom G Richardson
Omega-3 PUFAs	rs740006	11	61557868	4.5e-95	61548796	61684550	135755	3	Plasma NMR	EUR	2022	PLoS Biol	35213538	Tom G Richardson
Omega-3 PUFAs	rs695867	11	61561288	3.7e-57	61340913	61680386	339474	14	Plasma NMR	EUR	2022	PLoS Biol	35213538	Tom G Richardson
Omega-3 PUFAs	rs75938339	11	61570073	7.2e-25	61570073	61570073	1	1	Plasma NMR	EUR	2022	PLoS Biol	35213538	Tom G Richardson
Omega-3 PUFAs	rs138012803	11	61579058	2e-25	61579058	61579058	1	1	Plasma NMR	EUR	2022	PLoS Biol	35213538	Tom G Richardson
Omega-3 PUFAs	rs181819644	11	61589587	4.3e-19	61573986	61589587	15602	2	Plasma NMR	EUR	2022	PLoS Biol	35213538	Tom G Richardson
Omega-3 PUFAs	rs188370817	11	61592488	4.5e-18	61592488	61592488	1	1	Plasma NMR	EUR	2022	PLoS Biol	35213538	Tom G Richardson
Omega-3 PUFAs	rs174569	11	61594164	3.4e-106	61405853	61632310	226458	15	Plasma NMR	EUR	2022	PLoS Biol	35213538	Tom G Richardson
Omega-3 PUFAs	rs139836583	11	61601260	2.4e-08	61601260	61601260	1	1	Plasma NMR	EUR	2022	PLoS Biol	35213538	Tom G Richardson
Omega-3 PUFAs	rs72920193	11	61602572	1.4e-11	61602572	61602572	1	1	Plasma NMR	EUR	2022	PLoS Biol	35213538	Tom G Richardson
Omega-3 PUFAs	rs35827276	11	61606500	1.2e-34	61602053	61606500	4448	2	Plasma NMR	EUR	2022	PLoS Biol	35213538	Tom G Richardson
Omega-3 PUFAs	rs139957766	11	61607047	1.6e-155	61568827	61674248	105422	6	Plasma NMR	EUR	2022	PLoS Biol	35213538	Tom G Richardson
Omega-3 PUFAs	rs117983270	11	61611710	8.2e-70	61406089	61822253	416165	13	Plasma NMR	EUR	2022	PLoS Biol	35213538	Tom G Richardson
Omega-3 PUFAs	rs553607093	11	61613153	1.1e-16	61613153	61613153	1	1	Plasma NMR	EUR	2022	PLoS Biol	35213538	Tom G Richardson
Omega-3 PUFAs	rs137978092	11	61613392	5.4e-22	61534291	61701041	166751	5	Plasma NMR	EUR	2022	PLoS Biol	35213538	Tom G Richardson
Omega-3 PUFAs	rs533304276	11	61620622	3.9e-20	61564059	61620622	56564	10	Plasma NMR	EUR	2022	PLoS Biol	35213538	Tom G Richardson
Omega-3 PUFAs	rs73487492	11	61621611	1.1e-173	61545842	61653164	107323	35	Plasma NMR	EUR	2022	PLoS Biol	35213538	Tom G Richardson
Omega-3 PUFAs	rs190901480	11	61631803	2e-09	61631803	61631803	1	1	Plasma NMR	EUR	2022	PLoS Biol	35213538	Tom G Richardson
Omega-3 PUFAs	rs17764288	11	61633736	6.8e-43	61586571	61633736	47166	2	Plasma NMR	EUR	2022	PLoS Biol	35213538	Tom G Richardson
Omega-3 PUFAs	rs174624	11	61635303	6.7e-14	61556074	61635303	79230	4	Plasma NMR	EUR	2022	PLoS Biol	35213538	Tom G Richardson
Omega-3 PUFAs	rs7118175	11	61639358	1e-174	61629377	61721584	92208	30	Plasma NMR	EUR	2022	PLoS Biol	35213538	Tom G Richardson
Omega-3 PUFAs	rs75306442	11	61641396	7.4e-19	61641396	61641396	1	1	Plasma NMR	EUR	2022	PLoS Biol	35213538	Tom G Richardson
Omega-3 PUFAs	rs7115739	11	61641717	1.7e-69	61586518	61694349	107832	7	Plasma NMR	EUR	2022	PLoS Biol	35213538	Tom G Richardson
Omega-3 PUFAs	rs174452	11	61645892	5.6e-61	61519815	61769814	250000	10	Plasma NMR	EUR	2022	PLoS Biol	35213538	Tom G Richardson
Omega-3 PUFAs	rs116962591	11	61662448	4.6e-47	61662448	61680130	17683	3	Plasma NMR	EUR	2022	PLoS Biol	35213538	Tom G Richardson
Omega-3 PUFAs	rs190197025	11	61666543	2.5e-08	61666543	61666543	1	1	Plasma NMR	EUR	2022	PLoS Biol	35213538	Tom G Richardson
Omega-3 PUFAs	rs174472	11	61671956	9.9e-93	61626065	61770899	144835	31	Plasma NMR	EUR	2022	PLoS Biol	35213538	Tom G Richardson
Omega-3 PUFAs	rs148623923	11	61674298	1.3e-10	61554260	61674298	120039	3	Plasma NMR	EUR	2022	PLoS Biol	35213538	Tom G Richardson
Omega-3 PUFAs	rs174480	11	61685790	5.8e-39	61685790	61805388	119599	2	Plasma NMR	EUR	2022	PLoS Biol	35213538	Tom G Richardson
Omega-3 PUFAs	rs2524292	11	61695146	6e-68	61671074	61733349	62276	11	Plasma NMR	EUR	2022	PLoS Biol	35213538	Tom G Richardson
Omega-3 PUFAs	rs2158027	11	61705207	1.4e-11	61696923	61705207	8285	2	Plasma NMR	EUR	2022	PLoS Biol	35213538	Tom G Richardson
Omega-3 PUFAs	rs2727261	11	61712131	1.1e-95	61690405	61770303	79899	48	Plasma NMR	EUR	2022	PLoS Biol	35213538	Tom G Richardson
Omega-3 PUFAs	rs77022126	11	61712646	8.3e-10	61712646	61712646	1	1	Plasma NMR	EUR	2022	PLoS Biol	35213538	Tom G Richardson
Omega-3 PUFAs	rs2009875	11	61714032	9.8e-33	61690183	61771901	81719	17	Plasma NMR	EUR	2022	PLoS Biol	35213538	Tom G Richardson
Omega-3 PUFAs	rs191141716	11	61728105	2.6e-17	61686144	61728105	41962	2	Plasma NMR	EUR	2022	PLoS Biol	35213538	Tom G Richardson
Omega-3 PUFAs	rs12799017	11	61738545	1.4e-52	61730183	61808272	78090	75	Plasma NMR	EUR	2022	PLoS Biol	35213538	Tom G Richardson
Omega-3 PUFAs	rs185107842	11	61752992	2.6e-08	61752992	61753809	818	2	Plasma NMR	EUR	2022	PLoS Biol	35213538	Tom G Richardson
Omega-3 PUFAs	rs144941862	11	61753948	2.5e-12	61753948	61753948	1	1	Plasma NMR	EUR	2022	PLoS Biol	35213538	Tom G Richardson
Omega-3 PUFAs	rs191790331	11	61764082	1.2e-11	61764082	61764082	1	1	Plasma NMR	EUR	2022	PLoS Biol	35213538	Tom G Richardson
Omega-3 PUFAs	rs76686919	11	61770207	3.6e-08	61770207	61770207	1	1	Plasma NMR	EUR	2022	PLoS Biol	35213538	Tom G Richardson
Omega-3 PUFAs	rs7935835	11	61781117	7.3e-22	61781117	61893539	112423	7	Plasma NMR	EUR	2022	PLoS Biol	35213538	Tom G Richardson
Omega-3 PUFAs	rs11230874	11	61795586	7.3e-30	61703601	61803540	99940	21	Plasma NMR	EUR	2022	PLoS Biol	35213538	Tom G Richardson
Omega-3 PUFAs	rs72924290	11	61805045	1.8e-17	61687130	62040247	353118	8	Plasma NMR	EUR	2022	PLoS Biol	35213538	Tom G Richardson
Omega-3 PUFAs	rs259874	11	61811441	1.2e-22	61750749	61811441	60693	7	Plasma NMR	EUR	2022	PLoS Biol	35213538	Tom G Richardson
Omega-3 PUFAs	rs10897211	11	61823576	9.2e-16	61823576	61823576	1	1	Plasma NMR	EUR	2022	PLoS Biol	35213538	Tom G Richardson
Omega-3 PUFAs	rs147981159	11	61824298	4e-18	61824298	61895444	71147	2	Plasma NMR	EUR	2022	PLoS Biol	35213538	Tom G Richardson
Omega-3 PUFAs	rs387137	11	61830169	9.1e-48	61815803	62009611	193809	129	Plasma NMR	EUR	2022	PLoS Biol	35213538	Tom G Richardson
Omega-3 PUFAs	rs116262432	11	61845162	1.4e-12	61775317	61895084	119768	16	Plasma NMR	EUR	2022	PLoS Biol	35213538	Tom G Richardson
Omega-3 PUFAs	rs72926147	11	61860459	3.5e-10	61860459	61860459	1	1	Plasma NMR	EUR	2022	PLoS Biol	35213538	Tom G Richardson
Omega-3 PUFAs	rs10909647	11	61862021	9e-32	61812848	62102102	289255	82	Plasma NMR	EUR	2022	PLoS Biol	35213538	Tom G Richardson
Omega-3 PUFAs	rs78736768	11	61878393	3.9e-11	61796553	61878393	81841	3	Plasma NMR	EUR	2022	PLoS Biol	35213538	Tom G Richardson
Omega-3 PUFAs	rs116956494	11	61905129	1.8e-09	61905129	61905129	1	1	Plasma NMR	EUR	2022	PLoS Biol	35213538	Tom G Richardson
Omega-3 PUFAs	rs187799866	11	61938452	5.4e-10	61938452	61938452	1	1	Plasma NMR	EUR	2022	PLoS Biol	35213538	Tom G Richardson
Omega-3 PUFAs	rs1729370	11	61966021	2.7e-08	61966021	61971537	5517	6	Plasma NMR	EUR	2022	PLoS Biol	35213538	Tom G Richardson
Omega-3 PUFAs	rs1729377	11	61974056	3e-20	61880315	62007128	126814	57	Plasma NMR	EUR	2022	PLoS Biol	35213538	Tom G Richardson
Omega-3 PUFAs	rs80200394	11	62155232	1.5e-11	61917406	62401743	484338	7	Plasma NMR	EUR	2022	PLoS Biol	35213538	Tom G Richardson
Omega-3 PUFAs	rs61893640	11	62171540	2.9e-11	62143305	62171540	28236	2	Plasma NMR	EUR	2022	PLoS Biol	35213538	Tom G Richardson
Omega-3 PUFAs	rs72923298	11	62196934	1.6e-09	62196934	62200969	4036	2	Plasma NMR	EUR	2022	PLoS Biol	35213538	Tom G Richardson
Omega-3 PUFAs	rs145908530	11	62200482	4.3e-13	62016765	62200482	183718	4	Plasma NMR	EUR	2022	PLoS Biol	35213538	Tom G Richardson
Omega-3 PUFAs	rs551016931	11	62442178	4.7e-11	62442178	62633609	191432	4	Plasma NMR	EUR	2022	PLoS Biol	35213538	Tom G Richardson
Omega-3 PUFAs	rs76939029	11	67992227	2.5e-08	67992227	67992227	1	1	Plasma NMR	EUR	2022	PLoS Biol	35213538	Tom G Richardson
Omega-3 PUFAs	rs17601605	11	68286865	7.4e-15	68087969	68294017	206049	5	Plasma NMR	EUR	2022	PLoS Biol	35213538	Tom G Richardson
Omega-3 PUFAs	rs2229738	11	68562328	7e-54	68404877	68761348	356472	28	Plasma NMR	EUR	2022	PLoS Biol	35213538	Tom G Richardson
Omega-3 PUFAs	rs151279009	11	68627792	1.4e-09	68627792	68789606	161815	11	Plasma NMR	EUR	2022	PLoS Biol	35213538	Tom G Richardson
Omega-3 PUFAs	rs118064134	11	68723437	9.8e-09	68675930	68728359	52430	8	Plasma NMR	EUR	2022	PLoS Biol	35213538	Tom G Richardson
Omega-3 PUFAs	rs673335	11	75450576	7.2e-37	75444605	75575832	131228	184	Plasma NMR	EUR	2022	PLoS Biol	35213538	Tom G Richardson
Omega-3 PUFAs	rs11236521	11	75461316	3.7e-12	75461316	75461365	50	2	Plasma NMR	EUR	2022	PLoS Biol	35213538	Tom G Richardson
Omega-3 PUFAs	rs767901664	11	75469855	1.9e-10	75469855	75469855	1	1	Plasma NMR	EUR	2022	PLoS Biol	35213538	Tom G Richardson
Omega-3 PUFAs	rs7119809	11	75569267	3.7e-09	75569267	75569267	1	1	Plasma NMR	EUR	2022	PLoS Biol	35213538	Tom G Richardson
Omega-3 PUFAs	rs751702140	11	116577619	3.8e-08	116577619	116577619	1	1	Plasma NMR	EUR	2022	PLoS Biol	35213538	Tom G Richardson
Omega-3 PUFAs	rs377491137	11	116619390	4.6e-11	116538072	116687523	149452	5	Plasma NMR	EUR	2022	PLoS Biol	35213538	Tom G Richardson
Omega-3 PUFAs	rs1268353	11	116639692	6.7e-16	116559002	116673315	114314	12	Plasma NMR	EUR	2022	PLoS Biol	35213538	Tom G Richardson
Omega-3 PUFAs	rs148784079	11	116645926	4.6e-09	116624922	116645926	21005	2	Plasma NMR	EUR	2022	PLoS Biol	35213538	Tom G Richardson
Omega-3 PUFAs	rs964184	11	116648917	3.4e-91	116519358	116898886	379529	316	Plasma NMR	EUR	2022	PLoS Biol	35213538	Tom G Richardson
Omega-3 PUFAs	rs142958146	11	116660008	1.1e-08	116660008	116660008	1	1	Plasma NMR	EUR	2022	PLoS Biol	35213538	Tom G Richardson
Omega-3 PUFAs	rs45611741	11	116663128	8.6e-14	116523568	116891007	367440	6	Plasma NMR	EUR	2022	PLoS Biol	35213538	Tom G Richardson
Omega-3 PUFAs	rs12721041	11	116693871	1.3e-08	116693871	116697301	3431	2	Plasma NMR	EUR	2022	PLoS Biol	35213538	Tom G Richardson
Omega-3 PUFAs	rs5130	11	116703146	1.7e-26	116675291	116952392	277102	73	Plasma NMR	EUR	2022	PLoS Biol	35213538	Tom G Richardson
Omega-3 PUFAs	rs688456	11	116722551	1.6e-09	116705278	116727936	22659	4	Plasma NMR	EUR	2022	PLoS Biol	35213538	Tom G Richardson
Omega-3 PUFAs	rs10790165	11	116727270	4.9e-10	116536542	116727270	190729	2	Plasma NMR	EUR	2022	PLoS Biol	35213538	Tom G Richardson
Omega-3 PUFAs	rs141150227	11	116864990	7.2e-09	116840373	116929062	88690	3	Plasma NMR	EUR	2022	PLoS Biol	35213538	Tom G Richardson
Omega-3 PUFAs	rs139397669	11	116946861	1.7e-09	116916060	116946861	30802	2	Plasma NMR	EUR	2022	PLoS Biol	35213538	Tom G Richardson
Omega-3 PUFAs	rs12366015	11	116990851	1.4e-24	116899786	117095361	195576	117	Plasma NMR	EUR	2022	PLoS Biol	35213538	Tom G Richardson
Omega-3 PUFAs	rs116987336	11	117175658	2.5e-12	117175658	117186506	10849	2	Plasma NMR	EUR	2022	PLoS Biol	35213538	Tom G Richardson
Omega-3 PUFAs	rs78689694	11	126234820	2e-08	126234820	126234820	1	1	Plasma NMR	EUR	2022	PLoS Biol	35213538	Tom G Richardson
Omega-3 PUFAs	rs7970695	12	121423376	8.6e-09	121420260	121424861	4602	8	Plasma NMR	EUR	2022	PLoS Biol	35213538	Tom G Richardson
Omega-3 PUFAs	rs6602911	13	114547372	1.8e-08	114547372	114549015	1644	2	Plasma NMR	EUR	2022	PLoS Biol	35213538	Tom G Richardson
Omega-3 PUFAs	rs2412710	15	42683787	2.6e-09	42664157	42721845	57689	5	Plasma NMR	EUR	2022	PLoS Biol	35213538	Tom G Richardson
Omega-3 PUFAs	rs143875230	15	43278726	2.5e-15	43099550	43278726	179177	2	Plasma NMR	EUR	2022	PLoS Biol	35213538	Tom G Richardson
Omega-3 PUFAs	rs150844304	15	43726625	2.6e-20	43580645	43757184	176540	8	Plasma NMR	EUR	2022	PLoS Biol	35213538	Tom G Richardson
Omega-3 PUFAs	rs139974673	15	44027885	1.9e-21	43810422	44277216	466795	53	Plasma NMR	EUR	2022	PLoS Biol	35213538	Tom G Richardson
Omega-3 PUFAs	rs148596463	15	44305780	5.8e-17	44278161	44494939	216779	146	Plasma NMR	EUR	2022	PLoS Biol	35213538	Tom G Richardson
Omega-3 PUFAs	rs144310047	15	44636409	1.4e-13	44564692	44636409	71718	3	Plasma NMR	EUR	2022	PLoS Biol	35213538	Tom G Richardson
Omega-3 PUFAs	rs4273010	15	44947434	4.9e-14	44784375	44947434	163060	6	Plasma NMR	EUR	2022	PLoS Biol	35213538	Tom G Richardson
Omega-3 PUFAs	rs4775022	15	58499265	2.8e-08	58499265	58499265	1	1	Plasma NMR	EUR	2022	PLoS Biol	35213538	Tom G Richardson
Omega-3 PUFAs	rs148137702	15	58562546	6.3e-09	58562546	58562546	1	1	Plasma NMR	EUR	2022	PLoS Biol	35213538	Tom G Richardson
Omega-3 PUFAs	rs34663616	15	58569330	1.8e-09	58569330	58569330	1	1	Plasma NMR	EUR	2022	PLoS Biol	35213538	Tom G Richardson
Omega-3 PUFAs	rs28607776	15	58575005	1.7e-34	58545064	58668342	123279	74	Plasma NMR	EUR	2022	PLoS Biol	35213538	Tom G Richardson
Omega-3 PUFAs	rs185221561	15	58633571	1.3e-10	58633571	58633571	1	1	Plasma NMR	EUR	2022	PLoS Biol	35213538	Tom G Richardson
Omega-3 PUFAs	rs445093	15	58644949	1.7e-14	58622192	58662090	39899	12	Plasma NMR	EUR	2022	PLoS Biol	35213538	Tom G Richardson
Omega-3 PUFAs	rs12907378	15	58654430	2.4e-17	58635273	58666679	31407	20	Plasma NMR	EUR	2022	PLoS Biol	35213538	Tom G Richardson
Omega-3 PUFAs	rs261290	15	58678720	1.4e-161	58670135	58716615	46481	113	Plasma NMR	EUR	2022	PLoS Biol	35213538	Tom G Richardson
Omega-3 PUFAs	rs8042174	15	58685970	3.7e-30	58630240	58711654	81415	25	Plasma NMR	EUR	2022	PLoS Biol	35213538	Tom G Richardson
Omega-3 PUFAs	rs118078695	15	58686409	4.9e-17	58686409	58686409	1	1	Plasma NMR	EUR	2022	PLoS Biol	35213538	Tom G Richardson
Omega-3 PUFAs	rs78893833	15	58688159	1.5e-14	58688159	58688159	1	1	Plasma NMR	EUR	2022	PLoS Biol	35213538	Tom G Richardson
Omega-3 PUFAs	rs17821298	15	58690738	8.9e-10	58690738	58690738	1	1	Plasma NMR	EUR	2022	PLoS Biol	35213538	Tom G Richardson
Omega-3 PUFAs	rs62000866	15	58701049	6e-25	58632415	58701049	68635	5	Plasma NMR	EUR	2022	PLoS Biol	35213538	Tom G Richardson
Omega-3 PUFAs	rs77703135	15	58709725	1.1e-18	58566016	58709725	143710	22	Plasma NMR	EUR	2022	PLoS Biol	35213538	Tom G Richardson
Omega-3 PUFAs	rs117966452	15	58720262	1.2e-08	58720262	58720262	1	1	Plasma NMR	EUR	2022	PLoS Biol	35213538	Tom G Richardson
Omega-3 PUFAs	rs1077835	15	58723426	5.2e-153	58718998	58743709	24712	39	Plasma NMR	EUR	2022	PLoS Biol	35213538	Tom G Richardson
Omega-3 PUFAs	rs35511894	15	58723709	9.5e-14	58723709	58723709	1	1	Plasma NMR	EUR	2022	PLoS Biol	35213538	Tom G Richardson
Omega-3 PUFAs	rs17269250	15	58725986	3e-13	58725986	58725986	1	1	Plasma NMR	EUR	2022	PLoS Biol	35213538	Tom G Richardson
Omega-3 PUFAs	rs17190510	15	58726463	4.3e-16	58720405	58737135	16731	10	Plasma NMR	EUR	2022	PLoS Biol	35213538	Tom G Richardson
Omega-3 PUFAs	rs111323584	15	58730594	1.3e-09	58730594	58730594	1	1	Plasma NMR	EUR	2022	PLoS Biol	35213538	Tom G Richardson
Omega-3 PUFAs	rs17301739	15	58730639	1.3e-10	58730639	58771092	40454	14	Plasma NMR	EUR	2022	PLoS Biol	35213538	Tom G Richardson
Omega-3 PUFAs	rs17301746	15	58731395	1.3e-08	58731395	58741070	9676	6	Plasma NMR	EUR	2022	PLoS Biol	35213538	Tom G Richardson
Omega-3 PUFAs	rs59999923	15	58734397	2.4e-08	58734397	58734397	1	1	Plasma NMR	EUR	2022	PLoS Biol	35213538	Tom G Richardson
Omega-3 PUFAs	rs35138338	15	58744481	3.3e-11	58744440	58744481	42	2	Plasma NMR	EUR	2022	PLoS Biol	35213538	Tom G Richardson
Omega-3 PUFAs	rs79787170	15	58754942	1.1e-11	58749309	58765397	16089	4	Plasma NMR	EUR	2022	PLoS Biol	35213538	Tom G Richardson
Omega-3 PUFAs	rs62001835	15	58756212	2.5e-08	58756212	58756212	1	1	Plasma NMR	EUR	2022	PLoS Biol	35213538	Tom G Richardson
Omega-3 PUFAs	rs59752567	15	58791416	3.8e-13	58751877	58792406	40530	5	Plasma NMR	EUR	2022	PLoS Biol	35213538	Tom G Richardson
Omega-3 PUFAs	rs121912502	15	58840586	4.8e-12	58840586	58840586	1	1	Plasma NMR	EUR	2022	PLoS Biol	35213538	Tom G Richardson
Omega-3 PUFAs	rs113298164	15	58855748	3.3e-16	58855748	58855748	1	1	Plasma NMR	EUR	2022	PLoS Biol	35213538	Tom G Richardson
Omega-3 PUFAs	rs61460645	16	14490511	7.5e-11	14483993	14490511	6519	3	Plasma NMR	EUR	2022	PLoS Biol	35213538	Tom G Richardson
Omega-3 PUFAs	rs62036306	16	14520518	3.3e-12	14520518	14760115	239598	3	Plasma NMR	EUR	2022	PLoS Biol	35213538	Tom G Richardson
Omega-3 PUFAs	rs12928399	16	14705001	3e-28	14493575	14753259	259685	108	Plasma NMR	EUR	2022	PLoS Biol	35213538	Tom G Richardson
Omega-3 PUFAs	rs117339225	16	14777392	1.2e-10	14777392	14777392	1	1	Plasma NMR	EUR	2022	PLoS Biol	35213538	Tom G Richardson
Omega-3 PUFAs	rs71374758	16	15081995	4.9e-10	15081995	15081995	1	1	Plasma NMR	EUR	2022	PLoS Biol	35213538	Tom G Richardson
Omega-3 PUFAs	rs72789541	16	15127534	3.2e-82	15124327	15325301	200975	61	Plasma NMR	EUR	2022	PLoS Biol	35213538	Tom G Richardson
Omega-3 PUFAs	rs144144043	16	15158089	9.2e-15	15158089	15158089	1	1	Plasma NMR	EUR	2022	PLoS Biol	35213538	Tom G Richardson
Omega-3 PUFAs	rs374889059	16	15219331	2.4e-09	15117386	15227624	110239	5	Plasma NMR	EUR	2022	PLoS Biol	35213538	Tom G Richardson
Omega-3 PUFAs	rs146651998	16	15378789	1.4e-10	15378789	15490473	111685	4	Plasma NMR	EUR	2022	PLoS Biol	35213538	Tom G Richardson
Omega-3 PUFAs	rs1633626	16	15397935	1.3e-16	15379016	15406153	27138	7	Plasma NMR	EUR	2022	PLoS Biol	35213538	Tom G Richardson
Omega-3 PUFAs	rs75512281	16	15473683	4.6e-12	15473683	15473683	1	1	Plasma NMR	EUR	2022	PLoS Biol	35213538	Tom G Richardson
Omega-3 PUFAs	rs140014347	16	15474924	2.9e-18	15403600	15721738	318139	18	Plasma NMR	EUR	2022	PLoS Biol	35213538	Tom G Richardson
Omega-3 PUFAs	rs80256258	16	15545021	7.9e-14	15545021	15545021	1	1	Plasma NMR	EUR	2022	PLoS Biol	35213538	Tom G Richardson
Omega-3 PUFAs	rs1684546	16	15560425	3.2e-30	15496158	15796319	300162	129	Plasma NMR	EUR	2022	PLoS Biol	35213538	Tom G Richardson
Omega-3 PUFAs	rs9930462	16	15674428	4.5e-09	15674428	15674428	1	1	Plasma NMR	EUR	2022	PLoS Biol	35213538	Tom G Richardson
Omega-3 PUFAs	rs34376746	16	15729455	3.6e-12	15728418	15881894	153477	30	Plasma NMR	EUR	2022	PLoS Biol	35213538	Tom G Richardson
Omega-3 PUFAs	rs2384934	16	15838940	1.1e-21	15630199	15883490	253292	43	Plasma NMR	EUR	2022	PLoS Biol	35213538	Tom G Richardson
Omega-3 PUFAs	rs2463523	17	43671737	1.2e-12	43471489	43921572	450084	1112	Plasma NMR	EUR	2022	PLoS Biol	35213538	Tom G Richardson
Omega-3 PUFAs	rs62054833	17	43933673	6.5e-12	43921754	43936011	14258	69	Plasma NMR	EUR	2022	PLoS Biol	35213538	Tom G Richardson
Omega-3 PUFAs	rs16940904	17	44186063	3.6e-13	43936298	44364649	428352	1701	Plasma NMR	EUR	2022	PLoS Biol	35213538	Tom G Richardson
Omega-3 PUFAs	rs374952396	17	44753643	9e-11	44753025	44863413	110389	78	Plasma NMR	EUR	2022	PLoS Biol	35213538	Tom G Richardson
Omega-3 PUFAs	rs77757914	18	46657577	5.9e-16	46545976	46754064	208089	10	Plasma NMR	EUR	2022	PLoS Biol	35213538	Tom G Richardson
Omega-3 PUFAs	rs149615216	18	47106028	3.6e-20	46888639	47294121	405483	17	Plasma NMR	EUR	2022	PLoS Biol	35213538	Tom G Richardson
Omega-3 PUFAs	rs117623631	18	47113165	1.4e-10	47113165	47113165	1	1	Plasma NMR	EUR	2022	PLoS Biol	35213538	Tom G Richardson
Omega-3 PUFAs	rs3744840	18	47117376	4.4e-09	47117174	47122158	4985	10	Plasma NMR	EUR	2022	PLoS Biol	35213538	Tom G Richardson
Omega-3 PUFAs	rs7241596	18	47138066	4.3e-12	47114745	47139676	24932	11	Plasma NMR	EUR	2022	PLoS Biol	35213538	Tom G Richardson
Omega-3 PUFAs	rs7229377	18	47148299	3.8e-11	47124982	47148299	23318	6	Plasma NMR	EUR	2022	PLoS Biol	35213538	Tom G Richardson
Omega-3 PUFAs	rs2187375	18	47172283	4.4e-24	47119423	47403494	284072	53	Plasma NMR	EUR	2022	PLoS Biol	35213538	Tom G Richardson
Omega-3 PUFAs	rs6507945	18	47243912	7.1e-21	47164178	47478503	314326	192	Plasma NMR	EUR	2022	PLoS Biol	35213538	Tom G Richardson
Omega-3 PUFAs	rs78923237	18	47360060	2.3e-12	47360060	47490017	129958	5	Plasma NMR	EUR	2022	PLoS Biol	35213538	Tom G Richardson
Omega-3 PUFAs	rs1217616	18	47442767	6.7e-09	47442767	47442767	1	1	Plasma NMR	EUR	2022	PLoS Biol	35213538	Tom G Richardson
Omega-3 PUFAs	rs143376213	18	47632322	2.5e-10	47632322	47632322	1	1	Plasma NMR	EUR	2022	PLoS Biol	35213538	Tom G Richardson
Omega-3 PUFAs	rs116843064	19	8429323	1.2e-08	8429323	8429323	1	1	Plasma NMR	EUR	2022	PLoS Biol	35213538	Tom G Richardson
Omega-3 PUFAs	rs142158911	19	11190534	9.7e-14	11187324	11210912	23589	55	Plasma NMR	EUR	2022	PLoS Biol	35213538	Tom G Richardson
Omega-3 PUFAs	rs180760728	19	11219281	2.3e-09	11219281	11231203	11923	2	Plasma NMR	EUR	2022	PLoS Biol	35213538	Tom G Richardson
Omega-3 PUFAs	rs737338	19	11347657	3.4e-10	11330942	11350488	19547	7	Plasma NMR	EUR	2022	PLoS Biol	35213538	Tom G Richardson
Omega-3 PUFAs	rs73006914	19	19110422	3.1e-26	19063559	19110422	46864	6	Plasma NMR	EUR	2022	PLoS Biol	35213538	Tom G Richardson
Omega-3 PUFAs	rs116962777	19	19130056	2.4e-14	19130056	19251596	121541	4	Plasma NMR	EUR	2022	PLoS Biol	35213538	Tom G Richardson
Omega-3 PUFAs	rs142915079	19	19176612	7.2e-13	19176612	19176612	1	1	Plasma NMR	EUR	2022	PLoS Biol	35213538	Tom G Richardson
Omega-3 PUFAs	rs4808185	19	19296217	1.1e-10	19276359	19298099	21741	44	Plasma NMR	EUR	2022	PLoS Biol	35213538	Tom G Richardson
Omega-3 PUFAs	rs58542926	19	19379549	3.3e-116	19130750	19628037	497288	320	Plasma NMR	EUR	2022	PLoS Biol	35213538	Tom G Richardson
Omega-3 PUFAs	rs182611493	19	19458388	7.8e-31	19320825	19621301	300477	7	Plasma NMR	EUR	2022	PLoS Biol	35213538	Tom G Richardson
Omega-3 PUFAs	rs118056794	19	19520494	8.9e-13	19520494	19602936	82443	4	Plasma NMR	EUR	2022	PLoS Biol	35213538	Tom G Richardson
Omega-3 PUFAs	rs569528102	19	19525736	2e-09	19525736	19525736	1	1	Plasma NMR	EUR	2022	PLoS Biol	35213538	Tom G Richardson
Omega-3 PUFAs	rs145462963	19	19595378	5.5e-12	19595378	19609761	14384	3	Plasma NMR	EUR	2022	PLoS Biol	35213538	Tom G Richardson
Omega-3 PUFAs	rs144176312	19	19618713	6.4e-11	19437166	19618713	181548	4	Plasma NMR	EUR	2022	PLoS Biol	35213538	Tom G Richardson
Omega-3 PUFAs	rs78916915	19	19669208	1e-13	19468655	19738513	269859	4	Plasma NMR	EUR	2022	PLoS Biol	35213538	Tom G Richardson
Omega-3 PUFAs	rs141756246	19	19685470	2.6e-89	19631444	19854296	222853	54	Plasma NMR	EUR	2022	PLoS Biol	35213538	Tom G Richardson
Omega-3 PUFAs	rs873870	19	19738554	4.6e-10	19707171	19744452	37282	5	Plasma NMR	EUR	2022	PLoS Biol	35213538	Tom G Richardson
Omega-3 PUFAs	rs139874907	19	19803251	6.2e-09	19803251	19849201	45951	6	Plasma NMR	EUR	2022	PLoS Biol	35213538	Tom G Richardson
Omega-3 PUFAs	rs79475644	19	19853212	3.4e-08	19853212	19853212	1	1	Plasma NMR	EUR	2022	PLoS Biol	35213538	Tom G Richardson
Omega-3 PUFAs	rs117414940	19	19855549	2.8e-13	19855549	19855549	1	1	Plasma NMR	EUR	2022	PLoS Biol	35213538	Tom G Richardson
Omega-3 PUFAs	rs75916629	19	20213781	3.8e-09	20213781	20228941	15161	2	Plasma NMR	EUR	2022	PLoS Biol	35213538	Tom G Richardson
Omega-3 PUFAs	rs529380411	19	20330865	4.1e-08	20330865	20330865	1	1	Plasma NMR	EUR	2022	PLoS Biol	35213538	Tom G Richardson
Omega-3 PUFAs	rs59007384	19	45396665	3.1e-11	45388500	45418790	30291	11	Plasma NMR	EUR	2022	PLoS Biol	35213538	Tom G Richardson
Omega-3 PUFAs	rs140480140	19	45421650	3.2e-08	45412955	45421650	8696	2	Plasma NMR	EUR	2022	PLoS Biol	35213538	Tom G Richardson
Omega-3 PUFAs	rs484195	19	45421877	4.2e-24	45395266	45424514	29249	12	Plasma NMR	EUR	2022	PLoS Biol	35213538	Tom G Richardson
Omega-3 PUFAs	rs112871012	19	45431897	2e-09	45431636	45432557	922	5	Plasma NMR	EUR	2022	PLoS Biol	35213538	Tom G Richardson
Omega-3 PUFAs	rs79429216	19	45445517	7.6e-12	45445517	45522289	76773	11	Plasma NMR	EUR	2022	PLoS Biol	35213538	Tom G Richardson
Omega-3 PUFAs	rs12721111	19	45446271	8.4e-19	45446271	45516713	70443	112	Plasma NMR	EUR	2022	PLoS Biol	35213538	Tom G Richardson
Omega-3 PUFAs	rs2576452	19	54676433	5.4e-09	54671421	54677189	5769	7	Plasma NMR	EUR	2022	PLoS Biol	35213538	Tom G Richardson
Omega-3 PUFAs	rs6129629	20	39185278	3e-08	39178923	39216868	37946	3	Plasma NMR	EUR	2022	PLoS Biol	35213538	Tom G Richardson
Omega-3 PUFAs	rs117143374	21	40555561	1.3e-09	40555561	40675445	119885	10	Plasma NMR	EUR	2022	PLoS Biol	35213538	Tom G Richardson
Omega-3 PUFAs	rs6643488	X	109034118	1.2e-08	109034118	109034447	330	2	Plasma NMR	EUR	2022	PLoS Biol	35213538	Tom G Richardson
Omega-3 PUFAs	rs5985519	X	109876267	1.7e-14	109707180	109883789	176610	41	Plasma NMR	EUR	2022	PLoS Biol	35213538	Tom G Richardson
Omega-6 PUFAs	rs534417	1	23784965	1.1e-10	23747424	23813592	66169	38	Plasma NMR	EUR	2022	PLoS Biol	35213538	Tom G Richardson
Omega-6 PUFAs	rs34232196	1	55489542	3.7e-12	55487346	55496039	8694	8	Plasma NMR	EUR	2022	PLoS Biol	35213538	Tom G Richardson
Omega-6 PUFAs	rs11591147	1	55505647	3.8e-27	55505647	55674000	168354	3	Plasma NMR	EUR	2022	PLoS Biol	35213538	Tom G Richardson
Omega-6 PUFAs	rs11206517	1	55526428	3.3e-08	55526428	55528629	2202	2	Plasma NMR	EUR	2022	PLoS Biol	35213538	Tom G Richardson
Omega-6 PUFAs	rs75978204	1	62833424	1.4e-12	62833402	62833424	23	2	Plasma NMR	EUR	2022	PLoS Biol	35213538	Tom G Richardson
Omega-6 PUFAs	rs72929768	1	62882603	2.5e-20	62875313	62974656	99344	3	Plasma NMR	EUR	2022	PLoS Biol	35213538	Tom G Richardson
Omega-6 PUFAs	rs116316096	1	62886595	9.1e-13	62886595	62886595	1	1	Plasma NMR	EUR	2022	PLoS Biol	35213538	Tom G Richardson
Omega-6 PUFAs	rs149511741	1	62911478	8.9e-09	62911478	63092886	181409	2	Plasma NMR	EUR	2022	PLoS Biol	35213538	Tom G Richardson
Omega-6 PUFAs	rs1002687	1	62963737	2.5e-105	62833553	63213022	379470	341	Plasma NMR	EUR	2022	PLoS Biol	35213538	Tom G Richardson
Omega-6 PUFAs	rs10458569	1	62997601	4.1e-12	62925727	63239917	314191	4	Plasma NMR	EUR	2022	PLoS Biol	35213538	Tom G Richardson
Omega-6 PUFAs	rs78287364	1	62999359	1.7e-09	62947229	62999359	52131	4	Plasma NMR	EUR	2022	PLoS Biol	35213538	Tom G Richardson
Omega-6 PUFAs	rs76272805	1	63105425	5.5e-15	63042465	63105425	62961	3	Plasma NMR	EUR	2022	PLoS Biol	35213538	Tom G Richardson
Omega-6 PUFAs	rs17388017	1	63132397	1.1e-08	62911191	63132397	221207	4	Plasma NMR	EUR	2022	PLoS Biol	35213538	Tom G Richardson
Omega-6 PUFAs	rs35332757	1	63226146	3.8e-29	63186215	63358816	172602	242	Plasma NMR	EUR	2022	PLoS Biol	35213538	Tom G Richardson
Omega-6 PUFAs	rs61765938	1	63310444	2.5e-18	63261652	63310444	48793	2	Plasma NMR	EUR	2022	PLoS Biol	35213538	Tom G Richardson
Omega-6 PUFAs	rs77449055	1	63342388	8.2e-11	63130601	63355133	224533	7	Plasma NMR	EUR	2022	PLoS Biol	35213538	Tom G Richardson
Omega-6 PUFAs	rs3832016	1	109818158	2.6e-32	109757295	109827253	69959	34	Plasma NMR	EUR	2022	PLoS Biol	35213538	Tom G Richardson
Omega-6 PUFAs	rs199900492	1	234850420	4.6e-14	234842856	234875545	32690	43	Plasma NMR	EUR	2022	PLoS Biol	35213538	Tom G Richardson
Omega-6 PUFAs	rs907866	2	20371380	9.8e-21	20347893	20400300	52408	58	Plasma NMR	EUR	2022	PLoS Biol	35213538	Tom G Richardson
Omega-6 PUFAs	rs78171946	2	21064789	7.7e-09	21064789	21083052	18264	4	Plasma NMR	EUR	2022	PLoS Biol	35213538	Tom G Richardson
Omega-6 PUFAs	rs62120852	2	21213544	6.3e-12	21143677	21213544	69868	27	Plasma NMR	EUR	2022	PLoS Biol	35213538	Tom G Richardson
Omega-6 PUFAs	rs533617	2	21233972	1.2e-21	21084445	21262871	178427	6	Plasma NMR	EUR	2022	PLoS Biol	35213538	Tom G Richardson
Omega-6 PUFAs	rs10199768	2	21244000	1.3e-33	21118983	21471649	352667	93	Plasma NMR	EUR	2022	PLoS Biol	35213538	Tom G Richardson
Omega-6 PUFAs	rs563222733	2	21268824	1.2e-08	21234915	21268824	33910	5	Plasma NMR	EUR	2022	PLoS Biol	35213538	Tom G Richardson
Omega-6 PUFAs	rs668948	2	21291529	7.3e-49	21092106	21524000	431895	374	Plasma NMR	EUR	2022	PLoS Biol	35213538	Tom G Richardson
Omega-6 PUFAs	rs144545816	2	21413077	1.2e-23	21270751	21538826	268076	15	Plasma NMR	EUR	2022	PLoS Biol	35213538	Tom G Richardson
Omega-6 PUFAs	rs4665698	2	21534103	1.9e-13	21507417	21537497	30081	31	Plasma NMR	EUR	2022	PLoS Biol	35213538	Tom G Richardson
Omega-6 PUFAs	rs1395	2	27424636	1.1e-10	27387429	27471025	83597	33	Plasma NMR	EUR	2022	PLoS Biol	35213538	Tom G Richardson
Omega-6 PUFAs	rs13001266	2	27710421	4.2e-08	27710421	27710421	1	1	Plasma NMR	EUR	2022	PLoS Biol	35213538	Tom G Richardson
Omega-6 PUFAs	rs1260326	2	27730940	1.2e-55	27482090	27972833	490744	255	Plasma NMR	EUR	2022	PLoS Biol	35213538	Tom G Richardson
Omega-6 PUFAs	rs559524084	2	27773091	5.4e-11	27754625	27995931	241307	76	Plasma NMR	EUR	2022	PLoS Biol	35213538	Tom G Richardson
Omega-6 PUFAs	rs62138973	2	27847642	2.6e-09	27829070	27847642	18573	2	Plasma NMR	EUR	2022	PLoS Biol	35213538	Tom G Richardson
Omega-6 PUFAs	rs13006480	2	27987221	4.9e-14	27987221	28113911	126691	5	Plasma NMR	EUR	2022	PLoS Biol	35213538	Tom G Richardson
Omega-6 PUFAs	rs1870325	2	28144067	2e-08	28090059	28281545	191487	13	Plasma NMR	EUR	2022	PLoS Biol	35213538	Tom G Richardson
Omega-6 PUFAs	rs62140395	2	28244926	7.5e-10	28244926	28246841	1916	2	Plasma NMR	EUR	2022	PLoS Biol	35213538	Tom G Richardson
Omega-6 PUFAs	rs937813	2	28301540	2.3e-09	28301540	28301540	1	1	Plasma NMR	EUR	2022	PLoS Biol	35213538	Tom G Richardson
Omega-6 PUFAs	rs11887534	2	44066247	5.4e-13	44052743	44087024	34282	21	Plasma NMR	EUR	2022	PLoS Biol	35213538	Tom G Richardson
Omega-6 PUFAs	rs4299376	2	44072576	1.3e-16	44072576	44097367	24792	11	Plasma NMR	EUR	2022	PLoS Biol	35213538	Tom G Richardson
Omega-6 PUFAs	rs3770586	2	169828995	1.4e-08	169828995	169828995	1	1	Plasma NMR	EUR	2022	PLoS Biol	35213538	Tom G Richardson
Omega-6 PUFAs	rs13108218	4	3443931	3.8e-17	3434885	3480627	45743	23	Plasma NMR	EUR	2022	PLoS Biol	35213538	Tom G Richardson
Omega-6 PUFAs	rs731450	4	3490328	3e-08	3490072	3490328	257	2	Plasma NMR	EUR	2022	PLoS Biol	35213538	Tom G Richardson
Omega-6 PUFAs	rs4860948	4	69340991	1.2e-09	69327932	69373407	45476	17	Plasma NMR	EUR	2022	PLoS Biol	35213538	Tom G Richardson
Omega-6 PUFAs	rs6861101	5	74344465	3.2e-10	74299144	74344492	45349	13	Plasma NMR	EUR	2022	PLoS Biol	35213538	Tom G Richardson
Omega-6 PUFAs	rs55810502	5	74380959	4.9e-16	74285218	74615209	329992	72	Plasma NMR	EUR	2022	PLoS Biol	35213538	Tom G Richardson
Omega-6 PUFAs	rs4704210	5	74635225	9.7e-29	74387317	74883486	496170	471	Plasma NMR	EUR	2022	PLoS Biol	35213538	Tom G Richardson
Omega-6 PUFAs	rs151000110	5	74725216	2.8e-14	74725216	74846247	121032	2	Plasma NMR	EUR	2022	PLoS Biol	35213538	Tom G Richardson
Omega-6 PUFAs	rs984976	5	74910870	1.5e-27	74887614	75042913	155300	171	Plasma NMR	EUR	2022	PLoS Biol	35213538	Tom G Richardson
Omega-6 PUFAs	rs116541114	5	75018782	2.1e-10	75018782	75216636	197855	2	Plasma NMR	EUR	2022	PLoS Biol	35213538	Tom G Richardson
Omega-6 PUFAs	rs4704819	5	156333978	5.5e-09	156333978	156333978	1	1	Plasma NMR	EUR	2022	PLoS Biol	35213538	Tom G Richardson
Omega-6 PUFAs	rs6882345	5	156397673	3.8e-26	156340762	156485186	144425	199	Plasma NMR	EUR	2022	PLoS Biol	35213538	Tom G Richardson
Omega-6 PUFAs	rs4947336	6	28576143	1.6e-08	28576143	28667669	91527	4	Plasma NMR	EUR	2022	PLoS Biol	35213538	Tom G Richardson
Omega-6 PUFAs	rs3130893	6	28980707	8.8e-09	28756902	29211556	454655	93	Plasma NMR	EUR	2022	PLoS Biol	35213538	Tom G Richardson
Omega-6 PUFAs	rs1233489	6	29463043	2.2e-09	29240378	29484215	243838	27	Plasma NMR	EUR	2022	PLoS Biol	35213538	Tom G Richardson
Omega-6 PUFAs	rs9258375	6	29752808	1.4e-09	29519554	29752808	233255	13	Plasma NMR	EUR	2022	PLoS Biol	35213538	Tom G Richardson
Omega-6 PUFAs	rs2844795	6	30073847	5.2e-13	29945949	30323393	377445	46	Plasma NMR	EUR	2022	PLoS Biol	35213538	Tom G Richardson
Omega-6 PUFAs	rs3132619	6	30374211	2.9e-10	30147230	30447674	300445	140	Plasma NMR	EUR	2022	PLoS Biol	35213538	Tom G Richardson
Omega-6 PUFAs	rs3130668	6	30743729	3e-11	30495860	30993313	497454	87	Plasma NMR	EUR	2022	PLoS Biol	35213538	Tom G Richardson
Omega-6 PUFAs	rs17189819	6	30940125	2.2e-09	30940125	31180819	240695	44	Plasma NMR	EUR	2022	PLoS Biol	35213538	Tom G Richardson
Omega-6 PUFAs	rs2844642	6	31019806	6e-11	31019806	31101917	82112	18	Plasma NMR	EUR	2022	PLoS Biol	35213538	Tom G Richardson
Omega-6 PUFAs	rs2517524	6	31025713	4.6e-16	30777498	31275277	497780	292	Plasma NMR	EUR	2022	PLoS Biol	35213538	Tom G Richardson
Omega-6 PUFAs	rs3869125	6	31221447	3.2e-09	31013487	31239733	226247	32	Plasma NMR	EUR	2022	PLoS Biol	35213538	Tom G Richardson
Omega-6 PUFAs	rs1131285	6	31323953	4.5e-19	31078809	31568469	489661	877	Plasma NMR	EUR	2022	PLoS Biol	35213538	Tom G Richardson
Omega-6 PUFAs	rs12662617	6	31328685	2.4e-08	31328582	31328685	104	2	Plasma NMR	EUR	2022	PLoS Biol	35213538	Tom G Richardson
Omega-6 PUFAs	rs2844546	6	31344657	1.2e-10	31333303	31540556	207254	11	Plasma NMR	EUR	2022	PLoS Biol	35213538	Tom G Richardson
Omega-6 PUFAs	rs2523659	6	31440309	2.7e-08	31440309	31440497	189	2	Plasma NMR	EUR	2022	PLoS Biol	35213538	Tom G Richardson
Omega-6 PUFAs	rs1052248	6	31556581	1.5e-09	31440552	31556581	116030	4	Plasma NMR	EUR	2022	PLoS Biol	35213538	Tom G Richardson
Omega-6 PUFAs	rs3132450	6	31596138	2.9e-14	31355318	31841890	486573	87	Plasma NMR	EUR	2022	PLoS Biol	35213538	Tom G Richardson
Omega-6 PUFAs	rs558702	6	31870326	9.1e-14	31847012	32107851	260840	44	Plasma NMR	EUR	2022	PLoS Biol	35213538	Tom G Richardson
Omega-6 PUFAs	rs3216791	6	32187836	2.8e-09	32187836	32189481	1646	7	Plasma NMR	EUR	2022	PLoS Biol	35213538	Tom G Richardson
Omega-6 PUFAs	rs9268158	6	32269457	2.1e-12	32131972	32337150	205179	54	Plasma NMR	EUR	2022	PLoS Biol	35213538	Tom G Richardson
Omega-6 PUFAs	rs111625658	6	32339988	5.5e-10	32339988	32346213	6226	11	Plasma NMR	EUR	2022	PLoS Biol	35213538	Tom G Richardson
Omega-6 PUFAs	rs28383314	6	32587213	1.8e-20	32339840	32797115	457276	1264	Plasma NMR	EUR	2022	PLoS Biol	35213538	Tom G Richardson
Omega-6 PUFAs	rs140145058	6	32597435	1.5e-15	32350591	32797361	446771	769	Plasma NMR	EUR	2022	PLoS Biol	35213538	Tom G Richardson
Omega-6 PUFAs	rs114863007	6	34729158	5.3e-11	34548206	34889423	341218	36	Plasma NMR	EUR	2022	PLoS Biol	35213538	Tom G Richardson
Omega-6 PUFAs	rs3800406	6	35133074	4.3e-09	35065727	35133074	67348	2	Plasma NMR	EUR	2022	PLoS Biol	35213538	Tom G Richardson
Omega-6 PUFAs	rs36018387	6	35386872	6.3e-13	35162141	35386872	224732	3	Plasma NMR	EUR	2022	PLoS Biol	35213538	Tom G Richardson
Omega-6 PUFAs	rs6934962	6	116322349	1.5e-08	116316103	116421127	105025	21	Plasma NMR	EUR	2022	PLoS Biol	35213538	Tom G Richardson
Omega-6 PUFAs	rs3777420	6	160394730	7.3e-10	160384053	160578914	194862	5	Plasma NMR	EUR	2022	PLoS Biol	35213538	Tom G Richardson
Omega-6 PUFAs	rs7750288	6	160400147	1.8e-08	160400147	160400147	1	1	Plasma NMR	EUR	2022	PLoS Biol	35213538	Tom G Richardson
Omega-6 PUFAs	rs2282137	6	160468180	7.2e-19	160242487	160517481	274995	19	Plasma NMR	EUR	2022	PLoS Biol	35213538	Tom G Richardson
Omega-6 PUFAs	rs3777411	6	160476945	6.8e-16	160468278	160567928	99651	27	Plasma NMR	EUR	2022	PLoS Biol	35213538	Tom G Richardson
Omega-6 PUFAs	rs12208357	6	160543148	1.7e-11	160514283	160551486	37204	4	Plasma NMR	EUR	2022	PLoS Biol	35213538	Tom G Richardson
Omega-6 PUFAs	rs662138	6	160564476	8.3e-09	160564476	160575366	10891	2	Plasma NMR	EUR	2022	PLoS Biol	35213538	Tom G Richardson
Omega-6 PUFAs	rs9295128	6	160751531	3.6e-35	160503656	160759840	256185	42	Plasma NMR	EUR	2022	PLoS Biol	35213538	Tom G Richardson
Omega-6 PUFAs	rs540713	6	160766321	3e-08	160766321	160766321	1	1	Plasma NMR	EUR	2022	PLoS Biol	35213538	Tom G Richardson
Omega-6 PUFAs	rs6938647	6	160986915	4.2e-22	160986915	161074143	87229	3	Plasma NMR	EUR	2022	PLoS Biol	35213538	Tom G Richardson
Omega-6 PUFAs	rs55730499	6	161005610	1.6e-26	160858188	161123451	265264	20	Plasma NMR	EUR	2022	PLoS Biol	35213538	Tom G Richardson
Omega-6 PUFAs	rs140570886	6	161013013	7.6e-42	160816409	161224445	408037	15	Plasma NMR	EUR	2022	PLoS Biol	35213538	Tom G Richardson
Omega-6 PUFAs	rs143843429	6	161383079	1.1e-19	161366947	161443939	76993	3	Plasma NMR	EUR	2022	PLoS Biol	35213538	Tom G Richardson
Omega-6 PUFAs	rs148349043	6	161659369	3.7e-09	161659369	161660100	732	2	Plasma NMR	EUR	2022	PLoS Biol	35213538	Tom G Richardson
Omega-6 PUFAs	rs34121855	7	73040814	2.5e-23	72822848	73059990	237143	149	Plasma NMR	EUR	2022	PLoS Biol	35213538	Tom G Richardson
Omega-6 PUFAs	rs2976940	8	8279462	2.5e-09	8279462	8307666	28205	4	Plasma NMR	EUR	2022	PLoS Biol	35213538	Tom G Richardson
Omega-6 PUFAs	rs2126259	8	9185146	2.9e-35	9168146	9240101	71956	100	Plasma NMR	EUR	2022	PLoS Biol	35213538	Tom G Richardson
Omega-6 PUFAs	rs10102271	8	9225574	1.2e-08	9194172	9233961	39790	3	Plasma NMR	EUR	2022	PLoS Biol	35213538	Tom G Richardson
Omega-6 PUFAs	rs615632	8	9796321	9e-09	9796321	9888973	92653	4	Plasma NMR	EUR	2022	PLoS Biol	35213538	Tom G Richardson
Omega-6 PUFAs	rs7005363	8	10283748	1.9e-09	10283748	10283748	1	1	Plasma NMR	EUR	2022	PLoS Biol	35213538	Tom G Richardson
Omega-6 PUFAs	rs4240674	8	10845652	1.6e-08	10811829	10846972	35144	12	Plasma NMR	EUR	2022	PLoS Biol	35213538	Tom G Richardson
Omega-6 PUFAs	rs34365278	8	11309780	1.3e-08	11309533	11402347	92815	13	Plasma NMR	EUR	2022	PLoS Biol	35213538	Tom G Richardson
Omega-6 PUFAs	rs1692821	8	11699988	1.4e-11	11530493	11712639	182147	56	Plasma NMR	EUR	2022	PLoS Biol	35213538	Tom G Richardson
Omega-6 PUFAs	rs4921913	8	18272377	2.2e-08	18272377	18272881	505	6	Plasma NMR	EUR	2022	PLoS Biol	35213538	Tom G Richardson
Omega-6 PUFAs	rs6471717	8	59377357	4.4e-12	59311697	59415337	103641	31	Plasma NMR	EUR	2022	PLoS Biol	35213538	Tom G Richardson
Omega-6 PUFAs	rs4876611	8	116671848	5.3e-10	116649150	116709834	60685	19	Plasma NMR	EUR	2022	PLoS Biol	35213538	Tom G Richardson
Omega-6 PUFAs	rs2980874	8	126444788	9.3e-10	126435663	126444788	9126	3	Plasma NMR	EUR	2022	PLoS Biol	35213538	Tom G Richardson
Omega-6 PUFAs	rs72655677	8	126484897	3.2e-10	126484897	126484897	1	1	Plasma NMR	EUR	2022	PLoS Biol	35213538	Tom G Richardson
Omega-6 PUFAs	rs28601761	8	126500031	8.9e-50	126447308	126510338	63031	119	Plasma NMR	EUR	2022	PLoS Biol	35213538	Tom G Richardson
Omega-6 PUFAs	rs535772	9	15285670	4e-08	15285670	15285670	1	1	Plasma NMR	EUR	2022	PLoS Biol	35213538	Tom G Richardson
Omega-6 PUFAs	rs4008004	9	15300968	6.7e-12	15300849	15306292	5444	5	Plasma NMR	EUR	2022	PLoS Biol	35213538	Tom G Richardson
Omega-6 PUFAs	rs2245793	9	107563603	4.1e-09	107557865	107564741	6877	3	Plasma NMR	EUR	2022	PLoS Biol	35213538	Tom G Richardson
Omega-6 PUFAs	rs4149307	9	107589744	1.9e-12	107585213	107595210	9998	8	Plasma NMR	EUR	2022	PLoS Biol	35213538	Tom G Richardson
Omega-6 PUFAs	rs2740488	9	107661742	2.1e-27	107629058	107672526	43469	83	Plasma NMR	EUR	2022	PLoS Biol	35213538	Tom G Richardson
Omega-6 PUFAs	rs73664373	9	107662304	3e-15	107647019	107664373	17355	6	Plasma NMR	EUR	2022	PLoS Biol	35213538	Tom G Richardson
Omega-6 PUFAs	rs115478735	9	136149711	4.1e-16	136144308	136270538	126231	20	Plasma NMR	EUR	2022	PLoS Biol	35213538	Tom G Richardson
Omega-6 PUFAs	rs80177247	10	5296243	1.8e-08	5246085	5296243	50159	31	Plasma NMR	EUR	2022	PLoS Biol	35213538	Tom G Richardson
Omega-6 PUFAs	rs11239569	10	46086350	1.9e-10	45938746	46203352	264607	51	Plasma NMR	EUR	2022	PLoS Biol	35213538	Tom G Richardson
Omega-6 PUFAs	rs67472071	11	47391745	2.5e-09	47372377	47393638	21262	28	Plasma NMR	EUR	2022	PLoS Biol	35213538	Tom G Richardson
Omega-6 PUFAs	rs3817335	11	47643891	3.1e-11	47394338	47889850	495513	139	Plasma NMR	EUR	2022	PLoS Biol	35213538	Tom G Richardson
Omega-6 PUFAs	rs12364432	11	47902883	8.4e-11	47898535	48151562	253028	28	Plasma NMR	EUR	2022	PLoS Biol	35213538	Tom G Richardson
Omega-6 PUFAs	rs7124275	11	48162305	1.5e-10	48154603	48411653	257051	33	Plasma NMR	EUR	2022	PLoS Biol	35213538	Tom G Richardson
Omega-6 PUFAs	rs531706623	11	48622206	2.9e-09	48413175	48627755	214581	283	Plasma NMR	EUR	2022	PLoS Biol	35213538	Tom G Richardson
Omega-6 PUFAs	rs11040099	11	48878311	1.3e-09	48629067	49120367	491301	374	Plasma NMR	EUR	2022	PLoS Biol	35213538	Tom G Richardson
Omega-6 PUFAs	rs202668	11	49189417	3.2e-09	49130550	49189417	58868	6	Plasma NMR	EUR	2022	PLoS Biol	35213538	Tom G Richardson
Omega-6 PUFAs	rs72997616	11	75474195	3e-14	75444605	75568683	124079	166	Plasma NMR	EUR	2022	PLoS Biol	35213538	Tom G Richardson
Omega-6 PUFAs	rs516226	11	116519655	1.4e-09	116519655	116543763	24109	2	Plasma NMR	EUR	2022	PLoS Biol	35213538	Tom G Richardson
Omega-6 PUFAs	rs11820504	11	116529442	4.3e-11	116525229	116529442	4214	2	Plasma NMR	EUR	2022	PLoS Biol	35213538	Tom G Richardson
Omega-6 PUFAs	rs2105610	11	116535126	1.1e-12	116535126	116535126	1	1	Plasma NMR	EUR	2022	PLoS Biol	35213538	Tom G Richardson
Omega-6 PUFAs	rs11828763	11	116559663	8.9e-12	116528053	116660008	131956	7	Plasma NMR	EUR	2022	PLoS Biol	35213538	Tom G Richardson
Omega-6 PUFAs	rs4938301	11	116575473	1.5e-09	116571284	116575473	4190	3	Plasma NMR	EUR	2022	PLoS Biol	35213538	Tom G Richardson
Omega-6 PUFAs	rs751702140	11	116577619	1.8e-10	116575687	116577619	1933	2	Plasma NMR	EUR	2022	PLoS Biol	35213538	Tom G Richardson
Omega-6 PUFAs	rs139524394	11	116624922	4e-13	116624922	116837608	212687	4	Plasma NMR	EUR	2022	PLoS Biol	35213538	Tom G Richardson
Omega-6 PUFAs	rs1268353	11	116639692	1.1e-15	116530251	116730833	200583	61	Plasma NMR	EUR	2022	PLoS Biol	35213538	Tom G Richardson
Omega-6 PUFAs	rs964184	11	116648917	7.2e-121	116519358	116898886	379529	341	Plasma NMR	EUR	2022	PLoS Biol	35213538	Tom G Richardson
Omega-6 PUFAs	rs45611741	11	116663128	6.5e-13	116523568	116663128	139561	4	Plasma NMR	EUR	2022	PLoS Biol	35213538	Tom G Richardson
Omega-6 PUFAs	rs190151155	11	116687523	1.5e-15	116538072	116846659	308588	6	Plasma NMR	EUR	2022	PLoS Biol	35213538	Tom G Richardson
Omega-6 PUFAs	rs2239013	11	116693353	8.3e-14	116621623	116943066	321444	172	Plasma NMR	EUR	2022	PLoS Biol	35213538	Tom G Richardson
Omega-6 PUFAs	rs140231532	11	116697301	1.1e-14	116577558	116697301	119744	4	Plasma NMR	EUR	2022	PLoS Biol	35213538	Tom G Richardson
Omega-6 PUFAs	rs5130	11	116703146	1.3e-37	116586423	116771356	184934	34	Plasma NMR	EUR	2022	PLoS Biol	35213538	Tom G Richardson
Omega-6 PUFAs	rs688456	11	116722551	1.5e-36	116705278	116963519	258242	59	Plasma NMR	EUR	2022	PLoS Biol	35213538	Tom G Richardson
Omega-6 PUFAs	rs10790165	11	116727270	3.7e-13	116536542	116727270	190729	2	Plasma NMR	EUR	2022	PLoS Biol	35213538	Tom G Richardson
Omega-6 PUFAs	rs553415662	11	116782574	2.7e-10	116733969	116782574	48606	2	Plasma NMR	EUR	2022	PLoS Biol	35213538	Tom G Richardson
Omega-6 PUFAs	rs141150227	11	116864990	6.4e-14	116840373	117086701	246329	6	Plasma NMR	EUR	2022	PLoS Biol	35213538	Tom G Richardson
Omega-6 PUFAs	rs139397669	11	116946861	1e-08	116946861	116946861	1	1	Plasma NMR	EUR	2022	PLoS Biol	35213538	Tom G Richardson
Omega-6 PUFAs	rs147740250	11	116973854	3.3e-10	116944846	117094591	149746	100	Plasma NMR	EUR	2022	PLoS Biol	35213538	Tom G Richardson
Omega-6 PUFAs	rs185672288	11	116988389	5.7e-13	116988389	117171454	183066	3	Plasma NMR	EUR	2022	PLoS Biol	35213538	Tom G Richardson
Omega-6 PUFAs	rs12366015	11	116990851	5.8e-47	116741553	117100029	358477	339	Plasma NMR	EUR	2022	PLoS Biol	35213538	Tom G Richardson
Omega-6 PUFAs	rs181009570	11	117096995	3.7e-11	116969076	117096995	127920	3	Plasma NMR	EUR	2022	PLoS Biol	35213538	Tom G Richardson
Omega-6 PUFAs	rs522645	11	117101574	2.5e-08	117101574	117101574	1	1	Plasma NMR	EUR	2022	PLoS Biol	35213538	Tom G Richardson
Omega-6 PUFAs	rs116987336	11	117175658	4.7e-12	117175658	117186506	10849	2	Plasma NMR	EUR	2022	PLoS Biol	35213538	Tom G Richardson
Omega-6 PUFAs	rs7973253	12	109878115	7.6e-09	109851486	110033270	181785	75	Plasma NMR	EUR	2022	PLoS Biol	35213538	Tom G Richardson
Omega-6 PUFAs	rs35350651	12	111907431	5.8e-12	111833788	112083162	249375	12	Plasma NMR	EUR	2022	PLoS Biol	35213538	Tom G Richardson
Omega-6 PUFAs	rs2013002	12	112200150	1.3e-10	112200150	112200150	1	1	Plasma NMR	EUR	2022	PLoS Biol	35213538	Tom G Richardson
Omega-6 PUFAs	rs17696736	12	112486818	7.3e-11	112273499	112684221	410723	7	Plasma NMR	EUR	2022	PLoS Biol	35213538	Tom G Richardson
Omega-6 PUFAs	rs11066320	12	112906415	1.1e-10	112840766	113137572	296807	9	Plasma NMR	EUR	2022	PLoS Biol	35213538	Tom G Richardson
Omega-6 PUFAs	rs7139079	12	121415293	1.2e-12	121380544	121454622	74079	68	Plasma NMR	EUR	2022	PLoS Biol	35213538	Tom G Richardson
Omega-6 PUFAs	rs865716	12	125290856	2.1e-10	125282882	125290856	7975	8	Plasma NMR	EUR	2022	PLoS Biol	35213538	Tom G Richardson
Omega-6 PUFAs	rs6602911	13	114547372	3.9e-10	114541617	114555906	14290	8	Plasma NMR	EUR	2022	PLoS Biol	35213538	Tom G Richardson
Omega-6 PUFAs	rs35717353	15	58572034	1.3e-10	58544644	58709725	165082	17	Plasma NMR	EUR	2022	PLoS Biol	35213538	Tom G Richardson
Omega-6 PUFAs	rs28607776	15	58575005	2e-34	58545064	58668342	123279	70	Plasma NMR	EUR	2022	PLoS Biol	35213538	Tom G Richardson
Omega-6 PUFAs	rs202001522	15	58599817	3.9e-09	58599817	58599817	1	1	Plasma NMR	EUR	2022	PLoS Biol	35213538	Tom G Richardson
Omega-6 PUFAs	rs185221561	15	58633571	2.3e-08	58633571	58633571	1	1	Plasma NMR	EUR	2022	PLoS Biol	35213538	Tom G Richardson
Omega-6 PUFAs	rs445093	15	58644949	1.7e-09	58643839	58662090	18252	6	Plasma NMR	EUR	2022	PLoS Biol	35213538	Tom G Richardson
Omega-6 PUFAs	rs12907378	15	58654430	1.2e-12	58635273	58660961	25689	12	Plasma NMR	EUR	2022	PLoS Biol	35213538	Tom G Richardson
Omega-6 PUFAs	rs261290	15	58678720	2.7e-114	58670135	58716615	46481	112	Plasma NMR	EUR	2022	PLoS Biol	35213538	Tom G Richardson
Omega-6 PUFAs	rs8042174	15	58685970	1.1e-28	58666500	58711894	45395	24	Plasma NMR	EUR	2022	PLoS Biol	35213538	Tom G Richardson
Omega-6 PUFAs	rs118078695	15	58686409	7.7e-09	58686409	58686409	1	1	Plasma NMR	EUR	2022	PLoS Biol	35213538	Tom G Richardson
Omega-6 PUFAs	rs17821298	15	58690738	2.8e-08	58690738	58690738	1	1	Plasma NMR	EUR	2022	PLoS Biol	35213538	Tom G Richardson
Omega-6 PUFAs	rs62000866	15	58701049	8e-19	58632415	58701049	68635	4	Plasma NMR	EUR	2022	PLoS Biol	35213538	Tom G Richardson
Omega-6 PUFAs	rs1077835	15	58723426	9.2e-96	58718998	58743709	24712	39	Plasma NMR	EUR	2022	PLoS Biol	35213538	Tom G Richardson
Omega-6 PUFAs	rs8192701	15	58724371	4e-10	58720405	58731455	11051	8	Plasma NMR	EUR	2022	PLoS Biol	35213538	Tom G Richardson
Omega-6 PUFAs	rs17301746	15	58731395	1.3e-08	58731395	58741070	9676	4	Plasma NMR	EUR	2022	PLoS Biol	35213538	Tom G Richardson
Omega-6 PUFAs	rs35138338	15	58744481	5.8e-12	58744440	58744481	42	2	Plasma NMR	EUR	2022	PLoS Biol	35213538	Tom G Richardson
Omega-6 PUFAs	rs79787170	15	58754942	1.1e-09	58749309	58765397	16089	3	Plasma NMR	EUR	2022	PLoS Biol	35213538	Tom G Richardson
Omega-6 PUFAs	rs121912502	15	58840586	2.5e-09	58840586	58840586	1	1	Plasma NMR	EUR	2022	PLoS Biol	35213538	Tom G Richardson
Omega-6 PUFAs	rs113298164	15	58855748	1.4e-10	58855748	58855748	1	1	Plasma NMR	EUR	2022	PLoS Biol	35213538	Tom G Richardson
Omega-6 PUFAs	rs1968493	16	56900100	3.4e-11	56898198	56909598	11401	4	Plasma NMR	EUR	2022	PLoS Biol	35213538	Tom G Richardson
Omega-6 PUFAs	rs59515242	16	56945049	9.3e-09	56945049	56976744	31696	14	Plasma NMR	EUR	2022	PLoS Biol	35213538	Tom G Richardson
Omega-6 PUFAs	rs2115429	16	56992842	1.6e-09	56991495	56992842	1348	3	Plasma NMR	EUR	2022	PLoS Biol	35213538	Tom G Richardson
Omega-6 PUFAs	rs3764261	16	56993324	1.9e-46	56985139	57010232	25094	48	Plasma NMR	EUR	2022	PLoS Biol	35213538	Tom G Richardson
Omega-6 PUFAs	rs289713	16	57006829	6.9e-38	56999258	57017319	18062	9	Plasma NMR	EUR	2022	PLoS Biol	35213538	Tom G Richardson
Omega-6 PUFAs	rs289716	16	57009376	1.2e-15	56974859	57018102	43244	12	Plasma NMR	EUR	2022	PLoS Biol	35213538	Tom G Richardson
Omega-6 PUFAs	rs77631377	16	69049293	3.9e-08	69049293	69049293	1	1	Plasma NMR	EUR	2022	PLoS Biol	35213538	Tom G Richardson
Omega-6 PUFAs	rs76116020	16	69385641	7.6e-09	69376269	69385641	9373	2	Plasma NMR	EUR	2022	PLoS Biol	35213538	Tom G Richardson
Omega-6 PUFAs	rs545779157	17	6989296	2.8e-08	6989296	6989296	1	1	Plasma NMR	EUR	2022	PLoS Biol	35213538	Tom G Richardson
Omega-6 PUFAs	rs56325564	17	45766771	2.1e-08	45766771	45786452	19682	7	Plasma NMR	EUR	2022	PLoS Biol	35213538	Tom G Richardson
Omega-6 PUFAs	rs740516	17	67082962	2.9e-08	67082962	67082962	1	1	Plasma NMR	EUR	2022	PLoS Biol	35213538	Tom G Richardson
Omega-6 PUFAs	rs77757914	18	46657577	6.1e-39	46486011	46754064	268054	12	Plasma NMR	EUR	2022	PLoS Biol	35213538	Tom G Richardson
Omega-6 PUFAs	rs12963212	18	47033207	1.9e-09	47033207	47049214	16008	6	Plasma NMR	EUR	2022	PLoS Biol	35213538	Tom G Richardson
Omega-6 PUFAs	rs1320700	18	47096016	8e-15	47074869	47096016	21148	8	Plasma NMR	EUR	2022	PLoS Biol	35213538	Tom G Richardson
Omega-6 PUFAs	rs77960347	18	47109955	5e-54	46888639	47318885	430247	30	Plasma NMR	EUR	2022	PLoS Biol	35213538	Tom G Richardson
Omega-6 PUFAs	rs117623631	18	47113165	2.7e-24	47113165	47114005	841	3	Plasma NMR	EUR	2022	PLoS Biol	35213538	Tom G Richardson
Omega-6 PUFAs	rs12608026	18	47120499	4.4e-12	47117174	47122158	4985	10	Plasma NMR	EUR	2022	PLoS Biol	35213538	Tom G Richardson
Omega-6 PUFAs	rs28666039	18	47139676	1.2e-16	47114745	47139676	24932	12	Plasma NMR	EUR	2022	PLoS Biol	35213538	Tom G Richardson
Omega-6 PUFAs	rs7229377	18	47148299	8.2e-19	47068878	47169684	100807	20	Plasma NMR	EUR	2022	PLoS Biol	35213538	Tom G Richardson
Omega-6 PUFAs	rs9304381	18	47158234	7.7e-41	47054073	47403494	349422	56	Plasma NMR	EUR	2022	PLoS Biol	35213538	Tom G Richardson
Omega-6 PUFAs	rs61124986	18	47168651	9.1e-11	47160158	47182737	22580	11	Plasma NMR	EUR	2022	PLoS Biol	35213538	Tom G Richardson
Omega-6 PUFAs	rs75786906	18	47186485	6.3e-13	47186485	47325634	139150	3	Plasma NMR	EUR	2022	PLoS Biol	35213538	Tom G Richardson
Omega-6 PUFAs	rs72921980	18	47233184	1.1e-09	47228618	47241068	12451	6	Plasma NMR	EUR	2022	PLoS Biol	35213538	Tom G Richardson
Omega-6 PUFAs	rs6507945	18	47243912	3.8e-29	47164178	47479166	314989	257	Plasma NMR	EUR	2022	PLoS Biol	35213538	Tom G Richardson
Omega-6 PUFAs	rs78923237	18	47360060	2.6e-23	47197985	47457396	259412	41	Plasma NMR	EUR	2022	PLoS Biol	35213538	Tom G Richardson
Omega-6 PUFAs	rs1217616	18	47442767	1.1e-09	47442767	47464423	21657	2	Plasma NMR	EUR	2022	PLoS Biol	35213538	Tom G Richardson
Omega-6 PUFAs	rs117077321	18	47510840	5.8e-10	47510840	47512198	1359	2	Plasma NMR	EUR	2022	PLoS Biol	35213538	Tom G Richardson
Omega-6 PUFAs	rs143376213	18	47632322	5.9e-15	47632322	47855844	223523	4	Plasma NMR	EUR	2022	PLoS Biol	35213538	Tom G Richardson
Omega-6 PUFAs	rs75881220	18	47947138	1.5e-08	47947138	47947138	1	1	Plasma NMR	EUR	2022	PLoS Biol	35213538	Tom G Richardson
Omega-6 PUFAs	rs73007599	19	10946416	7.9e-10	10914719	10946416	31698	5	Plasma NMR	EUR	2022	PLoS Biol	35213538	Tom G Richardson
Omega-6 PUFAs	rs147985405	19	11197750	2.6e-50	10948031	11245076	297046	79	Plasma NMR	EUR	2022	PLoS Biol	35213538	Tom G Richardson
Omega-6 PUFAs	rs72658867	19	11231203	2.9e-13	11219281	11231203	11923	2	Plasma NMR	EUR	2022	PLoS Biol	35213538	Tom G Richardson
Omega-6 PUFAs	rs4804573	19	11277232	2.2e-09	11262969	11277232	14264	8	Plasma NMR	EUR	2022	PLoS Biol	35213538	Tom G Richardson
Omega-6 PUFAs	rs56322906	19	11346155	1.3e-20	11298369	11463882	165514	29	Plasma NMR	EUR	2022	PLoS Biol	35213538	Tom G Richardson
Omega-6 PUFAs	rs73006914	19	19110422	7.2e-12	19083483	19110422	26940	4	Plasma NMR	EUR	2022	PLoS Biol	35213538	Tom G Richardson
Omega-6 PUFAs	rs116962777	19	19130056	1.1e-08	19130056	19130056	1	1	Plasma NMR	EUR	2022	PLoS Biol	35213538	Tom G Richardson
Omega-6 PUFAs	rs58542926	19	19379549	1.1e-62	19130750	19628037	497288	320	Plasma NMR	EUR	2022	PLoS Biol	35213538	Tom G Richardson
Omega-6 PUFAs	rs182611493	19	19458388	2e-13	19320825	19479497	158673	5	Plasma NMR	EUR	2022	PLoS Biol	35213538	Tom G Richardson
Omega-6 PUFAs	rs143854878	19	19586897	8.8e-11	19437166	19618713	181548	4	Plasma NMR	EUR	2022	PLoS Biol	35213538	Tom G Richardson
Omega-6 PUFAs	rs145462963	19	19595378	2e-08	19595378	19606203	10826	2	Plasma NMR	EUR	2022	PLoS Biol	35213538	Tom G Richardson
Omega-6 PUFAs	rs117204956	19	19602936	2.3e-11	19520494	19602936	82443	4	Plasma NMR	EUR	2022	PLoS Biol	35213538	Tom G Richardson
Omega-6 PUFAs	rs143988316	19	19667254	2.5e-52	19631444	19800289	168846	47	Plasma NMR	EUR	2022	PLoS Biol	35213538	Tom G Richardson
Omega-6 PUFAs	rs79475644	19	19853212	1.4e-08	19853212	19853212	1	1	Plasma NMR	EUR	2022	PLoS Biol	35213538	Tom G Richardson
Omega-6 PUFAs	rs117414940	19	19855549	1.8e-08	19855549	19855549	1	1	Plasma NMR	EUR	2022	PLoS Biol	35213538	Tom G Richardson
Omega-6 PUFAs	rs62116778	19	44894070	1.6e-09	44894070	44894070	1	1	Plasma NMR	EUR	2022	PLoS Biol	35213538	Tom G Richardson
Omega-6 PUFAs	rs112094197	19	45118701	6.6e-09	45118701	45118701	1	1	Plasma NMR	EUR	2022	PLoS Biol	35213538	Tom G Richardson
Omega-6 PUFAs	rs562109873	19	45173594	1.2e-12	45134682	45197732	63051	18	Plasma NMR	EUR	2022	PLoS Biol	35213538	Tom G Richardson
Omega-6 PUFAs	rs151330717	19	45196964	1.1e-23	45039971	45220896	180926	5	Plasma NMR	EUR	2022	PLoS Biol	35213538	Tom G Richardson
Omega-6 PUFAs	rs11878852	19	45220941	3.4e-08	45220941	45220941	1	1	Plasma NMR	EUR	2022	PLoS Biol	35213538	Tom G Richardson
Omega-6 PUFAs	rs4803748	19	45247048	1.1e-19	45237812	45253542	15731	6	Plasma NMR	EUR	2022	PLoS Biol	35213538	Tom G Richardson
Omega-6 PUFAs	rs541012177	19	45304320	5.9e-15	45302951	45345787	42837	5	Plasma NMR	EUR	2022	PLoS Biol	35213538	Tom G Richardson
Omega-6 PUFAs	rs140824606	19	45311084	3.6e-08	45311084	45311084	1	1	Plasma NMR	EUR	2022	PLoS Biol	35213538	Tom G Richardson
Omega-6 PUFAs	rs4803760	19	45333834	3.1e-22	45325738	45379060	53323	46	Plasma NMR	EUR	2022	PLoS Biol	35213538	Tom G Richardson
Omega-6 PUFAs	rs12462573	19	45359706	2.3e-17	45324138	45372959	48822	17	Plasma NMR	EUR	2022	PLoS Biol	35213538	Tom G Richardson
Omega-6 PUFAs	rs1985129	19	45384338	4.1e-14	45382034	45384338	2305	3	Plasma NMR	EUR	2022	PLoS Biol	35213538	Tom G Richardson
Omega-6 PUFAs	rs185432524	19	45398648	2.8e-18	45196958	45422921	225964	16	Plasma NMR	EUR	2022	PLoS Biol	35213538	Tom G Richardson
Omega-6 PUFAs	rs118170342	19	45401868	1.8e-21	45345283	45438575	93293	11	Plasma NMR	EUR	2022	PLoS Biol	35213538	Tom G Richardson
Omega-6 PUFAs	rs429358	19	45411941	2.6e-65	45386467	45427125	40659	52	Plasma NMR	EUR	2022	PLoS Biol	35213538	Tom G Richardson
Omega-6 PUFAs	rs1065853	19	45413233	5.1e-157	45231821	45541782	309962	51	Plasma NMR	EUR	2022	PLoS Biol	35213538	Tom G Richardson
Omega-6 PUFAs	rs12721056	19	45421744	5e-24	45376284	45421744	45461	7	Plasma NMR	EUR	2022	PLoS Biol	35213538	Tom G Richardson
Omega-6 PUFAs	rs12721111	19	45446271	2.6e-18	45446271	45516713	70443	48	Plasma NMR	EUR	2022	PLoS Biol	35213538	Tom G Richardson
Omega-6 PUFAs	rs116949436	19	45463386	6.5e-18	45445517	45522289	76773	11	Plasma NMR	EUR	2022	PLoS Biol	35213538	Tom G Richardson
Omega-6 PUFAs	rs140912273	19	45507696	7.6e-09	45507696	45507696	1	1	Plasma NMR	EUR	2022	PLoS Biol	35213538	Tom G Richardson
Omega-6 PUFAs	rs149553138	19	45672478	6.9e-22	45672478	45913250	240773	4	Plasma NMR	EUR	2022	PLoS Biol	35213538	Tom G Richardson
Omega-6 PUFAs	rs7255743	19	46018119	7.5e-09	46018119	46018119	1	1	Plasma NMR	EUR	2022	PLoS Biol	35213538	Tom G Richardson
Omega-6 PUFAs	rs681343	19	49206462	9.1e-09	49206108	49211969	5862	28	Plasma NMR	EUR	2022	PLoS Biol	35213538	Tom G Richardson
Omega-6 PUFAs	rs59774409	19	50016748	1.5e-09	50016479	50016971	493	3	Plasma NMR	EUR	2022	PLoS Biol	35213538	Tom G Richardson
Omega-6 PUFAs	rs2378390	20	34150207	1e-08	34131396	34160840	29445	17	Plasma NMR	EUR	2022	PLoS Biol	35213538	Tom G Richardson
Omega-6 PUFAs	rs1883711	20	39179822	2.1e-14	39142516	39179822	37307	3	Plasma NMR	EUR	2022	PLoS Biol	35213538	Tom G Richardson
Omega-6 PUFAs	rs2179372	20	39913632	3.7e-09	39678289	39955307	277019	50	Plasma NMR	EUR	2022	PLoS Biol	35213538	Tom G Richardson
Omega-6 PUFAs	rs1800961	20	43042364	2e-10	43042364	43042364	1	1	Plasma NMR	EUR	2022	PLoS Biol	35213538	Tom G Richardson
Omega-6 PUFAs	rs5754102	22	21916272	5.6e-10	21916166	21985094	68929	92	Plasma NMR	EUR	2022	PLoS Biol	35213538	Tom G Richardson
Omega-6 PUFAs	rs9616847	22	50868669	1.5e-08	50868669	50868669	1	1	Plasma NMR	EUR	2022	PLoS Biol	35213538	Tom G Richardson
Omega-6 PUFAs	rs7883779	X	109883789	7.8e-11	109707180	109883789	176610	41	Plasma NMR	EUR	2022	PLoS Biol	35213538	Tom G Richardson
DHA	rs11591147	1	55505647	6.3e-14	55505647	55505647	1	1	Plasma NMR	EUR	2022	PLoS Biol	35213538	Tom G Richardson
DHA	rs638714	1	62906489	9.4e-20	62900811	63156098	255288	258	Plasma NMR	EUR	2022	PLoS Biol	35213538	Tom G Richardson
DHA	rs1168107	1	63161173	1.8e-18	63160282	63358816	198535	33	Plasma NMR	EUR	2022	PLoS Biol	35213538	Tom G Richardson
DHA	rs660240	1	109817838	1.6e-19	109804883	109822166	17284	19	Plasma NMR	EUR	2022	PLoS Biol	35213538	Tom G Richardson
DHA	rs11122450	1	230301811	3.7e-08	230295076	230304051	8976	4	Plasma NMR	EUR	2022	PLoS Biol	35213538	Tom G Richardson
DHA	rs562338	2	21288321	1e-23	21263639	21476634	212996	282	Plasma NMR	EUR	2022	PLoS Biol	35213538	Tom G Richardson
DHA	rs1260326	2	27730940	7.2e-33	27548038	27967260	419223	222	Plasma NMR	EUR	2022	PLoS Biol	35213538	Tom G Richardson
DHA	rs77535061	2	27796159	3.1e-08	27796159	27796159	1	1	Plasma NMR	EUR	2022	PLoS Biol	35213538	Tom G Richardson
DHA	rs13030345	2	28003174	1.1e-12	27987221	28113911	126691	5	Plasma NMR	EUR	2022	PLoS Biol	35213538	Tom G Richardson
DHA	rs6717316	2	79703384	2.5e-08	79702840	79710525	7686	10	Plasma NMR	EUR	2022	PLoS Biol	35213538	Tom G Richardson
DHA	rs6730157	2	135907088	3.6e-09	135735519	136098560	363042	10	Plasma NMR	EUR	2022	PLoS Biol	35213538	Tom G Richardson
DHA	rs12465802	2	136381348	2.2e-09	136138627	136569848	431222	16	Plasma NMR	EUR	2022	PLoS Biol	35213538	Tom G Richardson
DHA	rs11681659	2	136820960	1.6e-12	136575199	136873549	298351	89	Plasma NMR	EUR	2022	PLoS Biol	35213538	Tom G Richardson
DHA	rs2708667	4	69366617	1.2e-08	69366046	69371441	5396	7	Plasma NMR	EUR	2022	PLoS Biol	35213538	Tom G Richardson
DHA	rs9884390	4	69373407	1.2e-14	69303321	69373407	70087	59	Plasma NMR	EUR	2022	PLoS Biol	35213538	Tom G Richardson
DHA	rs7442454	4	69485876	4.6e-11	69414131	69490783	76653	43	Plasma NMR	EUR	2022	PLoS Biol	35213538	Tom G Richardson
DHA	rs273912	5	131661349	1.4e-09	131629165	131722951	93787	123	Plasma NMR	EUR	2022	PLoS Biol	35213538	Tom G Richardson
DHA	rs2523607	6	31322790	1.6e-08	31308988	31323506	14519	4	Plasma NMR	EUR	2022	PLoS Biol	35213538	Tom G Richardson
DHA	rs2853968	6	31381351	8.6e-10	31240712	31390139	149428	84	Plasma NMR	EUR	2022	PLoS Biol	35213538	Tom G Richardson
DHA	rs200755652	6	34465833	3.3e-08	34465833	34465833	1	1	Plasma NMR	EUR	2022	PLoS Biol	35213538	Tom G Richardson
DHA	rs75398113	6	34728071	3e-09	34577257	34729158	151902	6	Plasma NMR	EUR	2022	PLoS Biol	35213538	Tom G Richardson
DHA	rs36018387	6	35386872	2.7e-08	35386872	35386872	1	1	Plasma NMR	EUR	2022	PLoS Biol	35213538	Tom G Richardson
DHA	rs73109460	7	44785800	4.3e-09	44770213	44798315	28103	11	Plasma NMR	EUR	2022	PLoS Biol	35213538	Tom G Richardson
DHA	rs10653440	7	73016541	1.7e-11	72850178	73058017	207840	97	Plasma NMR	EUR	2022	PLoS Biol	35213538	Tom G Richardson
DHA	rs7012814	8	9173358	6.9e-09	9173209	9173358	150	2	Plasma NMR	EUR	2022	PLoS Biol	35213538	Tom G Richardson
DHA	rs9987289	8	9183358	1.3e-16	9177732	9231661	53930	43	Plasma NMR	EUR	2022	PLoS Biol	35213538	Tom G Richardson
DHA	rs117026536	8	19818773	1.7e-08	19818773	19840408	21636	10	Plasma NMR	EUR	2022	PLoS Biol	35213538	Tom G Richardson
DHA	rs72655677	8	126484897	6.3e-10	126484897	126484897	1	1	Plasma NMR	EUR	2022	PLoS Biol	35213538	Tom G Richardson
DHA	rs28601761	8	126500031	9e-30	126447308	126510338	63031	99	Plasma NMR	EUR	2022	PLoS Biol	35213538	Tom G Richardson
DHA	rs1800978	9	107665978	5.4e-09	107653426	107666035	12610	4	Plasma NMR	EUR	2022	PLoS Biol	35213538	Tom G Richardson
DHA	rs2807967	10	22251380	7.9e-09	22145688	22255363	109676	9	Plasma NMR	EUR	2022	PLoS Biol	35213538	Tom G Richardson
DHA	rs1935	10	64927823	3.1e-17	64874754	64938711	63958	32	Plasma NMR	EUR	2022	PLoS Biol	35213538	Tom G Richardson
DHA	rs7924036	10	65191645	9.8e-19	64942111	65400352	458242	283	Plasma NMR	EUR	2022	PLoS Biol	35213538	Tom G Richardson
DHA	rs55891451	10	96728169	1.2e-10	96629138	96750543	121406	37	Plasma NMR	EUR	2022	PLoS Biol	35213538	Tom G Richardson
DHA	rs2232143	11	60899701	1.1e-09	60839365	60899701	60337	2	Plasma NMR	EUR	2022	PLoS Biol	35213538	Tom G Richardson
DHA	rs12805902	11	60913503	6.3e-09	60889640	60955332	65693	3	Plasma NMR	EUR	2022	PLoS Biol	35213538	Tom G Richardson
DHA	rs144194637	11	61042858	9.4e-10	61042858	61042858	1	1	Plasma NMR	EUR	2022	PLoS Biol	35213538	Tom G Richardson
DHA	rs79387516	11	61198414	1.2e-16	60967602	61200387	232786	5	Plasma NMR	EUR	2022	PLoS Biol	35213538	Tom G Richardson
DHA	rs61897291	11	61206430	2.9e-10	61206430	61206430	1	1	Plasma NMR	EUR	2022	PLoS Biol	35213538	Tom G Richardson
DHA	rs143699220	11	61233186	2.3e-10	61027753	61233186	205434	5	Plasma NMR	EUR	2022	PLoS Biol	35213538	Tom G Richardson
DHA	rs71490328	11	61281519	1.1e-10	61255656	61281519	25864	21	Plasma NMR	EUR	2022	PLoS Biol	35213538	Tom G Richardson
DHA	rs73496248	11	61295920	5.2e-09	61295920	61295920	1	1	Plasma NMR	EUR	2022	PLoS Biol	35213538	Tom G Richardson
DHA	rs150684478	11	61312726	3.8e-11	61312726	61312726	1	1	Plasma NMR	EUR	2022	PLoS Biol	35213538	Tom G Richardson
DHA	rs441938	11	61317387	1.8e-12	61307238	61317387	10150	2	Plasma NMR	EUR	2022	PLoS Biol	35213538	Tom G Richardson
DHA	rs1624931	11	61366399	5.8e-11	61343073	61371283	28211	5	Plasma NMR	EUR	2022	PLoS Biol	35213538	Tom G Richardson
DHA	rs117818086	11	61384999	4.3e-13	61350569	61438666	88098	3	Plasma NMR	EUR	2022	PLoS Biol	35213538	Tom G Richardson
DHA	rs78763563	11	61441116	1.4e-09	61441116	61550742	109627	2	Plasma NMR	EUR	2022	PLoS Biol	35213538	Tom G Richardson
DHA	rs117186302	11	61456420	4.3e-13	61286692	61473187	186496	30	Plasma NMR	EUR	2022	PLoS Biol	35213538	Tom G Richardson
DHA	rs112687416	11	61464124	5e-21	61376274	61464124	87851	3	Plasma NMR	EUR	2022	PLoS Biol	35213538	Tom G Richardson
DHA	rs149362147	11	61470630	6.3e-11	61470630	61480075	9446	3	Plasma NMR	EUR	2022	PLoS Biol	35213538	Tom G Richardson
DHA	rs198457	11	61471678	4.7e-80	61302244	61533908	231665	84	Plasma NMR	EUR	2022	PLoS Biol	35213538	Tom G Richardson
DHA	rs198435	11	61483324	1.1e-36	61391640	61631849	240210	48	Plasma NMR	EUR	2022	PLoS Biol	35213538	Tom G Richardson
DHA	rs17156254	11	61490245	2.5e-34	61390368	61516910	126543	29	Plasma NMR	EUR	2022	PLoS Biol	35213538	Tom G Richardson
DHA	rs34365114	11	61511271	1.2e-19	61322788	61511271	188484	6	Plasma NMR	EUR	2022	PLoS Biol	35213538	Tom G Richardson
DHA	rs556261560	11	61515326	6.4e-16	61315726	61515326	199601	4	Plasma NMR	EUR	2022	PLoS Biol	35213538	Tom G Richardson
DHA	rs78567666	11	61517777	4.3e-24	61507473	61517777	10305	2	Plasma NMR	EUR	2022	PLoS Biol	35213538	Tom G Richardson
DHA	rs400075	11	61528814	7e-58	61411147	61528814	117668	36	Plasma NMR	EUR	2022	PLoS Biol	35213538	Tom G Richardson
DHA	rs572537530	11	61529656	2.4e-18	61421763	61529656	107894	2	Plasma NMR	EUR	2022	PLoS Biol	35213538	Tom G Richardson
DHA	rs61896137	11	61530500	1.2e-14	61530500	61678427	147928	3	Plasma NMR	EUR	2022	PLoS Biol	35213538	Tom G Richardson
DHA	rs79519287	11	61531810	3e-47	61406089	61631521	225433	11	Plasma NMR	EUR	2022	PLoS Biol	35213538	Tom G Richardson
DHA	rs181294507	11	61534291	1.1e-17	61534291	61701041	166751	2	Plasma NMR	EUR	2022	PLoS Biol	35213538	Tom G Richardson
DHA	rs143211724	11	61540896	1.4e-10	61540896	61540896	1	1	Plasma NMR	EUR	2022	PLoS Biol	35213538	Tom G Richardson
DHA	rs174528	11	61543499	0	61518237	61678754	160518	173	Plasma NMR	EUR	2022	PLoS Biol	35213538	Tom G Richardson
DHA	rs553922130	11	61545058	1.5e-08	61545058	61545058	1	1	Plasma NMR	EUR	2022	PLoS Biol	35213538	Tom G Richardson
DHA	rs117301449	11	61548004	1.2e-39	61408729	61548004	139276	4	Plasma NMR	EUR	2022	PLoS Biol	35213538	Tom G Richardson
DHA	rs148999057	11	61552108	8e-18	61382201	61552108	169908	4	Plasma NMR	EUR	2022	PLoS Biol	35213538	Tom G Richardson
DHA	rs117110139	11	61557422	1.5e-50	61359230	61607457	248228	8	Plasma NMR	EUR	2022	PLoS Biol	35213538	Tom G Richardson
DHA	rs740006	11	61557868	9.7e-71	61548796	61684550	135755	3	Plasma NMR	EUR	2022	PLoS Biol	35213538	Tom G Richardson
DHA	rs695867	11	61561288	3.5e-43	61340913	61680386	339474	12	Plasma NMR	EUR	2022	PLoS Biol	35213538	Tom G Richardson
DHA	rs75938339	11	61570073	4.3e-17	61570073	61570073	1	1	Plasma NMR	EUR	2022	PLoS Biol	35213538	Tom G Richardson
DHA	rs138012803	11	61579058	1.6e-17	61579058	61579058	1	1	Plasma NMR	EUR	2022	PLoS Biol	35213538	Tom G Richardson
DHA	rs113117978	11	61586571	1.4e-28	61586571	61586571	1	1	Plasma NMR	EUR	2022	PLoS Biol	35213538	Tom G Richardson
DHA	rs181819644	11	61589587	2.8e-10	61589587	61589587	1	1	Plasma NMR	EUR	2022	PLoS Biol	35213538	Tom G Richardson
DHA	rs188370817	11	61592488	1.9e-16	61592488	61592488	1	1	Plasma NMR	EUR	2022	PLoS Biol	35213538	Tom G Richardson
DHA	rs174569	11	61594164	1.3e-83	61405853	61632310	226458	15	Plasma NMR	EUR	2022	PLoS Biol	35213538	Tom G Richardson
DHA	rs72920193	11	61602572	8.1e-11	61602572	61602572	1	1	Plasma NMR	EUR	2022	PLoS Biol	35213538	Tom G Richardson
DHA	rs35827276	11	61606500	9e-24	61602053	61606500	4448	2	Plasma NMR	EUR	2022	PLoS Biol	35213538	Tom G Richardson
DHA	rs139957766	11	61607047	1.4e-121	61568827	61674248	105422	6	Plasma NMR	EUR	2022	PLoS Biol	35213538	Tom G Richardson
DHA	rs553607093	11	61613153	2.9e-15	61613153	61613153	1	1	Plasma NMR	EUR	2022	PLoS Biol	35213538	Tom G Richardson
DHA	rs533304276	11	61620622	3.9e-17	61564787	61620622	55836	3	Plasma NMR	EUR	2022	PLoS Biol	35213538	Tom G Richardson
DHA	rs73487492	11	61621611	7.7e-130	61545842	61653164	107323	35	Plasma NMR	EUR	2022	PLoS Biol	35213538	Tom G Richardson
DHA	rs174624	11	61635303	5.9e-13	61635303	61635303	1	1	Plasma NMR	EUR	2022	PLoS Biol	35213538	Tom G Richardson
DHA	rs181479770	11	61635427	7.2e-140	61600699	61689412	88714	32	Plasma NMR	EUR	2022	PLoS Biol	35213538	Tom G Richardson
DHA	rs7115739	11	61641717	1.3e-51	61586518	61694349	107832	7	Plasma NMR	EUR	2022	PLoS Biol	35213538	Tom G Richardson
DHA	rs174452	11	61645892	2.7e-49	61519815	61769814	250000	8	Plasma NMR	EUR	2022	PLoS Biol	35213538	Tom G Richardson
DHA	rs116962591	11	61662448	8.9e-35	61662448	61680130	17683	3	Plasma NMR	EUR	2022	PLoS Biol	35213538	Tom G Richardson
DHA	rs174472	11	61671956	1.4e-69	61626065	61770899	144835	31	Plasma NMR	EUR	2022	PLoS Biol	35213538	Tom G Richardson
DHA	rs148623923	11	61674298	2.6e-09	61554260	61674298	120039	3	Plasma NMR	EUR	2022	PLoS Biol	35213538	Tom G Richardson
DHA	rs174480	11	61685790	4.1e-31	61685790	61805388	119599	2	Plasma NMR	EUR	2022	PLoS Biol	35213538	Tom G Richardson
DHA	rs188423819	11	61686144	7.2e-13	61686144	61728105	41962	2	Plasma NMR	EUR	2022	PLoS Biol	35213538	Tom G Richardson
DHA	rs2524292	11	61695146	1.3e-47	61542485	61707645	165161	10	Plasma NMR	EUR	2022	PLoS Biol	35213538	Tom G Richardson
DHA	rs2727260	11	61712242	4.7e-73	61690405	61770303	79899	48	Plasma NMR	EUR	2022	PLoS Biol	35213538	Tom G Richardson
DHA	rs2009875	11	61714032	1.3e-24	61690183	61771901	81719	19	Plasma NMR	EUR	2022	PLoS Biol	35213538	Tom G Richardson
DHA	rs12799017	11	61738545	8.7e-39	61730183	61808272	78090	66	Plasma NMR	EUR	2022	PLoS Biol	35213538	Tom G Richardson
DHA	rs185107842	11	61752992	1.6e-08	61752992	61753809	818	2	Plasma NMR	EUR	2022	PLoS Biol	35213538	Tom G Richardson
DHA	rs191790331	11	61764082	6.4e-10	61764082	61764082	1	1	Plasma NMR	EUR	2022	PLoS Biol	35213538	Tom G Richardson
DHA	rs76686919	11	61770207	4.6e-08	61770207	61770207	1	1	Plasma NMR	EUR	2022	PLoS Biol	35213538	Tom G Richardson
DHA	rs532043916	11	61777354	1.2e-13	61777354	61938452	161099	3	Plasma NMR	EUR	2022	PLoS Biol	35213538	Tom G Richardson
DHA	rs7935835	11	61781117	5.5e-16	61781117	61893539	112423	3	Plasma NMR	EUR	2022	PLoS Biol	35213538	Tom G Richardson
DHA	rs11230874	11	61795586	1.4e-23	61742972	61803540	60569	20	Plasma NMR	EUR	2022	PLoS Biol	35213538	Tom G Richardson
DHA	rs72924290	11	61805045	6.8e-16	61687130	61980311	293182	7	Plasma NMR	EUR	2022	PLoS Biol	35213538	Tom G Richardson
DHA	rs259874	11	61811441	3.9e-15	61755195	61811441	56247	3	Plasma NMR	EUR	2022	PLoS Biol	35213538	Tom G Richardson
DHA	rs10897211	11	61823576	2.7e-09	61823576	61823576	1	1	Plasma NMR	EUR	2022	PLoS Biol	35213538	Tom G Richardson
DHA	rs147981159	11	61824298	1.8e-15	61824298	61895444	71147	2	Plasma NMR	EUR	2022	PLoS Biol	35213538	Tom G Richardson
DHA	rs387137	11	61830169	1.6e-41	61815803	62009611	193809	129	Plasma NMR	EUR	2022	PLoS Biol	35213538	Tom G Richardson
DHA	rs116262432	11	61845162	1.9e-09	61835275	61871977	36703	14	Plasma NMR	EUR	2022	PLoS Biol	35213538	Tom G Richardson
DHA	rs72926147	11	61860459	3e-09	61860459	61860459	1	1	Plasma NMR	EUR	2022	PLoS Biol	35213538	Tom G Richardson
DHA	rs10909647	11	61862021	9.5e-21	61812848	62063869	251022	71	Plasma NMR	EUR	2022	PLoS Biol	35213538	Tom G Richardson
DHA	rs78736768	11	61878393	3.7e-09	61878393	61917406	39014	2	Plasma NMR	EUR	2022	PLoS Biol	35213538	Tom G Richardson
DHA	rs116956494	11	61905129	5.9e-10	61905129	61905129	1	1	Plasma NMR	EUR	2022	PLoS Biol	35213538	Tom G Richardson
DHA	rs1729377	11	61974056	1.3e-19	61888275	61977297	89023	49	Plasma NMR	EUR	2022	PLoS Biol	35213538	Tom G Richardson
DHA	rs145908530	11	62200482	9.3e-12	62016765	62200482	183718	2	Plasma NMR	EUR	2022	PLoS Biol	35213538	Tom G Richardson
DHA	rs76225083	11	68281455	1.6e-14	68149280	68294017	144738	5	Plasma NMR	EUR	2022	PLoS Biol	35213538	Tom G Richardson
DHA	rs2229738	11	68562328	4.6e-58	68404877	68761348	356472	28	Plasma NMR	EUR	2022	PLoS Biol	35213538	Tom G Richardson
DHA	rs12803328	11	68713893	5.3e-09	68671419	68723437	52019	9	Plasma NMR	EUR	2022	PLoS Biol	35213538	Tom G Richardson
DHA	rs117151155	11	68722852	1.6e-09	68722852	68722852	1	1	Plasma NMR	EUR	2022	PLoS Biol	35213538	Tom G Richardson
DHA	rs11603763	11	68789606	1.6e-09	68627792	68789606	161815	73	Plasma NMR	EUR	2022	PLoS Biol	35213538	Tom G Richardson
DHA	rs673335	11	75450576	1.8e-26	75444605	75575832	131228	175	Plasma NMR	EUR	2022	PLoS Biol	35213538	Tom G Richardson
DHA	rs11236521	11	75461316	1.4e-09	75461316	75461316	1	1	Plasma NMR	EUR	2022	PLoS Biol	35213538	Tom G Richardson
DHA	rs525028	11	116705516	3.3e-12	116651115	116711141	60027	6	Plasma NMR	EUR	2022	PLoS Biol	35213538	Tom G Richardson
DHA	rs78689694	11	126234820	2.2e-12	126232337	126259223	26887	31	Plasma NMR	EUR	2022	PLoS Biol	35213538	Tom G Richardson
DHA	rs755034610	13	56046183	4.9e-08	56046183	56046183	1	1	Plasma NMR	EUR	2022	PLoS Biol	35213538	Tom G Richardson
DHA	rs149181595	15	43685807	1.7e-08	43677975	43726625	48651	5	Plasma NMR	EUR	2022	PLoS Biol	35213538	Tom G Richardson
DHA	rs139974673	15	44027885	1.1e-08	43820717	44027885	207169	2	Plasma NMR	EUR	2022	PLoS Biol	35213538	Tom G Richardson
DHA	rs148137702	15	58562546	1.3e-09	58562546	58562546	1	1	Plasma NMR	EUR	2022	PLoS Biol	35213538	Tom G Richardson
DHA	rs34663616	15	58569330	1.4e-10	58569330	58569330	1	1	Plasma NMR	EUR	2022	PLoS Biol	35213538	Tom G Richardson
DHA	rs28690720	15	58573833	3.9e-37	58545064	58668342	123279	95	Plasma NMR	EUR	2022	PLoS Biol	35213538	Tom G Richardson
DHA	rs938509	15	58582294	8.2e-09	58552345	58582294	29950	2	Plasma NMR	EUR	2022	PLoS Biol	35213538	Tom G Richardson
DHA	rs185221561	15	58633571	7.4e-12	58633571	58633571	1	1	Plasma NMR	EUR	2022	PLoS Biol	35213538	Tom G Richardson
DHA	rs445093	15	58644949	9.8e-15	58602300	58662090	59791	20	Plasma NMR	EUR	2022	PLoS Biol	35213538	Tom G Richardson
DHA	rs16940126	15	58651632	3e-20	58635273	58666679	31407	19	Plasma NMR	EUR	2022	PLoS Biol	35213538	Tom G Richardson
DHA	rs261291	15	58680178	1.1e-169	58670135	58716615	46481	107	Plasma NMR	EUR	2022	PLoS Biol	35213538	Tom G Richardson
DHA	rs8042174	15	58685970	1.3e-29	58630240	58711894	81655	27	Plasma NMR	EUR	2022	PLoS Biol	35213538	Tom G Richardson
DHA	rs118078695	15	58686409	1.2e-16	58686409	58686409	1	1	Plasma NMR	EUR	2022	PLoS Biol	35213538	Tom G Richardson
DHA	rs78893833	15	58688159	3.1e-17	58655940	58688159	32220	2	Plasma NMR	EUR	2022	PLoS Biol	35213538	Tom G Richardson
DHA	rs17821298	15	58690738	5e-13	58690738	58690738	1	1	Plasma NMR	EUR	2022	PLoS Biol	35213538	Tom G Richardson
DHA	rs62000866	15	58701049	2.2e-27	58632415	58701049	68635	5	Plasma NMR	EUR	2022	PLoS Biol	35213538	Tom G Richardson
DHA	rs77703135	15	58709725	3.4e-19	58544607	58710653	166047	66	Plasma NMR	EUR	2022	PLoS Biol	35213538	Tom G Richardson
DHA	rs77027049	15	58716377	3e-09	58716377	58716377	1	1	Plasma NMR	EUR	2022	PLoS Biol	35213538	Tom G Richardson
DHA	rs117966452	15	58720262	1.3e-09	58720262	58720262	1	1	Plasma NMR	EUR	2022	PLoS Biol	35213538	Tom G Richardson
DHA	rs1077835	15	58723426	5.1e-159	58718998	58743709	24712	39	Plasma NMR	EUR	2022	PLoS Biol	35213538	Tom G Richardson
DHA	rs35511894	15	58723709	3.5e-14	58723709	58723709	1	1	Plasma NMR	EUR	2022	PLoS Biol	35213538	Tom G Richardson
DHA	rs17269250	15	58725986	2e-12	58725986	58725986	1	1	Plasma NMR	EUR	2022	PLoS Biol	35213538	Tom G Richardson
DHA	rs17190510	15	58726463	1.1e-15	58720405	58737135	16731	10	Plasma NMR	EUR	2022	PLoS Biol	35213538	Tom G Richardson
DHA	rs111323584	15	58730594	1.5e-10	58730594	58730594	1	1	Plasma NMR	EUR	2022	PLoS Biol	35213538	Tom G Richardson
DHA	rs17301739	15	58730639	4.5e-11	58730639	58771092	40454	12	Plasma NMR	EUR	2022	PLoS Biol	35213538	Tom G Richardson
DHA	rs75354047	15	58741070	5.5e-09	58731395	58741070	9676	7	Plasma NMR	EUR	2022	PLoS Biol	35213538	Tom G Richardson
DHA	rs35138338	15	58744481	5.3e-13	58744440	58744481	42	2	Plasma NMR	EUR	2022	PLoS Biol	35213538	Tom G Richardson
DHA	rs79787170	15	58754942	3.5e-12	58749309	58779039	29731	5	Plasma NMR	EUR	2022	PLoS Biol	35213538	Tom G Richardson
DHA	rs62001835	15	58756212	1.1e-08	58756212	58756212	1	1	Plasma NMR	EUR	2022	PLoS Biol	35213538	Tom G Richardson
DHA	rs59752567	15	58791416	6.4e-15	58748517	58811252	62736	12	Plasma NMR	EUR	2022	PLoS Biol	35213538	Tom G Richardson
DHA	rs121912502	15	58840586	1.9e-10	58840586	58840586	1	1	Plasma NMR	EUR	2022	PLoS Biol	35213538	Tom G Richardson
DHA	rs113298164	15	58855748	3.9e-17	58855748	58855748	1	1	Plasma NMR	EUR	2022	PLoS Biol	35213538	Tom G Richardson
DHA	rs60980054	16	14492413	3.2e-08	14488130	14511522	23393	3	Plasma NMR	EUR	2022	PLoS Biol	35213538	Tom G Richardson
DHA	rs71373034	16	14678349	4.5e-25	14483993	14753259	269267	118	Plasma NMR	EUR	2022	PLoS Biol	35213538	Tom G Richardson
DHA	rs55994124	16	14687400	4.8e-08	14687400	14687400	1	1	Plasma NMR	EUR	2022	PLoS Biol	35213538	Tom G Richardson
DHA	rs111618101	16	14760115	1.3e-10	14520518	14760115	239598	3	Plasma NMR	EUR	2022	PLoS Biol	35213538	Tom G Richardson
DHA	rs117339225	16	14777392	4e-10	14777392	14777392	1	1	Plasma NMR	EUR	2022	PLoS Biol	35213538	Tom G Richardson
DHA	rs71374758	16	15081995	2.4e-10	14958204	15081995	123792	2	Plasma NMR	EUR	2022	PLoS Biol	35213538	Tom G Richardson
DHA	rs72789541	16	15127534	3.8e-77	15124327	15325301	200975	61	Plasma NMR	EUR	2022	PLoS Biol	35213538	Tom G Richardson
DHA	rs144144043	16	15158089	1.5e-14	15158089	15158089	1	1	Plasma NMR	EUR	2022	PLoS Biol	35213538	Tom G Richardson
DHA	rs374889059	16	15219331	5.3e-09	15219331	15227624	8294	2	Plasma NMR	EUR	2022	PLoS Biol	35213538	Tom G Richardson
DHA	rs2519381	16	15383862	4.7e-16	15379016	15406153	27138	7	Plasma NMR	EUR	2022	PLoS Biol	35213538	Tom G Richardson
DHA	rs370599436	16	15449796	1.5e-10	15378789	15490473	111685	4	Plasma NMR	EUR	2022	PLoS Biol	35213538	Tom G Richardson
DHA	rs75512281	16	15473683	4.3e-12	15473683	15497554	23872	2	Plasma NMR	EUR	2022	PLoS Biol	35213538	Tom G Richardson
DHA	rs140014347	16	15474924	2.7e-17	15403600	15685318	281719	4	Plasma NMR	EUR	2022	PLoS Biol	35213538	Tom G Richardson
DHA	rs80256258	16	15545021	2.3e-13	15545021	15545021	1	1	Plasma NMR	EUR	2022	PLoS Biol	35213538	Tom G Richardson
DHA	rs1684546	16	15560425	1.7e-33	15496158	15796319	300162	131	Plasma NMR	EUR	2022	PLoS Biol	35213538	Tom G Richardson
DHA	rs34376746	16	15729455	7.9e-10	15729455	15850889	121435	11	Plasma NMR	EUR	2022	PLoS Biol	35213538	Tom G Richardson
DHA	rs2384934	16	15838940	1.7e-19	15630199	15883490	253292	42	Plasma NMR	EUR	2022	PLoS Biol	35213538	Tom G Richardson
DHA	rs3764261	16	56993324	2e-20	56985139	57006590	21452	41	Plasma NMR	EUR	2022	PLoS Biol	35213538	Tom G Richardson
DHA	rs289713	16	57006829	2.2e-12	56999258	57007451	8194	5	Plasma NMR	EUR	2022	PLoS Biol	35213538	Tom G Richardson
DHA	rs4986970	16	67976320	3.2e-10	67976320	67976320	1	1	Plasma NMR	EUR	2022	PLoS Biol	35213538	Tom G Richardson
DHA	rs72836561	17	41926126	2.2e-08	41926126	41926126	1	1	Plasma NMR	EUR	2022	PLoS Biol	35213538	Tom G Richardson
DHA	rs1724414	17	43670754	3.9e-16	43463493	43920411	456919	1116	Plasma NMR	EUR	2022	PLoS Biol	35213538	Tom G Richardson
DHA	rs55996632	17	43935888	3.6e-15	43920974	43936011	15038	72	Plasma NMR	EUR	2022	PLoS Biol	35213538	Tom G Richardson
DHA	rs16940904	17	44186063	1.2e-16	43936298	44364649	428352	1715	Plasma NMR	EUR	2022	PLoS Biol	35213538	Tom G Richardson
DHA	rs9896243	17	44826056	3.7e-12	44753025	44863413	110389	79	Plasma NMR	EUR	2022	PLoS Biol	35213538	Tom G Richardson
DHA	rs77757914	18	46657577	1.5e-12	46578242	46754064	175823	9	Plasma NMR	EUR	2022	PLoS Biol	35213538	Tom G Richardson
DHA	rs77960347	18	47109955	4.8e-16	46888639	47294121	405483	15	Plasma NMR	EUR	2022	PLoS Biol	35213538	Tom G Richardson
DHA	rs28666039	18	47139676	4.1e-13	47114745	47139676	24932	10	Plasma NMR	EUR	2022	PLoS Biol	35213538	Tom G Richardson
DHA	rs7229377	18	47148299	3.7e-10	47148299	47148299	1	1	Plasma NMR	EUR	2022	PLoS Biol	35213538	Tom G Richardson
DHA	rs9304381	18	47158234	1.9e-22	47119423	47403494	284072	49	Plasma NMR	EUR	2022	PLoS Biol	35213538	Tom G Richardson
DHA	rs6507945	18	47243912	3.2e-17	47164178	47478503	314326	78	Plasma NMR	EUR	2022	PLoS Biol	35213538	Tom G Richardson
DHA	rs78923237	18	47360060	3.2e-09	47360060	47360060	1	1	Plasma NMR	EUR	2022	PLoS Biol	35213538	Tom G Richardson
DHA	rs1217616	18	47442767	2.5e-09	47442767	47442767	1	1	Plasma NMR	EUR	2022	PLoS Biol	35213538	Tom G Richardson
DHA	rs73007355	19	10656684	2.6e-08	10656684	10682272	25589	2	Plasma NMR	EUR	2022	PLoS Biol	35213538	Tom G Richardson
DHA	rs147985405	19	11197750	2.8e-12	11187324	11210912	23589	55	Plasma NMR	EUR	2022	PLoS Biol	35213538	Tom G Richardson
DHA	rs180760728	19	11219281	1.6e-10	11219281	11231203	11923	2	Plasma NMR	EUR	2022	PLoS Biol	35213538	Tom G Richardson
DHA	rs148321348	19	19092434	1.3e-11	19083483	19110422	26940	5	Plasma NMR	EUR	2022	PLoS Biol	35213538	Tom G Richardson
DHA	rs116962777	19	19130056	3.7e-08	19130056	19130056	1	1	Plasma NMR	EUR	2022	PLoS Biol	35213538	Tom G Richardson
DHA	rs142915079	19	19176612	2.1e-08	19176612	19176612	1	1	Plasma NMR	EUR	2022	PLoS Biol	35213538	Tom G Richardson
DHA	rs11085253	19	19277517	1.6e-09	19277296	19298099	20804	40	Plasma NMR	EUR	2022	PLoS Biol	35213538	Tom G Richardson
DHA	rs58542926	19	19379549	1.1e-57	19130750	19628037	497288	320	Plasma NMR	EUR	2022	PLoS Biol	35213538	Tom G Richardson
DHA	rs182611493	19	19458388	1.4e-18	19320825	19479497	158673	6	Plasma NMR	EUR	2022	PLoS Biol	35213538	Tom G Richardson
DHA	rs12608729	19	19700552	2.7e-43	19631444	19793545	162102	43	Plasma NMR	EUR	2022	PLoS Biol	35213538	Tom G Richardson
DHA	rs117414940	19	19855549	5.3e-10	19855549	19855549	1	1	Plasma NMR	EUR	2022	PLoS Biol	35213538	Tom G Richardson
DHA	rs1065853	19	45413233	1.2e-25	45319631	45541782	222152	16	Plasma NMR	EUR	2022	PLoS Biol	35213538	Tom G Richardson
DHA	rs12721111	19	45446271	7e-11	45446271	45504349	58079	17	Plasma NMR	EUR	2022	PLoS Biol	35213538	Tom G Richardson
DHA	rs641738	19	54676763	1.8e-08	54675097	54677189	2093	5	Plasma NMR	EUR	2022	PLoS Biol	35213538	Tom G Richardson
DHA	rs6643488	X	109034118	3.8e-08	109034118	109034447	330	2	Plasma NMR	EUR	2022	PLoS Biol	35213538	Tom G Richardson
LA	rs534417	1	23784965	4.1e-09	23769359	23795181	25823	12	Plasma NMR	EUR	2022	PLoS Biol	35213538	Tom G Richardson
LA	rs1293261	1	25713234	1.7e-08	25713234	25828758	115525	27	Plasma NMR	EUR	2022	PLoS Biol	35213538	Tom G Richardson
LA	rs34232196	1	55489542	5.3e-11	55487346	55496039	8694	8	Plasma NMR	EUR	2022	PLoS Biol	35213538	Tom G Richardson
LA	rs11591147	1	55505647	5.3e-24	55505647	55584844	79198	2	Plasma NMR	EUR	2022	PLoS Biol	35213538	Tom G Richardson
LA	rs11206517	1	55526428	2.9e-08	55526428	55590015	63588	3	Plasma NMR	EUR	2022	PLoS Biol	35213538	Tom G Richardson
LA	rs75978204	1	62833424	4.3e-11	62833402	62833424	23	2	Plasma NMR	EUR	2022	PLoS Biol	35213538	Tom G Richardson
LA	rs72929768	1	62882603	6.3e-20	62875313	62882603	7291	2	Plasma NMR	EUR	2022	PLoS Biol	35213538	Tom G Richardson
LA	rs116316096	1	62886595	1.7e-12	62886595	62886595	1	1	Plasma NMR	EUR	2022	PLoS Biol	35213538	Tom G Richardson
LA	rs1002687	1	62963737	1.6e-95	62833553	63213022	379470	341	Plasma NMR	EUR	2022	PLoS Biol	35213538	Tom G Richardson
LA	rs10458569	1	62997601	3.9e-11	62925727	63239917	314191	4	Plasma NMR	EUR	2022	PLoS Biol	35213538	Tom G Richardson
LA	rs78287364	1	62999359	6.6e-09	62947229	62999359	52131	3	Plasma NMR	EUR	2022	PLoS Biol	35213538	Tom G Richardson
LA	rs76272805	1	63105425	3.2e-13	63042465	63105425	62961	3	Plasma NMR	EUR	2022	PLoS Biol	35213538	Tom G Richardson
LA	rs17388017	1	63132397	3.2e-08	62911191	63132397	221207	2	Plasma NMR	EUR	2022	PLoS Biol	35213538	Tom G Richardson
LA	rs35332757	1	63226146	4.1e-26	63186215	63358816	172602	230	Plasma NMR	EUR	2022	PLoS Biol	35213538	Tom G Richardson
LA	rs61765938	1	63310444	2.9e-17	63261652	63310444	48793	2	Plasma NMR	EUR	2022	PLoS Biol	35213538	Tom G Richardson
LA	rs77449055	1	63342388	8.2e-10	63130601	63355133	224533	7	Plasma NMR	EUR	2022	PLoS Biol	35213538	Tom G Richardson
LA	rs3832016	1	109818158	1.6e-27	109776285	109827253	50969	28	Plasma NMR	EUR	2022	PLoS Biol	35213538	Tom G Richardson
LA	rs199900492	1	234850420	6.5e-13	234842856	234875545	32690	42	Plasma NMR	EUR	2022	PLoS Biol	35213538	Tom G Richardson
LA	rs907866	2	20371380	7.2e-20	20347893	20394068	46176	47	Plasma NMR	EUR	2022	PLoS Biol	35213538	Tom G Richardson
LA	rs78171946	2	21064789	2.7e-08	21064789	21064789	1	1	Plasma NMR	EUR	2022	PLoS Biol	35213538	Tom G Richardson
LA	rs693	2	21232195	1.1e-50	21118983	21450264	331282	372	Plasma NMR	EUR	2022	PLoS Biol	35213538	Tom G Richardson
LA	rs533617	2	21233972	3.6e-23	21084445	21262871	178427	6	Plasma NMR	EUR	2022	PLoS Biol	35213538	Tom G Richardson
LA	rs72653083	2	21234915	1e-08	21234915	21268824	33910	4	Plasma NMR	EUR	2022	PLoS Biol	35213538	Tom G Richardson
LA	rs11680233	2	21240031	5.7e-14	21143677	21245329	101653	10	Plasma NMR	EUR	2022	PLoS Biol	35213538	Tom G Richardson
LA	rs144545816	2	21413077	5.7e-22	21270751	21538826	268076	17	Plasma NMR	EUR	2022	PLoS Biol	35213538	Tom G Richardson
LA	rs34002646	2	21425323	3.9e-41	21182116	21530659	348544	103	Plasma NMR	EUR	2022	PLoS Biol	35213538	Tom G Richardson
LA	rs4665698	2	21534103	2.2e-14	21507417	21537497	30081	28	Plasma NMR	EUR	2022	PLoS Biol	35213538	Tom G Richardson
LA	rs1395	2	27424636	1.8e-08	27387429	27471025	83597	4	Plasma NMR	EUR	2022	PLoS Biol	35213538	Tom G Richardson
LA	rs1260326	2	27730940	8.2e-38	27548038	27967260	419223	229	Plasma NMR	EUR	2022	PLoS Biol	35213538	Tom G Richardson
LA	rs13006480	2	27987221	1.1e-09	27987221	28003174	15954	2	Plasma NMR	EUR	2022	PLoS Biol	35213538	Tom G Richardson
LA	rs3792252	2	27995931	6.1e-09	27754625	27995931	241307	49	Plasma NMR	EUR	2022	PLoS Biol	35213538	Tom G Richardson
LA	rs11887534	2	44066247	1.4e-13	44052743	44087024	34282	21	Plasma NMR	EUR	2022	PLoS Biol	35213538	Tom G Richardson
LA	rs4299376	2	44072576	2.2e-19	44072576	44097367	24792	11	Plasma NMR	EUR	2022	PLoS Biol	35213538	Tom G Richardson
LA	rs2389599	2	169912191	1.5e-08	169828995	169912191	83197	2	Plasma NMR	EUR	2022	PLoS Biol	35213538	Tom G Richardson
LA	rs13108218	4	3443931	1.1e-14	3434885	3470056	35172	7	Plasma NMR	EUR	2022	PLoS Biol	35213538	Tom G Richardson
LA	rs6054	4	155489608	3.5e-08	155489608	155489608	1	1	Plasma NMR	EUR	2022	PLoS Biol	35213538	Tom G Richardson
LA	rs73125247	5	74344492	9e-11	74298946	74344492	45547	30	Plasma NMR	EUR	2022	PLoS Biol	35213538	Tom G Richardson
LA	rs55810502	5	74380959	2.6e-18	74283968	74615209	331242	97	Plasma NMR	EUR	2022	PLoS Biol	35213538	Tom G Richardson
LA	rs12916	5	74656539	5.2e-34	74407231	74905046	497816	465	Plasma NMR	EUR	2022	PLoS Biol	35213538	Tom G Richardson
LA	rs151000110	5	74725216	3.7e-15	74725216	74846247	121032	2	Plasma NMR	EUR	2022	PLoS Biol	35213538	Tom G Richardson
LA	rs984976	5	74910870	2.7e-31	74906963	75042913	135951	154	Plasma NMR	EUR	2022	PLoS Biol	35213538	Tom G Richardson
LA	rs116541114	5	75018782	6.7e-11	75018782	75216636	197855	3	Plasma NMR	EUR	2022	PLoS Biol	35213538	Tom G Richardson
LA	rs4704262	5	75191450	2.7e-08	75191450	75191450	1	1	Plasma NMR	EUR	2022	PLoS Biol	35213538	Tom G Richardson
LA	rs4704819	5	156333978	1.3e-08	156333978	156333978	1	1	Plasma NMR	EUR	2022	PLoS Biol	35213538	Tom G Richardson
LA	rs6882345	5	156397673	3.4e-25	156354477	156485186	130710	174	Plasma NMR	EUR	2022	PLoS Biol	35213538	Tom G Richardson
LA	rs6908402	6	26293014	3.6e-08	26293014	26293014	1	1	Plasma NMR	EUR	2022	PLoS Biol	35213538	Tom G Richardson
LA	rs4947336	6	28576143	6.2e-09	28576143	28667669	91527	4	Plasma NMR	EUR	2022	PLoS Biol	35213538	Tom G Richardson
LA	rs3130893	6	28980707	4.9e-09	28756008	29211556	455549	152	Plasma NMR	EUR	2022	PLoS Biol	35213538	Tom G Richardson
LA	rs1233489	6	29463043	8.5e-10	29219489	29660816	441328	41	Plasma NMR	EUR	2022	PLoS Biol	35213538	Tom G Richardson
LA	rs9258375	6	29752808	1.1e-09	29752808	29752808	1	1	Plasma NMR	EUR	2022	PLoS Biol	35213538	Tom G Richardson
LA	rs9258566	6	29815754	1.2e-08	29800829	29816542	15714	25	Plasma NMR	EUR	2022	PLoS Biol	35213538	Tom G Richardson
LA	rs2844795	6	30073847	4.1e-14	29826336	30323393	497058	65	Plasma NMR	EUR	2022	PLoS Biol	35213538	Tom G Richardson
LA	rs3094621	6	30328753	2.1e-10	30082221	30447674	365454	148	Plasma NMR	EUR	2022	PLoS Biol	35213538	Tom G Richardson
LA	rs3095328	6	30723781	2.5e-11	30495860	30742713	246854	41	Plasma NMR	EUR	2022	PLoS Biol	35213538	Tom G Richardson
LA	rs17189819	6	30940125	2.1e-08	30940125	30940125	1	1	Plasma NMR	EUR	2022	PLoS Biol	35213538	Tom G Richardson
LA	rs1419664	6	30993313	1e-11	30743729	31101917	358189	78	Plasma NMR	EUR	2022	PLoS Biol	35213538	Tom G Richardson
LA	rs2517474	6	31046494	1e-13	30796659	31242900	446242	162	Plasma NMR	EUR	2022	PLoS Biol	35213538	Tom G Richardson
LA	rs7771253	6	31222735	5e-09	31013487	31248493	235007	59	Plasma NMR	EUR	2022	PLoS Biol	35213538	Tom G Richardson
LA	rs1131285	6	31323953	5.4e-17	31078809	31568469	489661	832	Plasma NMR	EUR	2022	PLoS Biol	35213538	Tom G Richardson
LA	rs2844580	6	31333303	3e-10	31316281	31345596	29316	12	Plasma NMR	EUR	2022	PLoS Biol	35213538	Tom G Richardson
LA	rs3132450	6	31596138	2.1e-14	31355318	31841890	486573	68	Plasma NMR	EUR	2022	PLoS Biol	35213538	Tom G Richardson
LA	rs558702	6	31870326	5.2e-14	31847012	32107851	260840	44	Plasma NMR	EUR	2022	PLoS Biol	35213538	Tom G Richardson
LA	rs3132941	6	32131972	6.3e-13	32131972	32172993	41022	8	Plasma NMR	EUR	2022	PLoS Biol	35213538	Tom G Richardson
LA	rs9268813	6	32424594	1.6e-13	32179438	32674573	495136	153	Plasma NMR	EUR	2022	PLoS Biol	35213538	Tom G Richardson
LA	rs11751024	6	32586236	5.7e-20	32339840	32797361	457522	1637	Plasma NMR	EUR	2022	PLoS Biol	35213538	Tom G Richardson
LA	rs1794524	6	32675902	6e-12	32522148	32776921	254774	44	Plasma NMR	EUR	2022	PLoS Biol	35213538	Tom G Richardson
LA	rs114863007	6	34729158	7.1e-10	34577257	34800435	223179	7	Plasma NMR	EUR	2022	PLoS Biol	35213538	Tom G Richardson
LA	rs3800406	6	35133074	1.5e-08	35133074	35133074	1	1	Plasma NMR	EUR	2022	PLoS Biol	35213538	Tom G Richardson
LA	rs36018387	6	35386872	1e-11	35162141	35386872	224732	3	Plasma NMR	EUR	2022	PLoS Biol	35213538	Tom G Richardson
LA	rs3777420	6	160394730	1.5e-10	160384053	160578914	194862	5	Plasma NMR	EUR	2022	PLoS Biol	35213538	Tom G Richardson
LA	rs7750288	6	160400147	2.3e-09	160285700	160400147	114448	2	Plasma NMR	EUR	2022	PLoS Biol	35213538	Tom G Richardson
LA	rs3777411	6	160476945	1.8e-17	160468278	160567928	99651	35	Plasma NMR	EUR	2022	PLoS Biol	35213538	Tom G Richardson
LA	rs111333005	6	160487196	1.2e-20	160242487	160517481	274995	19	Plasma NMR	EUR	2022	PLoS Biol	35213538	Tom G Richardson
LA	rs12208357	6	160543148	2.1e-12	160390603	160551486	160884	16	Plasma NMR	EUR	2022	PLoS Biol	35213538	Tom G Richardson
LA	rs662138	6	160564476	7.2e-09	160564476	160575366	10891	2	Plasma NMR	EUR	2022	PLoS Biol	35213538	Tom G Richardson
LA	rs9295128	6	160751531	2e-39	160503656	160759840	256185	51	Plasma NMR	EUR	2022	PLoS Biol	35213538	Tom G Richardson
LA	rs540713	6	160766321	1.1e-10	160705154	160774928	69775	4	Plasma NMR	EUR	2022	PLoS Biol	35213538	Tom G Richardson
LA	rs2504922	6	160890231	3.5e-08	160890231	160890231	1	1	Plasma NMR	EUR	2022	PLoS Biol	35213538	Tom G Richardson
LA	rs147555597	6	160911596	2.8e-08	160830550	160911596	81047	2	Plasma NMR	EUR	2022	PLoS Biol	35213538	Tom G Richardson
LA	rs6938647	6	160986915	7.2e-26	160766183	161161559	395377	36	Plasma NMR	EUR	2022	PLoS Biol	35213538	Tom G Richardson
LA	rs10455872	6	161010118	3.7e-33	160858188	161123451	265264	20	Plasma NMR	EUR	2022	PLoS Biol	35213538	Tom G Richardson
LA	rs140570886	6	161013013	1.7e-47	160816409	161224445	408037	15	Plasma NMR	EUR	2022	PLoS Biol	35213538	Tom G Richardson
LA	rs184278183	6	161177756	1.1e-08	161177756	161177756	1	1	Plasma NMR	EUR	2022	PLoS Biol	35213538	Tom G Richardson
LA	rs1782629	6	161195866	1.9e-09	161195866	161237998	42133	5	Plasma NMR	EUR	2022	PLoS Biol	35213538	Tom G Richardson
LA	rs143843429	6	161383079	6.4e-23	161366947	161443939	76993	4	Plasma NMR	EUR	2022	PLoS Biol	35213538	Tom G Richardson
LA	rs7454234	6	161387300	4.3e-08	161387300	161387300	1	1	Plasma NMR	EUR	2022	PLoS Biol	35213538	Tom G Richardson
LA	rs148349043	6	161659369	6.8e-11	161659369	161660100	732	2	Plasma NMR	EUR	2022	PLoS Biol	35213538	Tom G Richardson
LA	rs34121855	7	73040814	1.2e-19	72823661	73058017	234357	145	Plasma NMR	EUR	2022	PLoS Biol	35213538	Tom G Richardson
LA	rs2976940	8	8279462	1.5e-09	8279462	8308044	28583	7	Plasma NMR	EUR	2022	PLoS Biol	35213538	Tom G Richardson
LA	rs2126259	8	9185146	2.1e-25	9175958	9239958	64001	87	Plasma NMR	EUR	2022	PLoS Biol	35213538	Tom G Richardson
LA	rs615632	8	9796321	4.5e-09	9793601	9796321	2721	2	Plasma NMR	EUR	2022	PLoS Biol	35213538	Tom G Richardson
LA	rs7005363	8	10283748	3.1e-09	10283748	10283748	1	1	Plasma NMR	EUR	2022	PLoS Biol	35213538	Tom G Richardson
LA	rs4240674	8	10845652	8.9e-09	10811829	10848544	36716	18	Plasma NMR	EUR	2022	PLoS Biol	35213538	Tom G Richardson
LA	rs34365278	8	11309780	1.3e-08	11309780	11402347	92568	10	Plasma NMR	EUR	2022	PLoS Biol	35213538	Tom G Richardson
LA	rs1692821	8	11699988	1.5e-09	11525435	11712639	187205	39	Plasma NMR	EUR	2022	PLoS Biol	35213538	Tom G Richardson
LA	rs7816447	8	19882950	3.1e-13	19815256	19928582	113327	127	Plasma NMR	EUR	2022	PLoS Biol	35213538	Tom G Richardson
LA	rs6471717	8	59377357	2.7e-13	59311697	59415337	103641	31	Plasma NMR	EUR	2022	PLoS Biol	35213538	Tom G Richardson
LA	rs72655677	8	126484897	3.5e-08	126484897	126484897	1	1	Plasma NMR	EUR	2022	PLoS Biol	35213538	Tom G Richardson
LA	rs28601761	8	126500031	5.2e-32	126447308	126507389	60082	111	Plasma NMR	EUR	2022	PLoS Biol	35213538	Tom G Richardson
LA	rs535772	9	15285670	8e-09	15285670	15304782	19113	3	Plasma NMR	EUR	2022	PLoS Biol	35213538	Tom G Richardson
LA	rs4008004	9	15300968	1.1e-10	15300849	15306292	5444	5	Plasma NMR	EUR	2022	PLoS Biol	35213538	Tom G Richardson
LA	rs2245793	9	107563603	2.9e-08	107563603	107563603	1	1	Plasma NMR	EUR	2022	PLoS Biol	35213538	Tom G Richardson
LA	rs4149307	9	107589744	1e-11	107585213	107595210	9998	8	Plasma NMR	EUR	2022	PLoS Biol	35213538	Tom G Richardson
LA	rs2740488	9	107661742	2.1e-25	107629058	107672526	43469	83	Plasma NMR	EUR	2022	PLoS Biol	35213538	Tom G Richardson
LA	rs73664373	9	107662304	1.4e-13	107647019	107664373	17355	5	Plasma NMR	EUR	2022	PLoS Biol	35213538	Tom G Richardson
LA	rs115478735	9	136149711	3.3e-16	136144308	136267149	122842	17	Plasma NMR	EUR	2022	PLoS Biol	35213538	Tom G Richardson
LA	rs11239569	10	46086350	1.4e-10	45952745	46203352	250608	50	Plasma NMR	EUR	2022	PLoS Biol	35213538	Tom G Richardson
LA	rs3817335	11	47643891	5.8e-10	47475189	47889850	414662	80	Plasma NMR	EUR	2022	PLoS Biol	35213538	Tom G Richardson
LA	rs12364432	11	47902883	1.6e-09	47898535	47910823	12289	4	Plasma NMR	EUR	2022	PLoS Biol	35213538	Tom G Richardson
LA	rs7124275	11	48162305	1.3e-09	47913945	48206894	292950	17	Plasma NMR	EUR	2022	PLoS Biol	35213538	Tom G Richardson
LA	rs531706623	11	48622206	4.3e-08	48615357	48622206	6850	2	Plasma NMR	EUR	2022	PLoS Biol	35213538	Tom G Richardson
LA	rs11040099	11	48878311	1.8e-08	48635222	49115669	480448	250	Plasma NMR	EUR	2022	PLoS Biol	35213538	Tom G Richardson
LA	rs202668	11	49189417	3.3e-08	49189417	49189417	1	1	Plasma NMR	EUR	2022	PLoS Biol	35213538	Tom G Richardson
LA	rs198470	11	61528306	2.8e-14	61414010	61535146	121137	31	Plasma NMR	EUR	2022	PLoS Biol	35213538	Tom G Richardson
LA	rs740006	11	61557868	2.9e-10	61557868	61557868	1	1	Plasma NMR	EUR	2022	PLoS Biol	35213538	Tom G Richardson
LA	rs174564	11	61588305	1e-87	61518237	61678754	160518	170	Plasma NMR	EUR	2022	PLoS Biol	35213538	Tom G Richardson
LA	rs139957766	11	61607047	2.1e-13	61607047	61607047	1	1	Plasma NMR	EUR	2022	PLoS Biol	35213538	Tom G Richardson
LA	rs73487492	11	61621611	6.6e-12	61605578	61621611	16034	22	Plasma NMR	EUR	2022	PLoS Biol	35213538	Tom G Richardson
LA	rs7118175	11	61639358	8.7e-10	61629377	61667879	38503	9	Plasma NMR	EUR	2022	PLoS Biol	35213538	Tom G Richardson
LA	rs2736604	11	61699827	4.1e-08	61699827	61704334	4508	3	Plasma NMR	EUR	2022	PLoS Biol	35213538	Tom G Richardson
LA	rs972354	11	61717607	3.2e-08	61717607	61717607	1	1	Plasma NMR	EUR	2022	PLoS Biol	35213538	Tom G Richardson
LA	rs1800009	11	61730234	1.4e-13	61722212	61765133	42922	19	Plasma NMR	EUR	2022	PLoS Biol	35213538	Tom G Richardson
LA	rs516226	11	116519655	4.5e-11	116519655	116543763	24109	2	Plasma NMR	EUR	2022	PLoS Biol	35213538	Tom G Richardson
LA	rs11820504	11	116529442	2.2e-12	116521748	116529442	7695	4	Plasma NMR	EUR	2022	PLoS Biol	35213538	Tom G Richardson
LA	rs11828763	11	116559663	9.9e-14	116528053	116660008	131956	7	Plasma NMR	EUR	2022	PLoS Biol	35213538	Tom G Richardson
LA	rs4938301	11	116575473	3.9e-10	116560667	116575473	14807	6	Plasma NMR	EUR	2022	PLoS Biol	35213538	Tom G Richardson
LA	rs11822160	11	116577558	5.9e-16	116535126	116697301	162176	4	Plasma NMR	EUR	2022	PLoS Biol	35213538	Tom G Richardson
LA	rs751702140	11	116577619	3e-10	116575687	116577619	1933	2	Plasma NMR	EUR	2022	PLoS Biol	35213538	Tom G Richardson
LA	rs139524394	11	116624922	2e-13	116624922	116837608	212687	4	Plasma NMR	EUR	2022	PLoS Biol	35213538	Tom G Richardson
LA	rs193108398	11	116627177	9.3e-09	116627177	116627177	1	1	Plasma NMR	EUR	2022	PLoS Biol	35213538	Tom G Richardson
LA	rs1268353	11	116639692	5.6e-17	116530251	116730833	200583	72	Plasma NMR	EUR	2022	PLoS Biol	35213538	Tom G Richardson
LA	rs964184	11	116648917	1.3e-130	116519358	116898886	379529	341	Plasma NMR	EUR	2022	PLoS Biol	35213538	Tom G Richardson
LA	rs45611741	11	116663128	4e-14	116523568	116891007	367440	6	Plasma NMR	EUR	2022	PLoS Biol	35213538	Tom G Richardson
LA	rs190151155	11	116687523	7.7e-16	116516302	116846659	330358	7	Plasma NMR	EUR	2022	PLoS Biol	35213538	Tom G Richardson
LA	rs2239013	11	116693353	3.7e-14	116621623	116943066	321444	173	Plasma NMR	EUR	2022	PLoS Biol	35213538	Tom G Richardson
LA	rs142944591	11	116696741	4.9e-12	116696741	116696741	1	1	Plasma NMR	EUR	2022	PLoS Biol	35213538	Tom G Richardson
LA	rs5130	11	116703146	1.6e-40	116586423	116771356	184934	38	Plasma NMR	EUR	2022	PLoS Biol	35213538	Tom G Richardson
LA	rs688456	11	116722551	4.4e-33	116705278	116963519	258242	55	Plasma NMR	EUR	2022	PLoS Biol	35213538	Tom G Richardson
LA	rs10790165	11	116727270	1.4e-13	116536542	116727270	190729	2	Plasma NMR	EUR	2022	PLoS Biol	35213538	Tom G Richardson
LA	rs553415662	11	116782574	2.3e-11	116733969	116782574	48606	2	Plasma NMR	EUR	2022	PLoS Biol	35213538	Tom G Richardson
LA	rs150750968	11	116840373	3.1e-14	116840373	117086701	246329	6	Plasma NMR	EUR	2022	PLoS Biol	35213538	Tom G Richardson
LA	rs139397669	11	116946861	5.8e-10	116916060	116946861	30802	2	Plasma NMR	EUR	2022	PLoS Biol	35213538	Tom G Richardson
LA	rs550430452	11	116969076	3e-11	116969076	117096995	127920	3	Plasma NMR	EUR	2022	PLoS Biol	35213538	Tom G Richardson
LA	rs147740250	11	116973854	2.5e-11	116944846	117094591	149746	110	Plasma NMR	EUR	2022	PLoS Biol	35213538	Tom G Richardson
LA	rs185672288	11	116988389	3.8e-13	116988389	117171454	183066	3	Plasma NMR	EUR	2022	PLoS Biol	35213538	Tom G Richardson
LA	rs12366015	11	116990851	1.3e-47	116741553	117100029	358477	311	Plasma NMR	EUR	2022	PLoS Biol	35213538	Tom G Richardson
LA	rs522645	11	117101574	1.8e-08	117101574	117101574	1	1	Plasma NMR	EUR	2022	PLoS Biol	35213538	Tom G Richardson
LA	rs116987336	11	117175658	4.6e-13	117175658	117186506	10849	2	Plasma NMR	EUR	2022	PLoS Biol	35213538	Tom G Richardson
LA	rs11282820	12	109873145	3.9e-08	109873145	109878115	4971	2	Plasma NMR	EUR	2022	PLoS Biol	35213538	Tom G Richardson
LA	rs4766578	12	111904371	4.1e-10	111833788	112083162	249375	12	Plasma NMR	EUR	2022	PLoS Biol	35213538	Tom G Richardson
LA	rs2013002	12	112200150	1.8e-08	112200150	112200150	1	1	Plasma NMR	EUR	2022	PLoS Biol	35213538	Tom G Richardson
LA	rs17696736	12	112486818	1.3e-08	112273499	112610714	337216	3	Plasma NMR	EUR	2022	PLoS Biol	35213538	Tom G Richardson
LA	rs11066320	12	112906415	1.1e-08	112840766	113135531	294766	5	Plasma NMR	EUR	2022	PLoS Biol	35213538	Tom G Richardson
LA	rs11065358	12	121384495	4.8e-10	121380544	121426594	46051	40	Plasma NMR	EUR	2022	PLoS Biol	35213538	Tom G Richardson
LA	rs1672907	12	125283403	4.7e-09	125282882	125290856	7975	8	Plasma NMR	EUR	2022	PLoS Biol	35213538	Tom G Richardson
LA	rs6602911	13	114547372	8.5e-09	114541617	114547372	5756	2	Plasma NMR	EUR	2022	PLoS Biol	35213538	Tom G Richardson
LA	rs35717353	15	58572034	6.6e-10	58544644	58709725	165082	14	Plasma NMR	EUR	2022	PLoS Biol	35213538	Tom G Richardson
LA	rs28607776	15	58575005	3.4e-32	58545064	58668342	123279	70	Plasma NMR	EUR	2022	PLoS Biol	35213538	Tom G Richardson
LA	rs202001522	15	58599817	1.3e-08	58599817	58599817	1	1	Plasma NMR	EUR	2022	PLoS Biol	35213538	Tom G Richardson
LA	rs445093	15	58644949	2.6e-08	58643839	58644949	1111	3	Plasma NMR	EUR	2022	PLoS Biol	35213538	Tom G Richardson
LA	rs12907378	15	58654430	2.8e-11	58635273	58660961	25689	12	Plasma NMR	EUR	2022	PLoS Biol	35213538	Tom G Richardson
LA	rs261290	15	58678720	1.6e-97	58670135	58716615	46481	106	Plasma NMR	EUR	2022	PLoS Biol	35213538	Tom G Richardson
LA	rs8042174	15	58685970	7.5e-25	58672368	58711894	39527	22	Plasma NMR	EUR	2022	PLoS Biol	35213538	Tom G Richardson
LA	rs62000866	15	58701049	1.8e-16	58632415	58701049	68635	4	Plasma NMR	EUR	2022	PLoS Biol	35213538	Tom G Richardson
LA	rs1077835	15	58723426	8.6e-86	58718998	58743709	24712	39	Plasma NMR	EUR	2022	PLoS Biol	35213538	Tom G Richardson
LA	rs8192701	15	58724371	8.4e-09	58724371	58727687	3317	3	Plasma NMR	EUR	2022	PLoS Biol	35213538	Tom G Richardson
LA	rs35138338	15	58744481	6.2e-11	58744440	58744481	42	2	Plasma NMR	EUR	2022	PLoS Biol	35213538	Tom G Richardson
LA	rs79787170	15	58754942	3.2e-08	58749309	58754942	5634	2	Plasma NMR	EUR	2022	PLoS Biol	35213538	Tom G Richardson
LA	rs121912502	15	58840586	4e-08	58840586	58840586	1	1	Plasma NMR	EUR	2022	PLoS Biol	35213538	Tom G Richardson
LA	rs113298164	15	58855748	6.5e-10	58855748	58855748	1	1	Plasma NMR	EUR	2022	PLoS Biol	35213538	Tom G Richardson
LA	rs1968493	16	56900100	1.2e-09	56898198	56900100	1903	3	Plasma NMR	EUR	2022	PLoS Biol	35213538	Tom G Richardson
LA	rs247617	16	56990716	1.2e-31	56985139	57006590	21452	47	Plasma NMR	EUR	2022	PLoS Biol	35213538	Tom G Richardson
LA	rs289713	16	57006829	6.2e-26	56999258	57017319	18062	8	Plasma NMR	EUR	2022	PLoS Biol	35213538	Tom G Richardson
LA	rs289716	16	57009376	4e-11	57009376	57018102	8727	9	Plasma NMR	EUR	2022	PLoS Biol	35213538	Tom G Richardson
LA	rs740516	17	67082962	4e-09	67082962	67082962	1	1	Plasma NMR	EUR	2022	PLoS Biol	35213538	Tom G Richardson
LA	rs77757914	18	46657577	8.2e-32	46541607	46754064	212458	11	Plasma NMR	EUR	2022	PLoS Biol	35213538	Tom G Richardson
LA	rs1320700	18	47096016	1.6e-13	47074869	47096016	21148	8	Plasma NMR	EUR	2022	PLoS Biol	35213538	Tom G Richardson
LA	rs77960347	18	47109955	5.2e-44	46888639	47318885	430247	29	Plasma NMR	EUR	2022	PLoS Biol	35213538	Tom G Richardson
LA	rs117623631	18	47113165	7.3e-19	47113165	47114005	841	2	Plasma NMR	EUR	2022	PLoS Biol	35213538	Tom G Richardson
LA	rs9958734	18	47118398	3.7e-09	47117174	47122158	4985	10	Plasma NMR	EUR	2022	PLoS Biol	35213538	Tom G Richardson
LA	rs28666039	18	47139676	7e-13	47135972	47139676	3705	8	Plasma NMR	EUR	2022	PLoS Biol	35213538	Tom G Richardson
LA	rs7229377	18	47148299	3.6e-14	47085440	47148299	62860	12	Plasma NMR	EUR	2022	PLoS Biol	35213538	Tom G Richardson
LA	rs9304381	18	47158234	1.1e-32	47119423	47385799	266377	52	Plasma NMR	EUR	2022	PLoS Biol	35213538	Tom G Richardson
LA	rs61124986	18	47168651	5.6e-09	47160158	47169333	9176	7	Plasma NMR	EUR	2022	PLoS Biol	35213538	Tom G Richardson
LA	rs80075759	18	47193763	1.4e-11	47186485	47325634	139150	3	Plasma NMR	EUR	2022	PLoS Biol	35213538	Tom G Richardson
LA	rs6507945	18	47243912	4.1e-23	47187323	47479166	291844	163	Plasma NMR	EUR	2022	PLoS Biol	35213538	Tom G Richardson
LA	rs78923237	18	47360060	4.5e-18	47246247	47457396	211150	22	Plasma NMR	EUR	2022	PLoS Biol	35213538	Tom G Richardson
LA	rs117077321	18	47510840	1.6e-09	47510840	47512198	1359	2	Plasma NMR	EUR	2022	PLoS Biol	35213538	Tom G Richardson
LA	rs143376213	18	47632322	9.9e-12	47632322	47698555	66234	3	Plasma NMR	EUR	2022	PLoS Biol	35213538	Tom G Richardson
LA	rs73007599	19	10946416	5.7e-09	10914719	10946416	31698	4	Plasma NMR	EUR	2022	PLoS Biol	35213538	Tom G Richardson
LA	rs147985405	19	11197750	1e-46	10948031	11245076	297046	77	Plasma NMR	EUR	2022	PLoS Biol	35213538	Tom G Richardson
LA	rs6511721	19	11206575	3.5e-08	11206575	11206575	1	1	Plasma NMR	EUR	2022	PLoS Biol	35213538	Tom G Richardson
LA	rs72658867	19	11231203	1.4e-11	11219281	11231203	11923	2	Plasma NMR	EUR	2022	PLoS Biol	35213538	Tom G Richardson
LA	rs4804573	19	11277232	8.3e-10	11262969	11277232	14264	8	Plasma NMR	EUR	2022	PLoS Biol	35213538	Tom G Richardson
LA	rs56322906	19	11346155	1.5e-16	11298369	11437168	138800	22	Plasma NMR	EUR	2022	PLoS Biol	35213538	Tom G Richardson
LA	rs73006914	19	19110422	2.4e-08	19103986	19110422	6437	2	Plasma NMR	EUR	2022	PLoS Biol	35213538	Tom G Richardson
LA	rs58542926	19	19379549	4.8e-46	19130750	19628037	497288	319	Plasma NMR	EUR	2022	PLoS Biol	35213538	Tom G Richardson
LA	rs187429064	19	19380513	9.3e-09	19380513	19458388	77876	3	Plasma NMR	EUR	2022	PLoS Biol	35213538	Tom G Richardson
LA	rs143854878	19	19586897	8.6e-09	19437166	19618713	181548	4	Plasma NMR	EUR	2022	PLoS Biol	35213538	Tom G Richardson
LA	rs116991940	19	19589253	1.3e-10	19520494	19602936	82443	4	Plasma NMR	EUR	2022	PLoS Biol	35213538	Tom G Richardson
LA	rs143988316	19	19667254	4.3e-40	19631444	19800289	168846	47	Plasma NMR	EUR	2022	PLoS Biol	35213538	Tom G Richardson
LA	rs56113850	19	41353107	5.5e-09	41353107	41353107	1	1	Plasma NMR	EUR	2022	PLoS Biol	35213538	Tom G Richardson
LA	rs112094197	19	45118701	7.2e-09	45118701	45118701	1	1	Plasma NMR	EUR	2022	PLoS Biol	35213538	Tom G Richardson
LA	rs62119267	19	45134682	1.8e-12	44894070	45197732	303663	17	Plasma NMR	EUR	2022	PLoS Biol	35213538	Tom G Richardson
LA	rs151330717	19	45196964	1e-21	45100982	45220896	119915	4	Plasma NMR	EUR	2022	PLoS Biol	35213538	Tom G Richardson
LA	rs4803748	19	45247048	5.7e-18	45237812	45253542	15731	6	Plasma NMR	EUR	2022	PLoS Biol	35213538	Tom G Richardson
LA	rs541012177	19	45304320	8.6e-14	45304061	45345787	41727	3	Plasma NMR	EUR	2022	PLoS Biol	35213538	Tom G Richardson
LA	rs140824606	19	45311084	2.7e-08	45311084	45311084	1	1	Plasma NMR	EUR	2022	PLoS Biol	35213538	Tom G Richardson
LA	rs4803760	19	45333834	3.1e-22	45325738	45379060	53323	47	Plasma NMR	EUR	2022	PLoS Biol	35213538	Tom G Richardson
LA	rs12462573	19	45359706	3.2e-17	45324138	45372959	48822	16	Plasma NMR	EUR	2022	PLoS Biol	35213538	Tom G Richardson
LA	rs6859	19	45382034	9.4e-13	45382034	45384338	2305	3	Plasma NMR	EUR	2022	PLoS Biol	35213538	Tom G Richardson
LA	rs185432524	19	45398648	1.8e-16	45196958	45422921	225964	15	Plasma NMR	EUR	2022	PLoS Biol	35213538	Tom G Richardson
LA	rs118170342	19	45401868	6e-22	45345283	45438575	93293	12	Plasma NMR	EUR	2022	PLoS Biol	35213538	Tom G Richardson
LA	rs440446	19	45409167	2.6e-08	45409167	45409167	1	1	Plasma NMR	EUR	2022	PLoS Biol	35213538	Tom G Richardson
LA	rs429358	19	45411941	1.5e-67	45386467	45427125	40659	52	Plasma NMR	EUR	2022	PLoS Biol	35213538	Tom G Richardson
LA	rs1065853	19	45413233	8.5e-141	45231821	45541782	309962	50	Plasma NMR	EUR	2022	PLoS Biol	35213538	Tom G Richardson
LA	rs12721056	19	45421744	1.3e-21	45377467	45421744	44278	5	Plasma NMR	EUR	2022	PLoS Biol	35213538	Tom G Richardson
LA	rs116949436	19	45463386	5.3e-17	45445517	45522289	76773	10	Plasma NMR	EUR	2022	PLoS Biol	35213538	Tom G Richardson
LA	rs57465754	19	45477231	2.3e-15	45446271	45504349	58079	26	Plasma NMR	EUR	2022	PLoS Biol	35213538	Tom G Richardson
LA	rs149553138	19	45672478	2.1e-20	45672478	45913250	240773	4	Plasma NMR	EUR	2022	PLoS Biol	35213538	Tom G Richardson
LA	rs7255743	19	46018119	3.1e-08	46018119	46018119	1	1	Plasma NMR	EUR	2022	PLoS Biol	35213538	Tom G Richardson
LA	rs681343	19	49206462	6.4e-09	49206108	49209318	3211	22	Plasma NMR	EUR	2022	PLoS Biol	35213538	Tom G Richardson
LA	rs59774409	19	50016748	6.3e-09	50016479	50042867	26389	4	Plasma NMR	EUR	2022	PLoS Biol	35213538	Tom G Richardson
LA	rs2378390	20	34150207	3.3e-08	34148488	34160840	12353	3	Plasma NMR	EUR	2022	PLoS Biol	35213538	Tom G Richardson
LA	rs1883711	20	39179822	1.6e-13	39142516	39179822	37307	3	Plasma NMR	EUR	2022	PLoS Biol	35213538	Tom G Richardson
LA	rs2179372	20	39913632	3.4e-08	39913632	39913632	1	1	Plasma NMR	EUR	2022	PLoS Biol	35213538	Tom G Richardson
LA	rs7883779	X	109883789	1.4e-10	109707180	109883789	176610	41	Plasma NMR	EUR	2022	PLoS Biol	35213538	Tom G Richardson
PUFAs%	rs114165349	1	27021913	1.3e-08	27021913	27021913	1	1	Plasma NMR	EUR	2022	PLoS Biol	35213538	Tom G Richardson
PUFAs%	rs79598313	1	27284913	5.1e-10	27180088	27284913	104826	3	Plasma NMR	EUR	2022	PLoS Biol	35213538	Tom G Richardson
PUFAs%	rs1180384	1	39892774	2.8e-09	39683175	40060473	377299	88	Plasma NMR	EUR	2022	PLoS Biol	35213538	Tom G Richardson
PUFAs%	rs1168032	1	62967747	2.3e-17	62900811	63199936	299126	271	Plasma NMR	EUR	2022	PLoS Biol	35213538	Tom G Richardson
PUFAs%	rs764992666	1	230295076	1.1e-15	230290254	230310568	20315	48	Plasma NMR	EUR	2022	PLoS Biol	35213538	Tom G Richardson
PUFAs%	rs673548	2	21237544	1.9e-18	21121464	21245329	123866	27	Plasma NMR	EUR	2022	PLoS Biol	35213538	Tom G Richardson
PUFAs%	rs7588926	2	27342894	1.6e-10	27242761	27354419	111659	3	Plasma NMR	EUR	2022	PLoS Biol	35213538	Tom G Richardson
PUFAs%	rs1659676	2	27399294	7.8e-19	27379262	27543209	163948	123	Plasma NMR	EUR	2022	PLoS Biol	35213538	Tom G Richardson
PUFAs%	rs62130677	2	27420605	2.3e-15	27404674	27590666	185993	6	Plasma NMR	EUR	2022	PLoS Biol	35213538	Tom G Richardson
PUFAs%	rs61737373	2	27423913	1.3e-09	27423913	27423913	1	1	Plasma NMR	EUR	2022	PLoS Biol	35213538	Tom G Richardson
PUFAs%	rs111925401	2	27506832	3.6e-08	27506832	27566454	59623	2	Plasma NMR	EUR	2022	PLoS Biol	35213538	Tom G Richardson
PUFAs%	rs115961201	2	27704896	2.8e-09	27704896	27704896	1	1	Plasma NMR	EUR	2022	PLoS Biol	35213538	Tom G Richardson
PUFAs%	rs13001266	2	27710421	1.3e-11	27527292	27735033	207742	7	Plasma NMR	EUR	2022	PLoS Biol	35213538	Tom G Richardson
PUFAs%	rs1260326	2	27730940	2.2e-110	27482090	27972833	490744	343	Plasma NMR	EUR	2022	PLoS Biol	35213538	Tom G Richardson
PUFAs%	rs559524084	2	27773091	2.5e-12	27752477	28022675	270199	96	Plasma NMR	EUR	2022	PLoS Biol	35213538	Tom G Richardson
PUFAs%	rs62138973	2	27847642	2.9e-16	27829070	27847642	18573	2	Plasma NMR	EUR	2022	PLoS Biol	35213538	Tom G Richardson
PUFAs%	rs111746097	2	27883358	2.4e-08	27883358	27883358	1	1	Plasma NMR	EUR	2022	PLoS Biol	35213538	Tom G Richardson
PUFAs%	rs568614872	2	28026566	8.1e-09	28023120	28065404	42285	29	Plasma NMR	EUR	2022	PLoS Biol	35213538	Tom G Richardson
PUFAs%	rs74446114	2	28066122	2.3e-27	27927968	28312773	384806	12	Plasma NMR	EUR	2022	PLoS Biol	35213538	Tom G Richardson
PUFAs%	rs62140395	2	28244926	1.5e-14	28244926	28344285	99360	3	Plasma NMR	EUR	2022	PLoS Biol	35213538	Tom G Richardson
PUFAs%	rs13016086	2	28315770	9.3e-11	28065875	28532309	466435	84	Plasma NMR	EUR	2022	PLoS Biol	35213538	Tom G Richardson
PUFAs%	rs6547829	2	28323869	4.8e-09	28321056	28417798	96743	15	Plasma NMR	EUR	2022	PLoS Biol	35213538	Tom G Richardson
PUFAs%	rs7349418	2	28443050	8.8e-10	28443050	28443050	1	1	Plasma NMR	EUR	2022	PLoS Biol	35213538	Tom G Richardson
PUFAs%	rs6730157	2	135907088	1.1e-08	135907088	136138627	231540	3	Plasma NMR	EUR	2022	PLoS Biol	35213538	Tom G Richardson
PUFAs%	rs56369224	2	136328890	2.2e-08	136328890	136352327	23438	2	Plasma NMR	EUR	2022	PLoS Biol	35213538	Tom G Richardson
PUFAs%	rs182549	2	136616754	1.3e-09	136381348	136707982	326635	28	Plasma NMR	EUR	2022	PLoS Biol	35213538	Tom G Richardson
PUFAs%	rs13389219	2	165528876	2.5e-18	165501849	165639847	137999	58	Plasma NMR	EUR	2022	PLoS Biol	35213538	Tom G Richardson
PUFAs%	rs2972140	2	227104111	2.9e-16	226897985	227181683	283699	135	Plasma NMR	EUR	2022	PLoS Biol	35213538	Tom G Richardson
PUFAs%	rs4431046	3	135849123	3.1e-09	135798658	135849123	50466	8	Plasma NMR	EUR	2022	PLoS Biol	35213538	Tom G Richardson
PUFAs%	rs655720	3	136103267	1.7e-10	135876125	136348961	472837	85	Plasma NMR	EUR	2022	PLoS Biol	35213538	Tom G Richardson
PUFAs%	rs4456810	3	136402153	7.8e-10	136356464	136632537	276074	24	Plasma NMR	EUR	2022	PLoS Biol	35213538	Tom G Richardson
PUFAs%	rs570512802	4	87902157	4.2e-08	87902157	87902157	1	1	Plasma NMR	EUR	2022	PLoS Biol	35213538	Tom G Richardson
PUFAs%	rs10020067	4	88181491	3e-11	87956716	88228228	271513	68	Plasma NMR	EUR	2022	PLoS Biol	35213538	Tom G Richardson
PUFAs%	rs2035816	4	100508556	3.3e-08	100508556	100508556	1	1	Plasma NMR	EUR	2022	PLoS Biol	35213538	Tom G Richardson
PUFAs%	rs40270	5	55804552	5.5e-12	55794632	55816081	21450	22	Plasma NMR	EUR	2022	PLoS Biol	35213538	Tom G Richardson
PUFAs%	rs11429307	5	55857025	3.2e-15	55854153	55870395	16243	16	Plasma NMR	EUR	2022	PLoS Biol	35213538	Tom G Richardson
PUFAs%	rs9271573	6	32590501	2.4e-08	32587213	32597064	9852	5	Plasma NMR	EUR	2022	PLoS Biol	35213538	Tom G Richardson
PUFAs%	rs6905288	6	43758873	1.7e-08	43758873	43764551	5679	2	Plasma NMR	EUR	2022	PLoS Biol	35213538	Tom G Richardson
PUFAs%	rs632057	6	139834012	1.2e-11	139828916	139844429	15514	39	Plasma NMR	EUR	2022	PLoS Biol	35213538	Tom G Richardson
PUFAs%	rs2282137	6	160468180	1e-19	160242487	160499565	257079	18	Plasma NMR	EUR	2022	PLoS Biol	35213538	Tom G Richardson
PUFAs%	rs6937722	6	160559442	5.7e-10	160424760	160559442	134683	5	Plasma NMR	EUR	2022	PLoS Biol	35213538	Tom G Richardson
PUFAs%	rs3127606	6	160662910	5.8e-12	160662910	160662910	1	1	Plasma NMR	EUR	2022	PLoS Biol	35213538	Tom G Richardson
PUFAs%	rs9295128	6	160751531	4.3e-41	160503656	160759840	256185	44	Plasma NMR	EUR	2022	PLoS Biol	35213538	Tom G Richardson
PUFAs%	rs147555597	6	160911596	1.9e-10	160830550	160911596	81047	3	Plasma NMR	EUR	2022	PLoS Biol	35213538	Tom G Richardson
PUFAs%	rs6938647	6	160986915	7.8e-12	160986915	161067892	80978	2	Plasma NMR	EUR	2022	PLoS Biol	35213538	Tom G Richardson
PUFAs%	rs10455872	6	161010118	5.6e-72	160852973	161123451	270479	10	Plasma NMR	EUR	2022	PLoS Biol	35213538	Tom G Richardson
PUFAs%	rs140570886	6	161013013	1.5e-59	160816409	161224445	408037	15	Plasma NMR	EUR	2022	PLoS Biol	35213538	Tom G Richardson
PUFAs%	rs73596816	6	161017363	2.6e-10	161017363	161017363	1	1	Plasma NMR	EUR	2022	PLoS Biol	35213538	Tom G Richardson
PUFAs%	rs1830522	6	161078234	2.1e-08	161019138	161078234	59097	13	Plasma NMR	EUR	2022	PLoS Biol	35213538	Tom G Richardson
PUFAs%	rs1998043	6	161097871	2.2e-10	161097821	161122274	24454	25	Plasma NMR	EUR	2022	PLoS Biol	35213538	Tom G Richardson
PUFAs%	rs783144	6	161119239	1.3e-25	160964135	161125454	161320	31	Plasma NMR	EUR	2022	PLoS Biol	35213538	Tom G Richardson
PUFAs%	rs184278183	6	161177756	7.7e-10	161177756	161177756	1	1	Plasma NMR	EUR	2022	PLoS Biol	35213538	Tom G Richardson
PUFAs%	rs185990325	6	161200366	2.8e-09	161200366	161438264	237899	3	Plasma NMR	EUR	2022	PLoS Biol	35213538	Tom G Richardson
PUFAs%	rs142717575	6	161212057	8.5e-10	161164290	161212057	47768	2	Plasma NMR	EUR	2022	PLoS Biol	35213538	Tom G Richardson
PUFAs%	rs75991907	6	161282681	8.2e-09	161282681	161282681	1	1	Plasma NMR	EUR	2022	PLoS Biol	35213538	Tom G Richardson
PUFAs%	rs143843429	6	161383079	1.1e-20	161170855	161443939	273085	4	Plasma NMR	EUR	2022	PLoS Biol	35213538	Tom G Richardson
PUFAs%	rs61735260	6	161560461	3.1e-09	161560461	161560461	1	1	Plasma NMR	EUR	2022	PLoS Biol	35213538	Tom G Richardson
PUFAs%	rs138458033	6	161660100	1.4e-09	161659369	161660100	732	2	Plasma NMR	EUR	2022	PLoS Biol	35213538	Tom G Richardson
PUFAs%	rs35867424	7	72032358	4.9e-08	72032358	72032358	1	1	Plasma NMR	EUR	2022	PLoS Biol	35213538	Tom G Richardson
PUFAs%	rs34052301	7	72340785	2.6e-09	72205002	72340785	135784	4	Plasma NMR	EUR	2022	PLoS Biol	35213538	Tom G Richardson
PUFAs%	rs799158	7	73019074	2.3e-10	73019074	73111504	92431	4	Plasma NMR	EUR	2022	PLoS Biol	35213538	Tom G Richardson
PUFAs%	rs3812316	7	73020337	1.1e-39	72802966	73114389	311424	165	Plasma NMR	EUR	2022	PLoS Biol	35213538	Tom G Richardson
PUFAs%	rs799161	7	73059990	8.7e-14	73059990	73122923	62934	9	Plasma NMR	EUR	2022	PLoS Biol	35213538	Tom G Richardson
PUFAs%	rs35130171	8	10190735	1.9e-08	10187992	10190735	2744	2	Plasma NMR	EUR	2022	PLoS Biol	35213538	Tom G Richardson
PUFAs%	rs77753174	8	10732082	2e-12	10573698	10976571	402874	152	Plasma NMR	EUR	2022	PLoS Biol	35213538	Tom G Richardson
PUFAs%	rs2409685	8	10909193	1.7e-08	10909193	10927234	18042	6	Plasma NMR	EUR	2022	PLoS Biol	35213538	Tom G Richardson
PUFAs%	rs2572398	8	11178093	7.3e-09	10930069	11179458	249390	55	Plasma NMR	EUR	2022	PLoS Biol	35213538	Tom G Richardson
PUFAs%	rs111613945	8	11434415	3.8e-09	11392093	11444837	52745	29	Plasma NMR	EUR	2022	PLoS Biol	35213538	Tom G Richardson
PUFAs%	rs10903343	8	11695872	4.1e-10	11534907	11848833	313927	20	Plasma NMR	EUR	2022	PLoS Biol	35213538	Tom G Richardson
PUFAs%	rs1495741	8	18272881	5.2e-12	18241507	18283352	41846	38	Plasma NMR	EUR	2022	PLoS Biol	35213538	Tom G Richardson
PUFAs%	rs10085966	8	19576448	1e-08	19576448	19633219	56772	2	Plasma NMR	EUR	2022	PLoS Biol	35213538	Tom G Richardson
PUFAs%	rs62496677	8	19636940	2.6e-14	19614541	19680259	65719	28	Plasma NMR	EUR	2022	PLoS Biol	35213538	Tom G Richardson
PUFAs%	rs77279138	8	19645960	2.3e-09	19639155	19683668	44514	12	Plasma NMR	EUR	2022	PLoS Biol	35213538	Tom G Richardson
PUFAs%	rs79153732	8	19662937	4.6e-08	19662937	19662937	1	1	Plasma NMR	EUR	2022	PLoS Biol	35213538	Tom G Richardson
PUFAs%	rs78226669	8	19692353	9.1e-16	19668707	19692353	23647	6	Plasma NMR	EUR	2022	PLoS Biol	35213538	Tom G Richardson
PUFAs%	rs73607783	8	19742204	6e-23	19639365	19786891	147527	26	Plasma NMR	EUR	2022	PLoS Biol	35213538	Tom G Richardson
PUFAs%	rs190118115	8	19793581	2.2e-25	19635801	19939605	303805	8	Plasma NMR	EUR	2022	PLoS Biol	35213538	Tom G Richardson
PUFAs%	rs283	8	19815098	3.4e-09	19815098	19815098	1	1	Plasma NMR	EUR	2022	PLoS Biol	35213538	Tom G Richardson
PUFAs%	rs117026536	8	19818773	3.2e-95	19727447	19974789	247343	306	Plasma NMR	EUR	2022	PLoS Biol	35213538	Tom G Richardson
PUFAs%	rs3289	8	19823192	3.6e-18	19749349	19962276	212928	178	Plasma NMR	EUR	2022	PLoS Biol	35213538	Tom G Richardson
PUFAs%	rs9644636	8	19824896	1.3e-08	19824896	19824896	1	1	Plasma NMR	EUR	2022	PLoS Biol	35213538	Tom G Richardson
PUFAs%	rs146237530	8	19831332	4.3e-10	19831332	19900802	69471	7	Plasma NMR	EUR	2022	PLoS Biol	35213538	Tom G Richardson
PUFAs%	rs184386132	8	19879054	6.1e-11	19879054	19879054	1	1	Plasma NMR	EUR	2022	PLoS Biol	35213538	Tom G Richardson
PUFAs%	rs6586891	8	19914598	4.3e-28	19826373	19943364	116992	49	Plasma NMR	EUR	2022	PLoS Biol	35213538	Tom G Richardson
PUFAs%	rs28550053	8	19934305	2.1e-10	19931855	19934305	2451	2	Plasma NMR	EUR	2022	PLoS Biol	35213538	Tom G Richardson
PUFAs%	rs116974927	8	19951598	2.4e-13	19749424	19976053	226630	5	Plasma NMR	EUR	2022	PLoS Biol	35213538	Tom G Richardson
PUFAs%	rs16842	8	19968929	9.7e-09	19968929	19968929	1	1	Plasma NMR	EUR	2022	PLoS Biol	35213538	Tom G Richardson
PUFAs%	rs146449080	8	19969742	3.9e-09	19845612	19969742	124131	10	Plasma NMR	EUR	2022	PLoS Biol	35213538	Tom G Richardson
PUFAs%	rs2980874	8	126444788	4.2e-09	126437630	126444788	7159	4	Plasma NMR	EUR	2022	PLoS Biol	35213538	Tom G Richardson
PUFAs%	rs28601761	8	126500031	3.3e-53	126447308	126510338	63031	70	Plasma NMR	EUR	2022	PLoS Biol	35213538	Tom G Richardson
PUFAs%	rs7012891	8	126514676	2.8e-15	126504394	126521465	17072	8	Plasma NMR	EUR	2022	PLoS Biol	35213538	Tom G Richardson
PUFAs%	rs4006563	8	126531464	1.8e-09	126452509	126541090	88582	10	Plasma NMR	EUR	2022	PLoS Biol	35213538	Tom G Richardson
PUFAs%	rs921719	8	126546197	3.6e-08	126546197	126551832	5636	3	Plasma NMR	EUR	2022	PLoS Biol	35213538	Tom G Richardson
PUFAs%	rs4871624	8	126629328	2.9e-08	126629328	126645689	16362	7	Plasma NMR	EUR	2022	PLoS Biol	35213538	Tom G Richardson
PUFAs%	rs6559744	9	86418422	9.9e-09	86368660	86429305	60646	7	Plasma NMR	EUR	2022	PLoS Biol	35213538	Tom G Richardson
PUFAs%	rs10746732	9	86694759	5.7e-09	86446618	86694759	248142	54	Plasma NMR	EUR	2022	PLoS Biol	35213538	Tom G Richardson
PUFAs%	rs1935	10	64927823	6.6e-19	64822828	64936679	113852	73	Plasma NMR	EUR	2022	PLoS Biol	35213538	Tom G Richardson
PUFAs%	rs7924036	10	65191645	2.5e-20	64945364	65400080	454717	306	Plasma NMR	EUR	2022	PLoS Biol	35213538	Tom G Richardson
PUFAs%	rs9419746	10	94508055	2e-09	94508055	94522851	14797	4	Plasma NMR	EUR	2022	PLoS Biol	35213538	Tom G Richardson
PUFAs%	rs12419462	11	27623309	8.7e-11	27505954	27736207	230254	64	Plasma NMR	EUR	2022	PLoS Biol	35213538	Tom G Richardson
PUFAs%	rs198457	11	61471678	3.7e-11	61471678	61471678	1	1	Plasma NMR	EUR	2022	PLoS Biol	35213538	Tom G Richardson
PUFAs%	rs695186	11	61527927	4.3e-14	61513671	61535146	21476	13	Plasma NMR	EUR	2022	PLoS Biol	35213538	Tom G Richardson
PUFAs%	rs79519287	11	61531810	2.4e-12	61418816	61531810	112995	2	Plasma NMR	EUR	2022	PLoS Biol	35213538	Tom G Richardson
PUFAs%	rs117301449	11	61548004	1.1e-08	61548004	61548004	1	1	Plasma NMR	EUR	2022	PLoS Biol	35213538	Tom G Richardson
PUFAs%	rs740006	11	61557868	2e-14	61557868	61557868	1	1	Plasma NMR	EUR	2022	PLoS Biol	35213538	Tom G Richardson
PUFAs%	rs174564	11	61588305	2.4e-188	61518237	61678754	160518	170	Plasma NMR	EUR	2022	PLoS Biol	35213538	Tom G Richardson
PUFAs%	rs174569	11	61594164	3.5e-16	61574999	61594164	19166	2	Plasma NMR	EUR	2022	PLoS Biol	35213538	Tom G Richardson
PUFAs%	rs139957766	11	61607047	2e-25	61580504	61611078	30575	3	Plasma NMR	EUR	2022	PLoS Biol	35213538	Tom G Richardson
PUFAs%	rs73487492	11	61621611	2.4e-27	61545842	61649030	103189	33	Plasma NMR	EUR	2022	PLoS Biol	35213538	Tom G Richardson
PUFAs%	rs377023128	11	61631849	7.7e-09	61631849	61631849	1	1	Plasma NMR	EUR	2022	PLoS Biol	35213538	Tom G Richardson
PUFAs%	rs181479770	11	61635427	1.8e-31	61629377	61689412	60036	27	Plasma NMR	EUR	2022	PLoS Biol	35213538	Tom G Richardson
PUFAs%	rs174452	11	61645892	1.7e-11	61553201	61645892	92692	2	Plasma NMR	EUR	2022	PLoS Biol	35213538	Tom G Richardson
PUFAs%	rs174472	11	61671956	8.7e-11	61626065	61671956	45892	14	Plasma NMR	EUR	2022	PLoS Biol	35213538	Tom G Richardson
PUFAs%	rs972354	11	61717607	2.7e-17	61711475	61724583	13109	20	Plasma NMR	EUR	2022	PLoS Biol	35213538	Tom G Richardson
PUFAs%	rs10160397	11	61749766	2.2e-12	61730234	61762934	32701	13	Plasma NMR	EUR	2022	PLoS Biol	35213538	Tom G Richardson
PUFAs%	rs387137	11	61830169	6e-09	61830169	61971851	141683	4	Plasma NMR	EUR	2022	PLoS Biol	35213538	Tom G Richardson
PUFAs%	rs3802932	11	63988045	1.5e-08	63882495	64021821	139327	6	Plasma NMR	EUR	2022	PLoS Biol	35213538	Tom G Richardson
PUFAs%	rs2229738	11	68562328	8.2e-23	68525539	68761348	235810	10	Plasma NMR	EUR	2022	PLoS Biol	35213538	Tom G Richardson
PUFAs%	rs11228377	11	68603346	3.5e-09	68594174	68603346	9173	2	Plasma NMR	EUR	2022	PLoS Biol	35213538	Tom G Richardson
PUFAs%	rs12417728	11	116528053	5.8e-12	116522217	116660008	137792	8	Plasma NMR	EUR	2022	PLoS Biol	35213538	Tom G Richardson
PUFAs%	rs11820504	11	116529442	1.1e-08	116529442	116529442	1	1	Plasma NMR	EUR	2022	PLoS Biol	35213538	Tom G Richardson
PUFAs%	rs1268353	11	116639692	2.9e-13	116559002	116829653	270652	14	Plasma NMR	EUR	2022	PLoS Biol	35213538	Tom G Richardson
PUFAs%	rs964184	11	116648917	3.7e-86	116519358	116898886	379529	287	Plasma NMR	EUR	2022	PLoS Biol	35213538	Tom G Richardson
PUFAs%	rs45611741	11	116663128	1.3e-27	116523568	116891007	367440	6	Plasma NMR	EUR	2022	PLoS Biol	35213538	Tom G Richardson
PUFAs%	rs190151155	11	116687523	4.7e-11	116516302	116846659	330358	6	Plasma NMR	EUR	2022	PLoS Biol	35213538	Tom G Richardson
PUFAs%	rs12721043	11	116692293	5.3e-15	116692293	116692293	1	1	Plasma NMR	EUR	2022	PLoS Biol	35213538	Tom G Richardson
PUFAs%	rs12721041	11	116693871	1.9e-11	116693871	116697301	3431	3	Plasma NMR	EUR	2022	PLoS Biol	35213538	Tom G Richardson
PUFAs%	rs645901	11	116702362	2.4e-26	116686288	116950232	263945	74	Plasma NMR	EUR	2022	PLoS Biol	35213538	Tom G Richardson
PUFAs%	rs149070287	11	116733969	2.6e-08	116733969	116733969	1	1	Plasma NMR	EUR	2022	PLoS Biol	35213538	Tom G Richardson
PUFAs%	rs139397669	11	116946861	8.5e-20	116916060	117139196	223137	3	Plasma NMR	EUR	2022	PLoS Biol	35213538	Tom G Richardson
PUFAs%	rs111905938	11	116990760	4.5e-22	116952392	117091609	139218	52	Plasma NMR	EUR	2022	PLoS Biol	35213538	Tom G Richardson
PUFAs%	rs555766713	11	117079547	6.1e-16	117042408	117177383	134976	4	Plasma NMR	EUR	2022	PLoS Biol	35213538	Tom G Richardson
PUFAs%	rs116987336	11	117175658	5.8e-16	117175658	117186506	10849	2	Plasma NMR	EUR	2022	PLoS Biol	35213538	Tom G Richardson
PUFAs%	rs147611518	11	117261026	1.8e-09	117261026	117261026	1	1	Plasma NMR	EUR	2022	PLoS Biol	35213538	Tom G Richardson
PUFAs%	rs6606731	12	109982578	2.1e-08	109982578	109990369	7792	2	Plasma NMR	EUR	2022	PLoS Biol	35213538	Tom G Richardson
PUFAs%	rs73412716	12	112545197	3.7e-08	112545197	112545197	1	1	Plasma NMR	EUR	2022	PLoS Biol	35213538	Tom G Richardson
PUFAs%	rs143875230	15	43278726	6.3e-13	43099550	43278726	179177	2	Plasma NMR	EUR	2022	PLoS Biol	35213538	Tom G Richardson
PUFAs%	rs150844304	15	43726625	4e-16	43580645	43757184	176540	8	Plasma NMR	EUR	2022	PLoS Biol	35213538	Tom G Richardson
PUFAs%	rs139974673	15	44027885	2.4e-16	43820717	44266730	446014	27	Plasma NMR	EUR	2022	PLoS Biol	35213538	Tom G Richardson
PUFAs%	rs144022883	15	44363739	2.2e-13	44297617	44581461	283845	10	Plasma NMR	EUR	2022	PLoS Biol	35213538	Tom G Richardson
PUFAs%	rs151291132	15	44842210	3.3e-10	44636409	44947434	311026	7	Plasma NMR	EUR	2022	PLoS Biol	35213538	Tom G Richardson
PUFAs%	rs261290	15	58678720	1.8e-11	58673449	58706926	33478	17	Plasma NMR	EUR	2022	PLoS Biol	35213538	Tom G Richardson
PUFAs%	rs261342	15	58731153	2.5e-09	58722590	58731153	8564	6	Plasma NMR	EUR	2022	PLoS Biol	35213538	Tom G Richardson
PUFAs%	rs7402939	15	99183876	1.1e-08	99180105	99183876	3772	2	Plasma NMR	EUR	2022	PLoS Biol	35213538	Tom G Richardson
PUFAs%	rs61460645	16	14490511	1.1e-13	14483993	14731391	247399	124	Plasma NMR	EUR	2022	PLoS Biol	35213538	Tom G Richardson
PUFAs%	rs12928399	16	14705001	4.7e-11	14578171	14705001	126831	4	Plasma NMR	EUR	2022	PLoS Biol	35213538	Tom G Richardson
PUFAs%	rs35512524	16	15171448	1.4e-14	15126890	15325301	198412	8	Plasma NMR	EUR	2022	PLoS Biol	35213538	Tom G Richardson
PUFAs%	rs11644601	16	15172118	1.4e-33	15124327	15406153	281827	52	Plasma NMR	EUR	2022	PLoS Biol	35213538	Tom G Richardson
PUFAs%	rs141502961	16	15499531	2.2e-17	15499531	15714962	215432	22	Plasma NMR	EUR	2022	PLoS Biol	35213538	Tom G Richardson
PUFAs%	rs34431644	16	15628160	1.4e-09	15574461	15838940	264480	8	Plasma NMR	EUR	2022	PLoS Biol	35213538	Tom G Richardson
PUFAs%	rs56156922	16	56987369	2.3e-10	56987015	57005479	18465	23	Plasma NMR	EUR	2022	PLoS Biol	35213538	Tom G Richardson
PUFAs%	rs117380643	17	41728951	2.9e-08	41728951	41728951	1	1	Plasma NMR	EUR	2022	PLoS Biol	35213538	Tom G Richardson
PUFAs%	rs72836561	17	41926126	1.5e-14	41776943	42155742	378800	7	Plasma NMR	EUR	2022	PLoS Biol	35213538	Tom G Richardson
PUFAs%	rs9908820	17	73408819	1.7e-10	73249256	73408819	159564	54	Plasma NMR	EUR	2022	PLoS Biol	35213538	Tom G Richardson
PUFAs%	rs116843064	19	8429323	4.1e-29	8410381	8627569	217189	5	Plasma NMR	EUR	2022	PLoS Biol	35213538	Tom G Richardson
PUFAs%	rs113330691	19	45295886	4.1e-09	45295886	45422921	127036	10	Plasma NMR	EUR	2022	PLoS Biol	35213538	Tom G Richardson
PUFAs%	rs56394238	19	45335676	2.7e-11	45331103	45335676	4574	2	Plasma NMR	EUR	2022	PLoS Biol	35213538	Tom G Richardson
PUFAs%	rs11668861	19	45380970	2e-08	45380970	45380970	1	1	Plasma NMR	EUR	2022	PLoS Biol	35213538	Tom G Richardson
PUFAs%	rs1065853	19	45413233	1.1e-64	45232161	45491032	258872	52	Plasma NMR	EUR	2022	PLoS Biol	35213538	Tom G Richardson
PUFAs%	rs439401	19	45414451	3.6e-20	45389224	45421877	32654	8	Plasma NMR	EUR	2022	PLoS Biol	35213538	Tom G Richardson
PUFAs%	rs669789	19	49269559	2.4e-11	49266390	49274975	8586	9	Plasma NMR	EUR	2022	PLoS Biol	35213538	Tom G Richardson
PUFAs%	rs378114	20	44538427	7.7e-09	44538427	44610737	72311	6	Plasma NMR	EUR	2022	PLoS Biol	35213538	Tom G Richardson
PUFAs%	rs6073958	20	44551855	9.4e-27	44446643	44661945	215303	42	Plasma NMR	EUR	2022	PLoS Biol	35213538	Tom G Richardson
Omega-3%	rs6698680	1	2329661	1.4e-10	2326009	2340504	14496	10	Plasma NMR	EUR	2022	PLoS Biol	35213538	Tom G Richardson
Omega-3%	rs638714	1	62906489	1.4e-14	62900811	63156098	255288	247	Plasma NMR	EUR	2022	PLoS Biol	35213538	Tom G Richardson
Omega-3%	rs1168107	1	63161173	1.5e-13	63160282	63203221	42940	26	Plasma NMR	EUR	2022	PLoS Biol	35213538	Tom G Richardson
Omega-3%	rs1260326	2	27730940	1.6e-21	27598097	27967260	369164	67	Plasma NMR	EUR	2022	PLoS Biol	35213538	Tom G Richardson
Omega-3%	rs13030345	2	28003174	6.1e-10	27987221	28085544	98324	4	Plasma NMR	EUR	2022	PLoS Biol	35213538	Tom G Richardson
Omega-3%	rs6717316	2	79703384	1.1e-08	79695956	79710525	14570	13	Plasma NMR	EUR	2022	PLoS Biol	35213538	Tom G Richardson
Omega-3%	rs12465802	2	136381348	4.1e-08	136381348	136381348	1	1	Plasma NMR	EUR	2022	PLoS Biol	35213538	Tom G Richardson
Omega-3%	rs11681659	2	136820960	3e-10	136608646	136825272	216627	19	Plasma NMR	EUR	2022	PLoS Biol	35213538	Tom G Richardson
Omega-3%	rs9884390	4	69373407	8.8e-13	69303321	69373407	70087	57	Plasma NMR	EUR	2022	PLoS Biol	35213538	Tom G Richardson
Omega-3%	rs4860979	4	69480625	2.6e-09	69433279	69490783	57505	39	Plasma NMR	EUR	2022	PLoS Biol	35213538	Tom G Richardson
Omega-3%	rs11379773	5	87695669	1.5e-08	87682877	87831034	148158	20	Plasma NMR	EUR	2022	PLoS Biol	35213538	Tom G Richardson
Omega-3%	rs272888	5	131665423	7.7e-11	131623358	131797578	174221	154	Plasma NMR	EUR	2022	PLoS Biol	35213538	Tom G Richardson
Omega-3%	rs662138	6	160564476	8.6e-10	160564476	160578860	14385	3	Plasma NMR	EUR	2022	PLoS Biol	35213538	Tom G Richardson
Omega-3%	rs4000713	7	25990597	7.8e-10	25990597	25994881	4285	3	Plasma NMR	EUR	2022	PLoS Biol	35213538	Tom G Richardson
Omega-3%	rs62466318	7	73042085	2.7e-16	72850178	73058017	207840	124	Plasma NMR	EUR	2022	PLoS Biol	35213538	Tom G Richardson
Omega-3%	rs72655677	8	126484897	6.3e-10	126484897	126484897	1	1	Plasma NMR	EUR	2022	PLoS Biol	35213538	Tom G Richardson
Omega-3%	rs113334082	8	126490502	9.2e-10	126490502	126521465	30964	4	Plasma NMR	EUR	2022	PLoS Biol	35213538	Tom G Richardson
Omega-3%	rs28601761	8	126500031	1.3e-34	126447308	126510338	63031	99	Plasma NMR	EUR	2022	PLoS Biol	35213538	Tom G Richardson
Omega-3%	rs6986368	8	126513197	3.1e-09	126513197	126518027	4831	4	Plasma NMR	EUR	2022	PLoS Biol	35213538	Tom G Richardson
Omega-3%	rs35751397	10	64914016	1e-19	64846841	64938711	91871	38	Plasma NMR	EUR	2022	PLoS Biol	35213538	Tom G Richardson
Omega-3%	rs7924036	10	65191645	3.8e-21	64942111	65400352	458242	302	Plasma NMR	EUR	2022	PLoS Biol	35213538	Tom G Richardson
Omega-3%	rs57431619	10	96444512	4.6e-09	96444512	96499924	55413	7	Plasma NMR	EUR	2022	PLoS Biol	35213538	Tom G Richardson
Omega-3%	rs61886804	10	96749936	1.4e-12	96500010	96750759	250750	94	Plasma NMR	EUR	2022	PLoS Biol	35213538	Tom G Richardson
Omega-3%	rs150370599	11	60718792	7.5e-11	60703882	60721714	17833	3	Plasma NMR	EUR	2022	PLoS Biol	35213538	Tom G Richardson
Omega-3%	rs58389397	11	60837673	2.3e-08	60788733	60837673	48941	2	Plasma NMR	EUR	2022	PLoS Biol	35213538	Tom G Richardson
Omega-3%	rs886264	11	60839365	1.6e-14	60839365	60899701	60337	3	Plasma NMR	EUR	2022	PLoS Biol	35213538	Tom G Richardson
Omega-3%	rs17825908	11	60841572	2.7e-08	60841572	60841572	1	1	Plasma NMR	EUR	2022	PLoS Biol	35213538	Tom G Richardson
Omega-3%	rs3019553	11	60848800	1.2e-12	60837687	60959993	122307	40	Plasma NMR	EUR	2022	PLoS Biol	35213538	Tom G Richardson
Omega-3%	rs10897144	11	60910883	8.7e-09	60910883	60912581	1699	2	Plasma NMR	EUR	2022	PLoS Biol	35213538	Tom G Richardson
Omega-3%	rs186832402	11	60953618	3.6e-08	60953618	60953618	1	1	Plasma NMR	EUR	2022	PLoS Biol	35213538	Tom G Richardson
Omega-3%	rs7934157	11	60955332	2.1e-16	60887852	60955332	67481	5	Plasma NMR	EUR	2022	PLoS Biol	35213538	Tom G Richardson
Omega-3%	rs7952631	11	60970208	2e-10	60914133	60970849	56717	27	Plasma NMR	EUR	2022	PLoS Biol	35213538	Tom G Richardson
Omega-3%	rs539045294	11	61029086	4.3e-08	61029086	61029086	1	1	Plasma NMR	EUR	2022	PLoS Biol	35213538	Tom G Richardson
Omega-3%	rs2001746	11	61033525	2.3e-11	61033525	61033525	1	1	Plasma NMR	EUR	2022	PLoS Biol	35213538	Tom G Richardson
Omega-3%	rs144194637	11	61042858	6.6e-13	61014695	61042858	28164	3	Plasma NMR	EUR	2022	PLoS Biol	35213538	Tom G Richardson
Omega-3%	rs79387516	11	61198414	1.2e-27	60965017	61200387	235371	7	Plasma NMR	EUR	2022	PLoS Biol	35213538	Tom G Richardson
Omega-3%	rs61897291	11	61206430	9.6e-15	61206430	61206430	1	1	Plasma NMR	EUR	2022	PLoS Biol	35213538	Tom G Richardson
Omega-3%	rs7116318	11	61217343	1.4e-14	61027753	61233186	205434	6	Plasma NMR	EUR	2022	PLoS Biol	35213538	Tom G Richardson
Omega-3%	rs71490328	11	61281519	6.3e-17	61039333	61281519	242187	24	Plasma NMR	EUR	2022	PLoS Biol	35213538	Tom G Richardson
Omega-3%	rs3741259	11	61282350	2.9e-15	61282350	61282350	1	1	Plasma NMR	EUR	2022	PLoS Biol	35213538	Tom G Richardson
Omega-3%	rs73496248	11	61295920	1.4e-12	61295920	61316307	20388	2	Plasma NMR	EUR	2022	PLoS Biol	35213538	Tom G Richardson
Omega-3%	rs144714434	11	61295995	5.8e-11	61295995	61295995	1	1	Plasma NMR	EUR	2022	PLoS Biol	35213538	Tom G Richardson
Omega-3%	rs192017412	11	61298932	4.9e-14	61298932	61298932	1	1	Plasma NMR	EUR	2022	PLoS Biol	35213538	Tom G Richardson
Omega-3%	rs150684478	11	61312726	5.7e-19	61156507	61370215	213709	4	Plasma NMR	EUR	2022	PLoS Biol	35213538	Tom G Richardson
Omega-3%	rs441938	11	61317387	1.6e-18	61306929	61326214	19286	4	Plasma NMR	EUR	2022	PLoS Biol	35213538	Tom G Richardson
Omega-3%	rs557479287	11	61348596	3.4e-08	61348596	61348596	1	1	Plasma NMR	EUR	2022	PLoS Biol	35213538	Tom G Richardson
Omega-3%	rs1624931	11	61366399	5.9e-17	61329520	61371283	41764	6	Plasma NMR	EUR	2022	PLoS Biol	35213538	Tom G Richardson
Omega-3%	rs117818086	11	61384999	8.2e-24	61350569	61438666	88098	3	Plasma NMR	EUR	2022	PLoS Biol	35213538	Tom G Richardson
Omega-3%	rs112272113	11	61386052	3e-09	61310122	61386052	75931	2	Plasma NMR	EUR	2022	PLoS Biol	35213538	Tom G Richardson
Omega-3%	rs116973573	11	61408765	3.3e-12	61319111	61475195	156085	4	Plasma NMR	EUR	2022	PLoS Biol	35213538	Tom G Richardson
Omega-3%	rs1791796	11	61409958	1.3e-49	61391640	61409958	18319	5	Plasma NMR	EUR	2022	PLoS Biol	35213538	Tom G Richardson
Omega-3%	rs565218436	11	61437929	3.4e-10	61394664	61437929	43266	4	Plasma NMR	EUR	2022	PLoS Biol	35213538	Tom G Richardson
Omega-3%	rs147419504	11	61450428	9.3e-12	61450428	61450428	1	1	Plasma NMR	EUR	2022	PLoS Biol	35213538	Tom G Richardson
Omega-3%	rs117186302	11	61456420	9.9e-22	61265802	61473187	207386	33	Plasma NMR	EUR	2022	PLoS Biol	35213538	Tom G Richardson
Omega-3%	rs112687416	11	61464124	3.5e-34	61376274	61464124	87851	3	Plasma NMR	EUR	2022	PLoS Biol	35213538	Tom G Richardson
Omega-3%	rs150156331	11	61464436	3.9e-21	61464436	61464436	1	1	Plasma NMR	EUR	2022	PLoS Biol	35213538	Tom G Richardson
Omega-3%	rs149362147	11	61470630	1.4e-16	61470630	61684417	213788	4	Plasma NMR	EUR	2022	PLoS Biol	35213538	Tom G Richardson
Omega-3%	rs185061803	11	61470670	4.8e-08	61470670	61470670	1	1	Plasma NMR	EUR	2022	PLoS Biol	35213538	Tom G Richardson
Omega-3%	rs198457	11	61471678	4.3e-142	61302244	61533908	231665	88	Plasma NMR	EUR	2022	PLoS Biol	35213538	Tom G Richardson
Omega-3%	rs17156254	11	61490245	2.4e-54	61390368	61516910	126543	31	Plasma NMR	EUR	2022	PLoS Biol	35213538	Tom G Richardson
Omega-3%	rs2240285	11	61508409	4.5e-13	61504315	61508409	4095	2	Plasma NMR	EUR	2022	PLoS Biol	35213538	Tom G Richardson
Omega-3%	rs34365114	11	61511271	3.1e-32	61322788	61511271	188484	6	Plasma NMR	EUR	2022	PLoS Biol	35213538	Tom G Richardson
Omega-3%	rs556261560	11	61515326	8.8e-28	61315726	61521231	205506	6	Plasma NMR	EUR	2022	PLoS Biol	35213538	Tom G Richardson
Omega-3%	rs78567666	11	61517777	4.9e-38	61404766	61517777	113012	4	Plasma NMR	EUR	2022	PLoS Biol	35213538	Tom G Richardson
Omega-3%	rs188021317	11	61522383	2.5e-11	61522383	61586116	63734	2	Plasma NMR	EUR	2022	PLoS Biol	35213538	Tom G Richardson
Omega-3%	rs400075	11	61528814	1.2e-106	61411147	61528814	117668	36	Plasma NMR	EUR	2022	PLoS Biol	35213538	Tom G Richardson
Omega-3%	rs572537530	11	61529656	3e-28	61421763	61529656	107894	2	Plasma NMR	EUR	2022	PLoS Biol	35213538	Tom G Richardson
Omega-3%	rs61896137	11	61530500	2.4e-25	61467721	61678427	210707	5	Plasma NMR	EUR	2022	PLoS Biol	35213538	Tom G Richardson
Omega-3%	rs79519287	11	61531810	7.6e-93	61406089	61631521	225433	12	Plasma NMR	EUR	2022	PLoS Biol	35213538	Tom G Richardson
Omega-3%	rs2071213	11	61534010	6.3e-09	61534010	61534010	1	1	Plasma NMR	EUR	2022	PLoS Biol	35213538	Tom G Richardson
Omega-3%	rs181294507	11	61534291	2.4e-29	61388335	61754617	366283	5	Plasma NMR	EUR	2022	PLoS Biol	35213538	Tom G Richardson
Omega-3%	rs143211724	11	61540896	2.1e-18	61540896	61540896	1	1	Plasma NMR	EUR	2022	PLoS Biol	35213538	Tom G Richardson
Omega-3%	rs174528	11	61543499	0	61518237	61678754	160518	173	Plasma NMR	EUR	2022	PLoS Biol	35213538	Tom G Richardson
Omega-3%	rs553922130	11	61545058	2.5e-13	61545058	61545058	1	1	Plasma NMR	EUR	2022	PLoS Biol	35213538	Tom G Richardson
Omega-3%	rs117301449	11	61548004	1e-66	61408729	61548004	139276	6	Plasma NMR	EUR	2022	PLoS Biol	35213538	Tom G Richardson
Omega-3%	rs554063265	11	61550742	2.3e-15	61441116	61550742	109627	3	Plasma NMR	EUR	2022	PLoS Biol	35213538	Tom G Richardson
Omega-3%	rs148999057	11	61552108	9.3e-28	61382201	61552108	169908	4	Plasma NMR	EUR	2022	PLoS Biol	35213538	Tom G Richardson
Omega-3%	rs117110139	11	61557422	1.4e-100	61359230	61607457	248228	9	Plasma NMR	EUR	2022	PLoS Biol	35213538	Tom G Richardson
Omega-3%	rs740006	11	61557868	4.6e-133	61548796	61684550	135755	4	Plasma NMR	EUR	2022	PLoS Biol	35213538	Tom G Richardson
Omega-3%	rs695867	11	61561288	7.4e-72	61340913	61680386	339474	17	Plasma NMR	EUR	2022	PLoS Biol	35213538	Tom G Richardson
Omega-3%	rs75938339	11	61570073	7.8e-36	61570073	61570073	1	1	Plasma NMR	EUR	2022	PLoS Biol	35213538	Tom G Richardson
Omega-3%	rs138012803	11	61579058	1.8e-32	61579058	61579058	1	1	Plasma NMR	EUR	2022	PLoS Biol	35213538	Tom G Richardson
Omega-3%	rs113117978	11	61586571	4e-45	61586571	61586571	1	1	Plasma NMR	EUR	2022	PLoS Biol	35213538	Tom G Richardson
Omega-3%	rs181819644	11	61589587	3e-21	61573986	61644269	70284	3	Plasma NMR	EUR	2022	PLoS Biol	35213538	Tom G Richardson
Omega-3%	rs188370817	11	61592488	2.5e-27	61592488	61592488	1	1	Plasma NMR	EUR	2022	PLoS Biol	35213538	Tom G Richardson
Omega-3%	rs174569	11	61594164	1.5e-140	61405853	61632310	226458	15	Plasma NMR	EUR	2022	PLoS Biol	35213538	Tom G Richardson
Omega-3%	rs139836583	11	61601260	6.8e-09	61601260	61601260	1	1	Plasma NMR	EUR	2022	PLoS Biol	35213538	Tom G Richardson
Omega-3%	rs72920193	11	61602572	1.3e-12	61602572	61602572	1	1	Plasma NMR	EUR	2022	PLoS Biol	35213538	Tom G Richardson
Omega-3%	rs35827276	11	61606500	6.6e-39	61602053	61606500	4448	2	Plasma NMR	EUR	2022	PLoS Biol	35213538	Tom G Richardson
Omega-3%	rs139957766	11	61607047	1.5e-213	61568827	61674248	105422	6	Plasma NMR	EUR	2022	PLoS Biol	35213538	Tom G Richardson
Omega-3%	rs553607093	11	61613153	2e-23	61613153	61613153	1	1	Plasma NMR	EUR	2022	PLoS Biol	35213538	Tom G Richardson
Omega-3%	rs533304276	11	61620622	3.4e-28	61538489	61621185	82697	13	Plasma NMR	EUR	2022	PLoS Biol	35213538	Tom G Richardson
Omega-3%	rs73487492	11	61621611	4.1e-236	61545842	61653164	107323	35	Plasma NMR	EUR	2022	PLoS Biol	35213538	Tom G Richardson
Omega-3%	rs190901480	11	61631803	1.1e-09	61631803	61631803	1	1	Plasma NMR	EUR	2022	PLoS Biol	35213538	Tom G Richardson
Omega-3%	rs377023128	11	61631849	4.9e-61	61395430	61770207	374778	45	Plasma NMR	EUR	2022	PLoS Biol	35213538	Tom G Richardson
Omega-3%	rs174624	11	61635303	5.2e-17	61556074	61700754	144681	6	Plasma NMR	EUR	2022	PLoS Biol	35213538	Tom G Richardson
Omega-3%	rs181479770	11	61635427	6e-233	61600699	61689412	88714	32	Plasma NMR	EUR	2022	PLoS Biol	35213538	Tom G Richardson
Omega-3%	rs7115739	11	61641717	6e-89	61586518	61767479	180962	10	Plasma NMR	EUR	2022	PLoS Biol	35213538	Tom G Richardson
Omega-3%	rs174452	11	61645892	1.2e-82	61519815	61769814	250000	11	Plasma NMR	EUR	2022	PLoS Biol	35213538	Tom G Richardson
Omega-3%	rs116962591	11	61662448	9.9e-56	61662448	61710569	48122	4	Plasma NMR	EUR	2022	PLoS Biol	35213538	Tom G Richardson
Omega-3%	rs190197025	11	61666543	6.5e-12	61666543	61666543	1	1	Plasma NMR	EUR	2022	PLoS Biol	35213538	Tom G Richardson
Omega-3%	rs174472	11	61671956	3.1e-118	61626065	61770899	144835	31	Plasma NMR	EUR	2022	PLoS Biol	35213538	Tom G Richardson
Omega-3%	rs148623923	11	61674298	2.7e-16	61554260	61674298	120039	5	Plasma NMR	EUR	2022	PLoS Biol	35213538	Tom G Richardson
Omega-3%	rs174480	11	61685790	7.1e-55	61636963	61805388	168426	3	Plasma NMR	EUR	2022	PLoS Biol	35213538	Tom G Richardson
Omega-3%	rs188423819	11	61686144	7.8e-23	61686144	61732941	46798	3	Plasma NMR	EUR	2022	PLoS Biol	35213538	Tom G Richardson
Omega-3%	rs11605545	11	61690895	3.5e-09	61690895	61690895	1	1	Plasma NMR	EUR	2022	PLoS Biol	35213538	Tom G Richardson
Omega-3%	rs2524292	11	61695146	2.3e-92	61693684	61733349	39666	10	Plasma NMR	EUR	2022	PLoS Biol	35213538	Tom G Richardson
Omega-3%	rs2158027	11	61705207	4.8e-11	61705207	61705207	1	1	Plasma NMR	EUR	2022	PLoS Biol	35213538	Tom G Richardson
Omega-3%	rs77022126	11	61712646	1.5e-09	61712646	61712646	1	1	Plasma NMR	EUR	2022	PLoS Biol	35213538	Tom G Richardson
Omega-3%	rs2009875	11	61714032	6e-40	61690183	61782213	92031	19	Plasma NMR	EUR	2022	PLoS Biol	35213538	Tom G Richardson
Omega-3%	rs972354	11	61717607	1.8e-131	61700019	61770303	70285	48	Plasma NMR	EUR	2022	PLoS Biol	35213538	Tom G Richardson
Omega-3%	rs148662546	11	61726953	2.5e-08	61726953	61726953	1	1	Plasma NMR	EUR	2022	PLoS Biol	35213538	Tom G Richardson
Omega-3%	rs141071579	11	61730145	2.7e-08	61730145	61730145	1	1	Plasma NMR	EUR	2022	PLoS Biol	35213538	Tom G Richardson
Omega-3%	rs12799017	11	61738545	2e-81	61730183	61809207	79025	81	Plasma NMR	EUR	2022	PLoS Biol	35213538	Tom G Richardson
Omega-3%	rs185107842	11	61752992	1.3e-12	61752992	61815291	62300	4	Plasma NMR	EUR	2022	PLoS Biol	35213538	Tom G Richardson
Omega-3%	rs144941862	11	61753948	8.3e-13	61753948	61753948	1	1	Plasma NMR	EUR	2022	PLoS Biol	35213538	Tom G Richardson
Omega-3%	rs182888516	11	61755969	1e-10	61755969	61755969	1	1	Plasma NMR	EUR	2022	PLoS Biol	35213538	Tom G Richardson
Omega-3%	rs191790331	11	61764082	6.3e-15	61764082	61764082	1	1	Plasma NMR	EUR	2022	PLoS Biol	35213538	Tom G Richardson
Omega-3%	rs4343027	11	61766605	2.7e-41	61703601	61803540	99940	20	Plasma NMR	EUR	2022	PLoS Biol	35213538	Tom G Richardson
Omega-3%	rs113751288	11	61769837	5.3e-10	61769837	61769837	1	1	Plasma NMR	EUR	2022	PLoS Biol	35213538	Tom G Richardson
Omega-3%	rs532043916	11	61777354	9.7e-21	61777354	61938452	161099	3	Plasma NMR	EUR	2022	PLoS Biol	35213538	Tom G Richardson
Omega-3%	rs556382879	11	61803863	1.7e-10	61803863	61947035	143173	3	Plasma NMR	EUR	2022	PLoS Biol	35213538	Tom G Richardson
Omega-3%	rs35762455	11	61803952	9.7e-10	61803913	61813185	9273	6	Plasma NMR	EUR	2022	PLoS Biol	35213538	Tom G Richardson
Omega-3%	rs72924290	11	61805045	7.7e-26	61687130	62040247	353118	8	Plasma NMR	EUR	2022	PLoS Biol	35213538	Tom G Richardson
Omega-3%	rs259874	11	61811441	4e-32	61750749	61811441	60693	11	Plasma NMR	EUR	2022	PLoS Biol	35213538	Tom G Richardson
Omega-3%	rs10897211	11	61823576	2.4e-18	61823576	61823576	1	1	Plasma NMR	EUR	2022	PLoS Biol	35213538	Tom G Richardson
Omega-3%	rs147981159	11	61824298	1.3e-21	61824298	61895444	71147	2	Plasma NMR	EUR	2022	PLoS Biol	35213538	Tom G Richardson
Omega-3%	rs387137	11	61830169	1.4e-61	61815803	62009611	193809	142	Plasma NMR	EUR	2022	PLoS Biol	35213538	Tom G Richardson
Omega-3%	rs116262432	11	61845162	1.5e-13	61775317	61895084	119768	16	Plasma NMR	EUR	2022	PLoS Biol	35213538	Tom G Richardson
Omega-3%	rs112374025	11	61846289	5.1e-09	61846289	61846289	1	1	Plasma NMR	EUR	2022	PLoS Biol	35213538	Tom G Richardson
Omega-3%	rs72926147	11	61860459	6.9e-16	61860459	61934970	74512	2	Plasma NMR	EUR	2022	PLoS Biol	35213538	Tom G Richardson
Omega-3%	rs10909647	11	61862021	6.2e-34	61812848	62102102	289255	82	Plasma NMR	EUR	2022	PLoS Biol	35213538	Tom G Richardson
Omega-3%	rs78736768	11	61878393	5e-11	61796553	62097905	301353	5	Plasma NMR	EUR	2022	PLoS Biol	35213538	Tom G Richardson
Omega-3%	rs72928167	11	61893539	1.1e-26	61781117	62020743	239627	6	Plasma NMR	EUR	2022	PLoS Biol	35213538	Tom G Richardson
Omega-3%	rs147723011	11	61904557	2.4e-09	61904557	61904557	1	1	Plasma NMR	EUR	2022	PLoS Biol	35213538	Tom G Richardson
Omega-3%	rs116956494	11	61905129	7.3e-10	61905129	61905129	1	1	Plasma NMR	EUR	2022	PLoS Biol	35213538	Tom G Richardson
Omega-3%	rs1729370	11	61966021	5.4e-12	61903747	61971537	67791	9	Plasma NMR	EUR	2022	PLoS Biol	35213538	Tom G Richardson
Omega-3%	rs1729377	11	61974056	6.6e-30	61888275	62190700	302426	99	Plasma NMR	EUR	2022	PLoS Biol	35213538	Tom G Richardson
Omega-3%	rs191756451	11	62116432	1.6e-08	62116432	62170049	53618	2	Plasma NMR	EUR	2022	PLoS Biol	35213538	Tom G Richardson
Omega-3%	rs61893640	11	62171540	1.3e-09	62143305	62171540	28236	2	Plasma NMR	EUR	2022	PLoS Biol	35213538	Tom G Richardson
Omega-3%	rs41503846	11	62191414	3.1e-10	62024568	62202829	178262	5	Plasma NMR	EUR	2022	PLoS Biol	35213538	Tom G Richardson
Omega-3%	rs72923298	11	62196934	2.6e-12	62057401	62218432	161032	6	Plasma NMR	EUR	2022	PLoS Biol	35213538	Tom G Richardson
Omega-3%	rs17145884	11	62200176	8.6e-10	62183438	62200269	16832	4	Plasma NMR	EUR	2022	PLoS Biol	35213538	Tom G Richardson
Omega-3%	rs145908530	11	62200482	4.6e-19	62016765	62225670	208906	25	Plasma NMR	EUR	2022	PLoS Biol	35213538	Tom G Richardson
Omega-3%	rs11231137	11	62315699	1.8e-08	62315699	62439569	123871	25	Plasma NMR	EUR	2022	PLoS Biol	35213538	Tom G Richardson
Omega-3%	rs188444214	11	62338174	1.1e-10	62155232	62546055	390824	7	Plasma NMR	EUR	2022	PLoS Biol	35213538	Tom G Richardson
Omega-3%	rs550419909	11	62633609	1.8e-08	62633609	62633609	1	1	Plasma NMR	EUR	2022	PLoS Biol	35213538	Tom G Richardson
Omega-3%	rs76939029	11	67992227	6.7e-10	67992227	68030633	38407	2	Plasma NMR	EUR	2022	PLoS Biol	35213538	Tom G Richardson
Omega-3%	rs17601605	11	68286865	5.6e-19	68087969	68294017	206049	6	Plasma NMR	EUR	2022	PLoS Biol	35213538	Tom G Richardson
Omega-3%	rs2229738	11	68562328	2.2e-77	68404877	68761348	356472	28	Plasma NMR	EUR	2022	PLoS Biol	35213538	Tom G Richardson
Omega-3%	rs146393738	11	68565539	3e-08	68565539	68565539	1	1	Plasma NMR	EUR	2022	PLoS Biol	35213538	Tom G Richardson
Omega-3%	rs11228377	11	68603346	1.1e-12	68593258	68798141	204884	99	Plasma NMR	EUR	2022	PLoS Biol	35213538	Tom G Richardson
Omega-3%	rs369238767	11	68629293	2.1e-14	68598783	68792679	193897	22	Plasma NMR	EUR	2022	PLoS Biol	35213538	Tom G Richardson
Omega-3%	rs117151155	11	68722852	8.4e-12	68722852	68722852	1	1	Plasma NMR	EUR	2022	PLoS Biol	35213538	Tom G Richardson
Omega-3%	rs600626	11	75455309	2.7e-30	75444605	75575832	131228	178	Plasma NMR	EUR	2022	PLoS Biol	35213538	Tom G Richardson
Omega-3%	rs11236521	11	75461316	3.1e-09	75461316	75461316	1	1	Plasma NMR	EUR	2022	PLoS Biol	35213538	Tom G Richardson
Omega-3%	rs767901664	11	75469855	4.7e-09	75469855	75469855	1	1	Plasma NMR	EUR	2022	PLoS Biol	35213538	Tom G Richardson
Omega-3%	rs7119809	11	75569267	5.4e-10	75569267	75569267	1	1	Plasma NMR	EUR	2022	PLoS Biol	35213538	Tom G Richardson
Omega-3%	rs964184	11	116648917	2.2e-11	116611733	116663707	51975	16	Plasma NMR	EUR	2022	PLoS Biol	35213538	Tom G Richardson
Omega-3%	rs755034610	13	56046183	9.7e-09	55990537	56142422	151886	166	Plasma NMR	EUR	2022	PLoS Biol	35213538	Tom G Richardson
Omega-3%	rs143875230	15	43278726	9.2e-09	43278726	43278726	1	1	Plasma NMR	EUR	2022	PLoS Biol	35213538	Tom G Richardson
Omega-3%	rs190543502	15	43757184	1.6e-10	43623397	43757184	133788	7	Plasma NMR	EUR	2022	PLoS Biol	35213538	Tom G Richardson
Omega-3%	rs139974673	15	44027885	2.4e-11	43820717	44266730	446014	7	Plasma NMR	EUR	2022	PLoS Biol	35213538	Tom G Richardson
Omega-3%	rs148596463	15	44305780	8e-10	44297617	44429868	132252	7	Plasma NMR	EUR	2022	PLoS Biol	35213538	Tom G Richardson
Omega-3%	rs144310047	15	44636409	4.2e-08	44636409	44636409	1	1	Plasma NMR	EUR	2022	PLoS Biol	35213538	Tom G Richardson
Omega-3%	rs145326144	15	44936579	7.6e-09	44880783	44947434	66652	3	Plasma NMR	EUR	2022	PLoS Biol	35213538	Tom G Richardson
Omega-3%	rs28690720	15	58573833	2.1e-14	58545064	58668342	123279	67	Plasma NMR	EUR	2022	PLoS Biol	35213538	Tom G Richardson
Omega-3%	rs17821268	15	58651297	1e-08	58643839	58662090	18252	6	Plasma NMR	EUR	2022	PLoS Biol	35213538	Tom G Richardson
Omega-3%	rs4775038	15	58658794	1.1e-10	58648955	58666087	17133	9	Plasma NMR	EUR	2022	PLoS Biol	35213538	Tom G Richardson
Omega-3%	rs1532085	15	58683366	3.1e-82	58670135	58716615	46481	105	Plasma NMR	EUR	2022	PLoS Biol	35213538	Tom G Richardson
Omega-3%	rs8042174	15	58685970	2.8e-12	58685970	58711654	25685	12	Plasma NMR	EUR	2022	PLoS Biol	35213538	Tom G Richardson
Omega-3%	rs118078695	15	58686409	6.4e-10	58686409	58686409	1	1	Plasma NMR	EUR	2022	PLoS Biol	35213538	Tom G Richardson
Omega-3%	rs78893833	15	58688159	9e-12	58688159	58688159	1	1	Plasma NMR	EUR	2022	PLoS Biol	35213538	Tom G Richardson
Omega-3%	rs62000866	15	58701049	4.9e-13	58671308	58701049	29742	2	Plasma NMR	EUR	2022	PLoS Biol	35213538	Tom G Richardson
Omega-3%	rs77703135	15	58709725	1.3e-10	58709725	58709725	1	1	Plasma NMR	EUR	2022	PLoS Biol	35213538	Tom G Richardson
Omega-3%	rs1077835	15	58723426	1.7e-80	58718998	58743709	24712	39	Plasma NMR	EUR	2022	PLoS Biol	35213538	Tom G Richardson
Omega-3%	rs35511894	15	58723709	3.8e-08	58723709	58723709	1	1	Plasma NMR	EUR	2022	PLoS Biol	35213538	Tom G Richardson
Omega-3%	rs17190510	15	58726463	1.9e-09	58724371	58731455	7085	5	Plasma NMR	EUR	2022	PLoS Biol	35213538	Tom G Richardson
Omega-3%	rs72787604	16	14477409	2.7e-10	14475560	14511812	36253	17	Plasma NMR	EUR	2022	PLoS Biol	35213538	Tom G Richardson
Omega-3%	rs11642931	16	14504427	3.8e-09	14504427	14504427	1	1	Plasma NMR	EUR	2022	PLoS Biol	35213538	Tom G Richardson
Omega-3%	rs71373034	16	14678349	3.9e-37	14475054	14753259	278206	131	Plasma NMR	EUR	2022	PLoS Biol	35213538	Tom G Richardson
Omega-3%	rs55994124	16	14687400	2.6e-08	14687400	14687400	1	1	Plasma NMR	EUR	2022	PLoS Biol	35213538	Tom G Richardson
Omega-3%	rs12444327	16	14730774	1.3e-08	14730774	14909621	178848	2	Plasma NMR	EUR	2022	PLoS Biol	35213538	Tom G Richardson
Omega-3%	rs111618101	16	14760115	2.3e-16	14520518	14760115	239598	3	Plasma NMR	EUR	2022	PLoS Biol	35213538	Tom G Richardson
Omega-3%	rs117339225	16	14777392	2.2e-14	14777392	14777392	1	1	Plasma NMR	EUR	2022	PLoS Biol	35213538	Tom G Richardson
Omega-3%	rs141428320	16	14877693	2.6e-09	14735040	14877693	142654	2	Plasma NMR	EUR	2022	PLoS Biol	35213538	Tom G Richardson
Omega-3%	rs71374758	16	15081995	1.7e-13	14958204	15081995	123792	2	Plasma NMR	EUR	2022	PLoS Biol	35213538	Tom G Richardson
Omega-3%	rs72789541	16	15127534	3.2e-115	15124327	15325301	200975	61	Plasma NMR	EUR	2022	PLoS Biol	35213538	Tom G Richardson
Omega-3%	rs117733745	16	15158014	4.9e-09	15158014	15158014	1	1	Plasma NMR	EUR	2022	PLoS Biol	35213538	Tom G Richardson
Omega-3%	rs144144043	16	15158089	4.3e-19	15158089	15158089	1	1	Plasma NMR	EUR	2022	PLoS Biol	35213538	Tom G Richardson
Omega-3%	rs113936710	16	15170828	2.5e-09	15170828	15170828	1	1	Plasma NMR	EUR	2022	PLoS Biol	35213538	Tom G Richardson
Omega-3%	rs2966178	16	15181703	3.8e-08	15181703	15181703	1	1	Plasma NMR	EUR	2022	PLoS Biol	35213538	Tom G Richardson
Omega-3%	rs151006368	16	15185186	6.3e-09	15130510	15185186	54677	5	Plasma NMR	EUR	2022	PLoS Biol	35213538	Tom G Richardson
Omega-3%	rs374889059	16	15219331	1.4e-15	14983168	15460785	477618	9	Plasma NMR	EUR	2022	PLoS Biol	35213538	Tom G Richardson
Omega-3%	rs549788876	16	15300722	2.5e-09	15156369	15300722	144354	2	Plasma NMR	EUR	2022	PLoS Biol	35213538	Tom G Richardson
Omega-3%	rs146651998	16	15378789	6e-13	15215713	15490473	274761	7	Plasma NMR	EUR	2022	PLoS Biol	35213538	Tom G Richardson
Omega-3%	rs2519381	16	15383862	1.3e-23	15379016	15406153	27138	7	Plasma NMR	EUR	2022	PLoS Biol	35213538	Tom G Richardson
Omega-3%	rs75512281	16	15473683	7e-17	15473683	15497554	23872	2	Plasma NMR	EUR	2022	PLoS Biol	35213538	Tom G Richardson
Omega-3%	rs140014347	16	15474924	2.5e-25	15403600	15721738	318139	22	Plasma NMR	EUR	2022	PLoS Biol	35213538	Tom G Richardson
Omega-3%	rs141389344	16	15479507	6.8e-13	15479507	15698627	219121	2	Plasma NMR	EUR	2022	PLoS Biol	35213538	Tom G Richardson
Omega-3%	rs2450355	16	15508163	1.1e-10	15508163	15508163	1	1	Plasma NMR	EUR	2022	PLoS Biol	35213538	Tom G Richardson
Omega-3%	rs80256258	16	15545021	8.2e-16	15545021	15661724	116704	2	Plasma NMR	EUR	2022	PLoS Biol	35213538	Tom G Richardson
Omega-3%	rs1684546	16	15560425	5.2e-40	15493046	15796319	303274	137	Plasma NMR	EUR	2022	PLoS Biol	35213538	Tom G Richardson
Omega-3%	rs9930462	16	15674428	6.2e-11	15674428	15674428	1	1	Plasma NMR	EUR	2022	PLoS Biol	35213538	Tom G Richardson
Omega-3%	rs34376746	16	15729455	1e-14	15728418	15881894	153477	32	Plasma NMR	EUR	2022	PLoS Biol	35213538	Tom G Richardson
Omega-3%	rs2384934	16	15838940	3.5e-29	15630199	15883490	253292	85	Plasma NMR	EUR	2022	PLoS Biol	35213538	Tom G Richardson
Omega-3%	rs12922040	16	15869466	1.6e-08	15697795	15869525	171731	7	Plasma NMR	EUR	2022	PLoS Biol	35213538	Tom G Richardson
Omega-3%	rs8074191	17	17407191	6e-09	17378504	17411211	32708	25	Plasma NMR	EUR	2022	PLoS Biol	35213538	Tom G Richardson
Omega-3%	rs2463523	17	43671737	9.4e-18	43460891	43921572	460682	1129	Plasma NMR	EUR	2022	PLoS Biol	35213538	Tom G Richardson
Omega-3%	rs55942528	17	43932028	7.5e-17	43921754	43936011	14258	70	Plasma NMR	EUR	2022	PLoS Biol	35213538	Tom G Richardson
Omega-3%	rs16940904	17	44186063	4.7e-18	43936298	44364649	428352	1714	Plasma NMR	EUR	2022	PLoS Biol	35213538	Tom G Richardson
Omega-3%	rs374952396	17	44753643	3.4e-14	44753025	44863413	110389	79	Plasma NMR	EUR	2022	PLoS Biol	35213538	Tom G Richardson
Omega-3%	rs9947684	18	47166694	1.2e-11	47157400	47243912	86513	32	Plasma NMR	EUR	2022	PLoS Biol	35213538	Tom G Richardson
Omega-3%	rs73006914	19	19110422	1.6e-15	19083483	19110422	26940	5	Plasma NMR	EUR	2022	PLoS Biol	35213538	Tom G Richardson
Omega-3%	rs116962777	19	19130056	1.9e-08	19130056	19130056	1	1	Plasma NMR	EUR	2022	PLoS Biol	35213538	Tom G Richardson
Omega-3%	rs142915079	19	19176612	1e-09	19176612	19176612	1	1	Plasma NMR	EUR	2022	PLoS Biol	35213538	Tom G Richardson
Omega-3%	rs10854009	19	19284705	1.2e-10	19276359	19298099	21741	44	Plasma NMR	EUR	2022	PLoS Biol	35213538	Tom G Richardson
Omega-3%	rs58542926	19	19379549	2.2e-68	19130750	19628037	497288	318	Plasma NMR	EUR	2022	PLoS Biol	35213538	Tom G Richardson
Omega-3%	rs182611493	19	19458388	2.5e-21	19320825	19479497	158673	6	Plasma NMR	EUR	2022	PLoS Biol	35213538	Tom G Richardson
Omega-3%	rs78916915	19	19669208	5.4e-11	19468655	19669208	200554	2	Plasma NMR	EUR	2022	PLoS Biol	35213538	Tom G Richardson
Omega-3%	rs141756246	19	19685470	9.1e-51	19631444	19841752	210309	46	Plasma NMR	EUR	2022	PLoS Biol	35213538	Tom G Richardson
Omega-3%	rs117414940	19	19855549	3.8e-09	19855549	19855549	1	1	Plasma NMR	EUR	2022	PLoS Biol	35213538	Tom G Richardson
Omega-3%	rs390082	19	45416831	7.1e-10	45412079	45416831	4753	5	Plasma NMR	EUR	2022	PLoS Biol	35213538	Tom G Richardson
Omega-3%	rs2075619	19	45495682	7e-11	45446271	45508847	62577	87	Plasma NMR	EUR	2022	PLoS Biol	35213538	Tom G Richardson
Omega-3%	rs2576452	19	54676433	2.4e-08	54675097	54677189	2093	4	Plasma NMR	EUR	2022	PLoS Biol	35213538	Tom G Richardson
Omega-3%	rs6643488	X	109034118	4.3e-14	109034118	109034447	330	2	Plasma NMR	EUR	2022	PLoS Biol	35213538	Tom G Richardson
Omega-6%	rs182050989	1	27262545	1.9e-09	27262545	27284913	22369	2	Plasma NMR	EUR	2022	PLoS Biol	35213538	Tom G Richardson
Omega-6%	rs1168032	1	62967747	1e-32	62898984	63217429	318446	319	Plasma NMR	EUR	2022	PLoS Biol	35213538	Tom G Richardson
Omega-6%	rs11208026	1	63228873	1.3e-08	63219948	63231401	11454	15	Plasma NMR	EUR	2022	PLoS Biol	35213538	Tom G Richardson
Omega-6%	rs1474927	1	93570368	3.7e-08	93570368	93570368	1	1	Plasma NMR	EUR	2022	PLoS Biol	35213538	Tom G Richardson
Omega-6%	rs6658257	1	93820684	1.7e-08	93814411	93891839	77429	10	Plasma NMR	EUR	2022	PLoS Biol	35213538	Tom G Richardson
Omega-6%	rs59484402	1	230302838	2.8e-11	230293530	230307222	13693	32	Plasma NMR	EUR	2022	PLoS Biol	35213538	Tom G Richardson
Omega-6%	rs4665710	2	21221035	2.8e-22	21121464	21245329	123866	38	Plasma NMR	EUR	2022	PLoS Biol	35213538	Tom G Richardson
Omega-6%	rs756795959	2	27015610	6.7e-11	27015610	27189063	173454	2	Plasma NMR	EUR	2022	PLoS Biol	35213538	Tom G Richardson
Omega-6%	rs61742729	2	27172231	7.3e-09	27172231	27237432	65202	2	Plasma NMR	EUR	2022	PLoS Biol	35213538	Tom G Richardson
Omega-6%	rs115194861	2	27219653	2.3e-08	27170093	27219653	49561	3	Plasma NMR	EUR	2022	PLoS Biol	35213538	Tom G Richardson
Omega-6%	rs116170113	2	27326067	1.1e-09	27301404	27367123	65720	4	Plasma NMR	EUR	2022	PLoS Biol	35213538	Tom G Richardson
Omega-6%	rs7588926	2	27342894	5.6e-15	27242761	27487805	245045	5	Plasma NMR	EUR	2022	PLoS Biol	35213538	Tom G Richardson
Omega-6%	rs1659689	2	27393030	1.5e-22	27379262	27638213	258952	174	Plasma NMR	EUR	2022	PLoS Biol	35213538	Tom G Richardson
Omega-6%	rs61737373	2	27423913	9.7e-12	27423913	27667184	243272	22	Plasma NMR	EUR	2022	PLoS Biol	35213538	Tom G Richardson
Omega-6%	rs62130712	2	27523089	1.6e-16	27404674	27590666	185993	6	Plasma NMR	EUR	2022	PLoS Biol	35213538	Tom G Richardson
Omega-6%	rs112001928	2	27566454	9.1e-11	27506832	27566454	59623	2	Plasma NMR	EUR	2022	PLoS Biol	35213538	Tom G Richardson
Omega-6%	rs142398019	2	27589082	7.6e-12	27379189	27796159	416971	7	Plasma NMR	EUR	2022	PLoS Biol	35213538	Tom G Richardson
Omega-6%	rs75743860	2	27627110	9e-09	27627110	27627110	1	1	Plasma NMR	EUR	2022	PLoS Biol	35213538	Tom G Richardson
Omega-6%	rs6734392	2	27677778	1.3e-10	27677778	27699789	22012	3	Plasma NMR	EUR	2022	PLoS Biol	35213538	Tom G Richardson
Omega-6%	rs115961201	2	27704896	8.6e-12	27704896	27704896	1	1	Plasma NMR	EUR	2022	PLoS Biol	35213538	Tom G Richardson
Omega-6%	rs13001266	2	27710421	2.1e-17	27516290	27752437	236148	11	Plasma NMR	EUR	2022	PLoS Biol	35213538	Tom G Richardson
Omega-6%	rs8179210	2	27724535	2.9e-08	27724535	27724535	1	1	Plasma NMR	EUR	2022	PLoS Biol	35213538	Tom G Richardson
Omega-6%	rs1260326	2	27730940	4.3e-162	27482090	27972833	490744	348	Plasma NMR	EUR	2022	PLoS Biol	35213538	Tom G Richardson
Omega-6%	rs12472643	2	27739306	2.7e-08	27657681	27739306	81626	2	Plasma NMR	EUR	2022	PLoS Biol	35213538	Tom G Richardson
Omega-6%	rs71441083	2	27747949	1.7e-10	27503262	27747949	244688	5	Plasma NMR	EUR	2022	PLoS Biol	35213538	Tom G Richardson
Omega-6%	rs145819220	2	27748539	1.6e-09	27748539	27904256	155718	2	Plasma NMR	EUR	2022	PLoS Biol	35213538	Tom G Richardson
Omega-6%	rs62138973	2	27847642	1.6e-20	27829070	27847642	18573	2	Plasma NMR	EUR	2022	PLoS Biol	35213538	Tom G Richardson
Omega-6%	rs111746097	2	27883358	3.9e-10	27883358	27883358	1	1	Plasma NMR	EUR	2022	PLoS Biol	35213538	Tom G Richardson
Omega-6%	rs867282	2	27951658	4.7e-18	27711157	28200152	488996	263	Plasma NMR	EUR	2022	PLoS Biol	35213538	Tom G Richardson
Omega-6%	rs13030345	2	28003174	2.8e-41	27809788	28113911	304124	31	Plasma NMR	EUR	2022	PLoS Biol	35213538	Tom G Richardson
Omega-6%	rs62140395	2	28244926	1.3e-20	28122890	28375369	252480	11	Plasma NMR	EUR	2022	PLoS Biol	35213538	Tom G Richardson
Omega-6%	rs10200337	2	28261674	4.2e-10	28023062	28261674	238613	2	Plasma NMR	EUR	2022	PLoS Biol	35213538	Tom G Richardson
Omega-6%	rs74873433	2	28277414	1.2e-15	28277414	28277414	1	1	Plasma NMR	EUR	2022	PLoS Biol	35213538	Tom G Richardson
Omega-6%	rs937813	2	28301540	5.1e-18	28254894	28523995	269102	30	Plasma NMR	EUR	2022	PLoS Biol	35213538	Tom G Richardson
Omega-6%	rs13016086	2	28315770	1.8e-15	28202936	28393115	190180	48	Plasma NMR	EUR	2022	PLoS Biol	35213538	Tom G Richardson
Omega-6%	rs7349418	2	28443050	2.2e-17	28203294	28532309	329016	50	Plasma NMR	EUR	2022	PLoS Biol	35213538	Tom G Richardson
Omega-6%	rs6750775	2	165452415	7.5e-09	165452415	165499548	47134	3	Plasma NMR	EUR	2022	PLoS Biol	35213538	Tom G Richardson
Omega-6%	rs13389219	2	165528876	3.2e-21	165477336	165687186	209851	78	Plasma NMR	EUR	2022	PLoS Biol	35213538	Tom G Richardson
Omega-6%	rs2972140	2	227104111	2.1e-16	226924209	227185749	261541	116	Plasma NMR	EUR	2022	PLoS Biol	35213538	Tom G Richardson
Omega-6%	rs684773	3	135956305	1.3e-13	135798658	136196071	397414	87	Plasma NMR	EUR	2022	PLoS Biol	35213538	Tom G Richardson
Omega-6%	rs4456810	3	136402153	2e-12	136206369	136650927	444559	70	Plasma NMR	EUR	2022	PLoS Biol	35213538	Tom G Richardson
Omega-6%	rs4678275	3	136653683	1.3e-09	136653683	136659779	6097	2	Plasma NMR	EUR	2022	PLoS Biol	35213538	Tom G Richardson
Omega-6%	rs1471251	4	87976359	8.1e-11	87799931	88226231	426301	90	Plasma NMR	EUR	2022	PLoS Biol	35213538	Tom G Richardson
Omega-6%	rs11929874	4	88162100	3.8e-08	88162100	88169536	7437	5	Plasma NMR	EUR	2022	PLoS Biol	35213538	Tom G Richardson
Omega-6%	rs40270	5	55804552	4.7e-13	55794632	55816081	21450	22	Plasma NMR	EUR	2022	PLoS Biol	35213538	Tom G Richardson
Omega-6%	rs11429307	5	55857025	1.1e-18	55853349	55876283	22935	18	Plasma NMR	EUR	2022	PLoS Biol	35213538	Tom G Richardson
Omega-6%	rs55687425	5	55866886	3.7e-08	55866886	55866886	1	1	Plasma NMR	EUR	2022	PLoS Biol	35213538	Tom G Richardson
Omega-6%	rs1316753	5	78531337	1.8e-08	78531337	78531337	1	1	Plasma NMR	EUR	2022	PLoS Biol	35213538	Tom G Richardson
Omega-6%	rs6938550	6	20462138	1.5e-08	20444504	20462138	17635	3	Plasma NMR	EUR	2022	PLoS Biol	35213538	Tom G Richardson
Omega-6%	rs2523659	6	31440309	1.2e-08	31249593	31440497	190905	10	Plasma NMR	EUR	2022	PLoS Biol	35213538	Tom G Richardson
Omega-6%	rs74434374	6	31850308	9e-09	31850308	31850308	1	1	Plasma NMR	EUR	2022	PLoS Biol	35213538	Tom G Richardson
Omega-6%	rs143541259	6	32550802	1.9e-08	32550802	32550802	1	1	Plasma NMR	EUR	2022	PLoS Biol	35213538	Tom G Richardson
Omega-6%	rs28752523	6	32584772	1.8e-12	32433907	32605508	171602	58	Plasma NMR	EUR	2022	PLoS Biol	35213538	Tom G Richardson
Omega-6%	rs6905288	6	43758873	1.5e-10	43757082	43764551	7470	5	Plasma NMR	EUR	2022	PLoS Biol	35213538	Tom G Richardson
Omega-6%	rs199607859	6	139835418	4.3e-15	139825880	139844429	18550	42	Plasma NMR	EUR	2022	PLoS Biol	35213538	Tom G Richardson
Omega-6%	rs2282137	6	160468180	1.3e-22	160242487	160499565	257079	18	Plasma NMR	EUR	2022	PLoS Biol	35213538	Tom G Richardson
Omega-6%	rs184091076	6	160654815	6.7e-09	160625299	160654815	29517	2	Plasma NMR	EUR	2022	PLoS Biol	35213538	Tom G Richardson
Omega-6%	rs3127606	6	160662910	3.2e-12	160662910	160662910	1	1	Plasma NMR	EUR	2022	PLoS Biol	35213538	Tom G Richardson
Omega-6%	rs9295128	6	160751531	5.8e-46	160503656	160759840	256185	36	Plasma NMR	EUR	2022	PLoS Biol	35213538	Tom G Richardson
Omega-6%	rs112376176	6	160874032	3.8e-08	160874032	160874032	1	1	Plasma NMR	EUR	2022	PLoS Biol	35213538	Tom G Richardson
Omega-6%	rs147555597	6	160911596	2.7e-11	160830550	160911596	81047	3	Plasma NMR	EUR	2022	PLoS Biol	35213538	Tom G Richardson
Omega-6%	rs571962116	6	160936902	9.8e-09	160936902	160936902	1	1	Plasma NMR	EUR	2022	PLoS Biol	35213538	Tom G Richardson
Omega-6%	rs10455872	6	161010118	2.9e-79	160852973	161123451	270479	10	Plasma NMR	EUR	2022	PLoS Biol	35213538	Tom G Richardson
Omega-6%	rs140570886	6	161013013	1e-63	160816409	161224445	408037	15	Plasma NMR	EUR	2022	PLoS Biol	35213538	Tom G Richardson
Omega-6%	rs73596816	6	161017363	2.2e-09	161017363	161017363	1	1	Plasma NMR	EUR	2022	PLoS Biol	35213538	Tom G Richardson
Omega-6%	rs6905073	6	161067892	4.3e-13	160982051	161087863	105813	35	Plasma NMR	EUR	2022	PLoS Biol	35213538	Tom G Richardson
Omega-6%	rs1998043	6	161097871	2e-12	161097821	161122274	24454	25	Plasma NMR	EUR	2022	PLoS Biol	35213538	Tom G Richardson
Omega-6%	rs536343476	6	161104657	2.4e-09	161104657	161104657	1	1	Plasma NMR	EUR	2022	PLoS Biol	35213538	Tom G Richardson
Omega-6%	rs783144	6	161119239	1.5e-28	160964135	161125454	161320	33	Plasma NMR	EUR	2022	PLoS Biol	35213538	Tom G Richardson
Omega-6%	rs184278183	6	161177756	3.9e-10	161162290	161177756	15467	2	Plasma NMR	EUR	2022	PLoS Biol	35213538	Tom G Richardson
Omega-6%	rs185990325	6	161200366	4.1e-10	161200366	161438264	237899	3	Plasma NMR	EUR	2022	PLoS Biol	35213538	Tom G Richardson
Omega-6%	rs142717575	6	161212057	8e-09	161164290	161212057	47768	2	Plasma NMR	EUR	2022	PLoS Biol	35213538	Tom G Richardson
Omega-6%	rs75991907	6	161282681	5.2e-10	161282681	161282681	1	1	Plasma NMR	EUR	2022	PLoS Biol	35213538	Tom G Richardson
Omega-6%	rs143843429	6	161383079	2.3e-20	161170855	161443939	273085	3	Plasma NMR	EUR	2022	PLoS Biol	35213538	Tom G Richardson
Omega-6%	rs61735260	6	161560461	2.1e-08	161560461	161560461	1	1	Plasma NMR	EUR	2022	PLoS Biol	35213538	Tom G Richardson
Omega-6%	rs148349043	6	161659369	4.7e-08	161659369	161659369	1	1	Plasma NMR	EUR	2022	PLoS Biol	35213538	Tom G Richardson
Omega-6%	rs7786102	7	25965759	6.6e-12	25940580	26018877	78298	23	Plasma NMR	EUR	2022	PLoS Biol	35213538	Tom G Richardson
Omega-6%	rs57123992	7	25983411	3.5e-08	25983411	25983411	1	1	Plasma NMR	EUR	2022	PLoS Biol	35213538	Tom G Richardson
Omega-6%	rs10642257	7	25992323	1.3e-13	25948240	25997536	49297	16	Plasma NMR	EUR	2022	PLoS Biol	35213538	Tom G Richardson
Omega-6%	rs71553242	7	72070325	9.6e-13	72032358	72070325	37968	2	Plasma NMR	EUR	2022	PLoS Biol	35213538	Tom G Richardson
Omega-6%	rs34052301	7	72340785	6.1e-15	72129640	72419723	290084	8	Plasma NMR	EUR	2022	PLoS Biol	35213538	Tom G Richardson
Omega-6%	rs572788448	7	72420980	6.6e-09	72290470	72420980	130511	3	Plasma NMR	EUR	2022	PLoS Biol	35213538	Tom G Richardson
Omega-6%	rs147598130	7	72705139	2e-09	72662887	72705139	42253	10	Plasma NMR	EUR	2022	PLoS Biol	35213538	Tom G Richardson
Omega-6%	rs531326946	7	72819394	3.2e-08	72819387	72819394	8	2	Plasma NMR	EUR	2022	PLoS Biol	35213538	Tom G Richardson
Omega-6%	rs12531884	7	72981883	3.9e-11	72846862	72981883	135022	6	Plasma NMR	EUR	2022	PLoS Biol	35213538	Tom G Richardson
Omega-6%	rs799158	7	73019074	2.5e-15	73019074	73123473	104400	5	Plasma NMR	EUR	2022	PLoS Biol	35213538	Tom G Richardson
Omega-6%	rs3812316	7	73020337	1e-63	72802966	73114389	311424	170	Plasma NMR	EUR	2022	PLoS Biol	35213538	Tom G Richardson
Omega-6%	rs187285433	7	73026828	7.6e-09	73026828	73026828	1	1	Plasma NMR	EUR	2022	PLoS Biol	35213538	Tom G Richardson
Omega-6%	rs799161	7	73059990	9.2e-22	73059990	73122923	62934	12	Plasma NMR	EUR	2022	PLoS Biol	35213538	Tom G Richardson
Omega-6%	rs11976955	7	130433594	1.9e-09	130422934	130465054	42121	60	Plasma NMR	EUR	2022	PLoS Biol	35213538	Tom G Richardson
Omega-6%	rs77753174	8	10732082	1.4e-09	10649767	10875334	225568	49	Plasma NMR	EUR	2022	PLoS Biol	35213538	Tom G Richardson
Omega-6%	rs2251473	8	11177126	3.7e-08	11133736	11178093	44358	3	Plasma NMR	EUR	2022	PLoS Biol	35213538	Tom G Richardson
Omega-6%	rs2409836	8	11689228	3.4e-12	11534907	11712102	177196	69	Plasma NMR	EUR	2022	PLoS Biol	35213538	Tom G Richardson
Omega-6%	rs1495741	8	18272881	1.4e-12	18239697	18283352	43656	45	Plasma NMR	EUR	2022	PLoS Biol	35213538	Tom G Richardson
Omega-6%	rs4551376	8	19633219	5.5e-09	19576448	19633219	56772	5	Plasma NMR	EUR	2022	PLoS Biol	35213538	Tom G Richardson
Omega-6%	rs62496677	8	19636940	5.1e-15	19614541	19710468	95928	44	Plasma NMR	EUR	2022	PLoS Biol	35213538	Tom G Richardson
Omega-6%	rs73667432	8	19644701	1.5e-09	19639155	19683668	44514	12	Plasma NMR	EUR	2022	PLoS Biol	35213538	Tom G Richardson
Omega-6%	rs79153732	8	19662937	6.4e-09	19639201	19662937	23737	2	Plasma NMR	EUR	2022	PLoS Biol	35213538	Tom G Richardson
Omega-6%	rs78226669	8	19692353	6.7e-15	19599656	19692353	92698	6	Plasma NMR	EUR	2022	PLoS Biol	35213538	Tom G Richardson
Omega-6%	rs138094414	8	19750240	2.7e-24	19712564	19774890	62327	17	Plasma NMR	EUR	2022	PLoS Biol	35213538	Tom G Richardson
Omega-6%	rs190118115	8	19793581	2.2e-27	19635801	19939605	303805	8	Plasma NMR	EUR	2022	PLoS Biol	35213538	Tom G Richardson
Omega-6%	rs328	8	19819724	2.8e-97	19727447	19974789	247343	303	Plasma NMR	EUR	2022	PLoS Biol	35213538	Tom G Richardson
Omega-6%	rs142288236	8	19845612	5.3e-09	19845612	19969742	124131	10	Plasma NMR	EUR	2022	PLoS Biol	35213538	Tom G Richardson
Omega-6%	rs6983170	8	19860161	9.8e-24	19747678	19962276	214599	183	Plasma NMR	EUR	2022	PLoS Biol	35213538	Tom G Richardson
Omega-6%	rs894210	8	19865843	5.5e-31	19720833	19934305	213473	19	Plasma NMR	EUR	2022	PLoS Biol	35213538	Tom G Richardson
Omega-6%	rs188443653	8	19867720	7.7e-09	19831332	19867720	36389	3	Plasma NMR	EUR	2022	PLoS Biol	35213538	Tom G Richardson
Omega-6%	rs184386132	8	19879054	5.9e-09	19879054	19879054	1	1	Plasma NMR	EUR	2022	PLoS Biol	35213538	Tom G Richardson
Omega-6%	rs13263508	8	19942181	1.5e-34	19854773	19943364	88592	45	Plasma NMR	EUR	2022	PLoS Biol	35213538	Tom G Richardson
Omega-6%	rs116974927	8	19951598	4.4e-16	19749424	19976053	226630	5	Plasma NMR	EUR	2022	PLoS Biol	35213538	Tom G Richardson
Omega-6%	rs16842	8	19968929	2.6e-08	19968929	19968929	1	1	Plasma NMR	EUR	2022	PLoS Biol	35213538	Tom G Richardson
Omega-6%	rs2980874	8	126444788	4.5e-15	126433589	126444788	11200	11	Plasma NMR	EUR	2022	PLoS Biol	35213538	Tom G Richardson
Omega-6%	rs10094698	8	126447840	1.5e-12	126447473	126449406	1934	3	Plasma NMR	EUR	2022	PLoS Biol	35213538	Tom G Richardson
Omega-6%	rs62521037	8	126454603	1.6e-09	126454603	126454603	1	1	Plasma NMR	EUR	2022	PLoS Biol	35213538	Tom G Richardson
Omega-6%	rs142177774	8	126467962	1.3e-09	126467962	126497023	29062	2	Plasma NMR	EUR	2022	PLoS Biol	35213538	Tom G Richardson
Omega-6%	rs72655677	8	126484897	1.8e-10	126484897	126484897	1	1	Plasma NMR	EUR	2022	PLoS Biol	35213538	Tom G Richardson
Omega-6%	rs28601761	8	126500031	2.8e-98	126447308	126510338	63031	92	Plasma NMR	EUR	2022	PLoS Biol	35213538	Tom G Richardson
Omega-6%	rs7012891	8	126514676	2.7e-28	126462070	126525929	63860	17	Plasma NMR	EUR	2022	PLoS Biol	35213538	Tom G Richardson
Omega-6%	rs4006563	8	126531464	5.3e-13	126452509	126541090	88582	10	Plasma NMR	EUR	2022	PLoS Biol	35213538	Tom G Richardson
Omega-6%	rs62523889	8	126551832	3.3e-10	126546197	126551832	5636	4	Plasma NMR	EUR	2022	PLoS Biol	35213538	Tom G Richardson
Omega-6%	rs1809165	8	126576772	1.9e-08	126576772	126576772	1	1	Plasma NMR	EUR	2022	PLoS Biol	35213538	Tom G Richardson
Omega-6%	rs1031497	8	126591392	5.7e-10	126590562	126591392	831	3	Plasma NMR	EUR	2022	PLoS Biol	35213538	Tom G Richardson
Omega-6%	rs3860846	8	126631687	1.9e-11	126628841	126645810	16970	20	Plasma NMR	EUR	2022	PLoS Biol	35213538	Tom G Richardson
Omega-6%	rs10733306	9	16048248	3.7e-08	16048248	16048844	597	2	Plasma NMR	EUR	2022	PLoS Biol	35213538	Tom G Richardson
Omega-6%	rs295268	9	86429305	6.7e-10	86368660	86678355	309696	91	Plasma NMR	EUR	2022	PLoS Biol	35213538	Tom G Richardson
Omega-6%	rs10746732	9	86694759	6.9e-09	86681071	86694759	13689	2	Plasma NMR	EUR	2022	PLoS Biol	35213538	Tom G Richardson
Omega-6%	rs11187145	10	94478104	4e-09	94478104	94478104	1	1	Plasma NMR	EUR	2022	PLoS Biol	35213538	Tom G Richardson
Omega-6%	rs563557217	10	94533176	2.4e-08	94533176	94533176	1	1	Plasma NMR	EUR	2022	PLoS Biol	35213538	Tom G Richardson
Omega-6%	rs2068888	10	94839642	1e-10	94777108	94845546	68439	26	Plasma NMR	EUR	2022	PLoS Biol	35213538	Tom G Richardson
Omega-6%	rs12419462	11	27623309	1.4e-09	27505954	27723334	217381	46	Plasma NMR	EUR	2022	PLoS Biol	35213538	Tom G Richardson
Omega-6%	rs174528	11	61543499	7.5e-10	61543499	61623140	79642	43	Plasma NMR	EUR	2022	PLoS Biol	35213538	Tom G Richardson
Omega-6%	rs2302263	11	64021821	2.5e-09	63882495	64031241	148747	7	Plasma NMR	EUR	2022	PLoS Biol	35213538	Tom G Richardson
Omega-6%	rs12417728	11	116528053	3.9e-14	116515528	116660008	144481	9	Plasma NMR	EUR	2022	PLoS Biol	35213538	Tom G Richardson
Omega-6%	rs11820504	11	116529442	7e-10	116529442	116529442	1	1	Plasma NMR	EUR	2022	PLoS Biol	35213538	Tom G Richardson
Omega-6%	rs117137955	11	116536542	7.8e-11	116536542	116727270	190729	2	Plasma NMR	EUR	2022	PLoS Biol	35213538	Tom G Richardson
Omega-6%	rs150750906	11	116543763	1.2e-10	116543763	116543763	1	1	Plasma NMR	EUR	2022	PLoS Biol	35213538	Tom G Richardson
Omega-6%	rs4938301	11	116575473	1.3e-09	116575473	116575473	1	1	Plasma NMR	EUR	2022	PLoS Biol	35213538	Tom G Richardson
Omega-6%	rs1268353	11	116639692	2.6e-19	116527789	116887751	359963	71	Plasma NMR	EUR	2022	PLoS Biol	35213538	Tom G Richardson
Omega-6%	rs148784079	11	116645926	1.9e-10	116624922	116837608	212687	4	Plasma NMR	EUR	2022	PLoS Biol	35213538	Tom G Richardson
Omega-6%	rs964184	11	116648917	2.1e-120	116519358	116898886	379529	295	Plasma NMR	EUR	2022	PLoS Biol	35213538	Tom G Richardson
Omega-6%	rs3135507	11	116661488	5.6e-10	116661488	116661488	1	1	Plasma NMR	EUR	2022	PLoS Biol	35213538	Tom G Richardson
Omega-6%	rs45611741	11	116663128	2e-34	116523568	116891007	367440	6	Plasma NMR	EUR	2022	PLoS Biol	35213538	Tom G Richardson
Omega-6%	rs190151155	11	116687523	7.2e-15	116516302	116846659	330358	7	Plasma NMR	EUR	2022	PLoS Biol	35213538	Tom G Richardson
Omega-6%	rs12721043	11	116692293	3.2e-18	116667545	116692293	24749	2	Plasma NMR	EUR	2022	PLoS Biol	35213538	Tom G Richardson
Omega-6%	rs12721041	11	116693871	1.7e-13	116580816	116697301	116486	4	Plasma NMR	EUR	2022	PLoS Biol	35213538	Tom G Richardson
Omega-6%	rs645901	11	116702362	8.1e-35	116586423	116950232	363810	82	Plasma NMR	EUR	2022	PLoS Biol	35213538	Tom G Richardson
Omega-6%	rs149070287	11	116733969	1.6e-09	116733969	116782574	48606	2	Plasma NMR	EUR	2022	PLoS Biol	35213538	Tom G Richardson
Omega-6%	rs139397669	11	116946861	1.7e-24	116916060	117139196	223137	3	Plasma NMR	EUR	2022	PLoS Biol	35213538	Tom G Richardson
Omega-6%	rs7103842	11	116958028	9.8e-10	116957263	116958028	766	2	Plasma NMR	EUR	2022	PLoS Biol	35213538	Tom G Richardson
Omega-6%	rs550430452	11	116969076	9.7e-09	116969076	116969076	1	1	Plasma NMR	EUR	2022	PLoS Biol	35213538	Tom G Richardson
Omega-6%	rs111905938	11	116990760	4e-29	116952392	117091609	139218	86	Plasma NMR	EUR	2022	PLoS Biol	35213538	Tom G Richardson
Omega-6%	rs530248369	11	117090080	3.3e-10	116988389	117171454	183066	3	Plasma NMR	EUR	2022	PLoS Biol	35213538	Tom G Richardson
Omega-6%	rs116987336	11	117175658	2.9e-21	117175658	117186506	10849	2	Plasma NMR	EUR	2022	PLoS Biol	35213538	Tom G Richardson
Omega-6%	rs142093337	11	117177383	7.5e-19	117042408	117177383	134976	4	Plasma NMR	EUR	2022	PLoS Biol	35213538	Tom G Richardson
Omega-6%	rs147611518	11	117261026	2.4e-12	117261026	117261026	1	1	Plasma NMR	EUR	2022	PLoS Biol	35213538	Tom G Richardson
Omega-6%	rs1546224	12	63696548	3.6e-08	63696548	63696548	1	1	Plasma NMR	EUR	2022	PLoS Biol	35213538	Tom G Richardson
Omega-6%	rs73412716	12	112545197	3.6e-11	112545197	112545197	1	1	Plasma NMR	EUR	2022	PLoS Biol	35213538	Tom G Richardson
Omega-6%	rs10773049	12	124506631	3.1e-08	124505444	124515218	9775	3	Plasma NMR	EUR	2022	PLoS Biol	35213538	Tom G Richardson
Omega-6%	rs146131796	15	42450180	3.9e-09	42440297	42450180	9884	2	Plasma NMR	EUR	2022	PLoS Biol	35213538	Tom G Richardson
Omega-6%	rs28364531	15	42701374	2.3e-10	42470336	42721845	251510	6	Plasma NMR	EUR	2022	PLoS Biol	35213538	Tom G Richardson
Omega-6%	rs143875230	15	43278726	4.6e-22	43099550	43414115	314566	8	Plasma NMR	EUR	2022	PLoS Biol	35213538	Tom G Richardson
Omega-6%	rs150844304	15	43726625	1.1e-27	43580645	43757184	176540	8	Plasma NMR	EUR	2022	PLoS Biol	35213538	Tom G Richardson
Omega-6%	rs139974673	15	44027885	1.4e-28	43810422	44277216	466795	141	Plasma NMR	EUR	2022	PLoS Biol	35213538	Tom G Richardson
Omega-6%	rs148596463	15	44305780	2.8e-23	44278161	44528862	250702	176	Plasma NMR	EUR	2022	PLoS Biol	35213538	Tom G Richardson
Omega-6%	rs148489550	15	44581461	2.6e-18	44564692	44821628	256937	5	Plasma NMR	EUR	2022	PLoS Biol	35213538	Tom G Richardson
Omega-6%	rs151291132	15	44842210	8.2e-18	44842210	44947434	105225	5	Plasma NMR	EUR	2022	PLoS Biol	35213538	Tom G Richardson
Omega-6%	rs62001677	15	58568716	8e-12	58545064	58586129	41066	24	Plasma NMR	EUR	2022	PLoS Biol	35213538	Tom G Richardson
Omega-6%	rs261290	15	58678720	1.6e-49	58670135	58716615	46481	87	Plasma NMR	EUR	2022	PLoS Biol	35213538	Tom G Richardson
Omega-6%	rs8042174	15	58685970	3.9e-11	58685970	58686809	840	3	Plasma NMR	EUR	2022	PLoS Biol	35213538	Tom G Richardson
Omega-6%	rs261342	15	58731153	1.6e-45	58718998	58743709	24712	35	Plasma NMR	EUR	2022	PLoS Biol	35213538	Tom G Richardson
Omega-6%	rs121912502	15	58840586	4.3e-08	58840586	58840586	1	1	Plasma NMR	EUR	2022	PLoS Biol	35213538	Tom G Richardson
Omega-6%	rs7402939	15	99183876	1.3e-08	99180105	99183876	3772	2	Plasma NMR	EUR	2022	PLoS Biol	35213538	Tom G Richardson
Omega-6%	rs11508026	16	56999328	9.5e-12	56987015	57005479	18465	24	Plasma NMR	EUR	2022	PLoS Biol	35213538	Tom G Richardson
Omega-6%	rs111351217	17	41163974	3.7e-08	41163974	41163974	1	1	Plasma NMR	EUR	2022	PLoS Biol	35213538	Tom G Richardson
Omega-6%	rs72836561	17	41926126	1.5e-13	41776943	42061277	284335	6	Plasma NMR	EUR	2022	PLoS Biol	35213538	Tom G Richardson
Omega-6%	rs1801689	17	64210580	2.5e-08	64210580	64228995	18416	3	Plasma NMR	EUR	2022	PLoS Biol	35213538	Tom G Richardson
Omega-6%	rs9908820	17	73408819	4e-10	73249256	73408819	159564	43	Plasma NMR	EUR	2022	PLoS Biol	35213538	Tom G Richardson
Omega-6%	rs116843064	19	8429323	2.7e-38	8410381	8627569	217189	6	Plasma NMR	EUR	2022	PLoS Biol	35213538	Tom G Richardson
Omega-6%	rs73008942	19	19155672	1.4e-08	19110422	19155672	45251	2	Plasma NMR	EUR	2022	PLoS Biol	35213538	Tom G Richardson
Omega-6%	rs58489806	19	19456917	2.6e-23	19283268	19702384	419117	97	Plasma NMR	EUR	2022	PLoS Biol	35213538	Tom G Richardson
Omega-6%	rs73004967	19	19717056	1.6e-20	19711139	19800289	89151	16	Plasma NMR	EUR	2022	PLoS Biol	35213538	Tom G Richardson
Omega-6%	rs541012177	19	45304320	9.9e-09	45304320	45304320	1	1	Plasma NMR	EUR	2022	PLoS Biol	35213538	Tom G Richardson
Omega-6%	rs28399635	19	45323243	6.5e-09	45323243	45323243	1	1	Plasma NMR	EUR	2022	PLoS Biol	35213538	Tom G Richardson
Omega-6%	rs56394238	19	45335676	2.5e-14	45330999	45346551	15553	9	Plasma NMR	EUR	2022	PLoS Biol	35213538	Tom G Richardson
Omega-6%	rs2199576	19	45345708	1.2e-10	45345708	45380970	35263	3	Plasma NMR	EUR	2022	PLoS Biol	35213538	Tom G Richardson
Omega-6%	rs11879589	19	45373276	1.1e-08	45373276	45379791	6516	6	Plasma NMR	EUR	2022	PLoS Biol	35213538	Tom G Richardson
Omega-6%	rs367866106	19	45412534	7.6e-11	45295886	45422921	127036	13	Plasma NMR	EUR	2022	PLoS Biol	35213538	Tom G Richardson
Omega-6%	rs1065853	19	45413233	1.1e-92	45231821	45541782	309962	61	Plasma NMR	EUR	2022	PLoS Biol	35213538	Tom G Richardson
Omega-6%	rs439401	19	45414451	4.9e-28	45389224	45421877	32654	8	Plasma NMR	EUR	2022	PLoS Biol	35213538	Tom G Richardson
Omega-6%	rs140912273	19	45507696	1.4e-08	45507696	45507696	1	1	Plasma NMR	EUR	2022	PLoS Biol	35213538	Tom G Richardson
Omega-6%	rs562497749	19	45628564	1.9e-08	45628564	45628564	1	1	Plasma NMR	EUR	2022	PLoS Biol	35213538	Tom G Richardson
Omega-6%	rs499765	19	49266390	1.5e-09	49266390	49274975	8586	7	Plasma NMR	EUR	2022	PLoS Biol	35213538	Tom G Richardson
Omega-6%	rs6073958	20	44551855	1.3e-21	44446643	44630804	184162	40	Plasma NMR	EUR	2022	PLoS Biol	35213538	Tom G Richardson
Omega-6%	rs770974472	X	109707180	2e-12	109707180	109883789	176610	41	Plasma NMR	EUR	2022	PLoS Biol	35213538	Tom G Richardson
DHA%	rs764992666	1	230295076	1.8e-14	230280259	230314291	34033	60	Plasma NMR	EUR	2022	PLoS Biol	35213538	Tom G Richardson
DHA%	rs676210	2	21231524	1.7e-13	21121464	21434234	312771	22	Plasma NMR	EUR	2022	PLoS Biol	35213538	Tom G Richardson
DHA%	rs143512812	2	21525088	1.8e-08	21525088	21525088	1	1	Plasma NMR	EUR	2022	PLoS Biol	35213538	Tom G Richardson
DHA%	rs6730157	2	135907088	4.9e-09	135837906	135954797	116892	3	Plasma NMR	EUR	2022	PLoS Biol	35213538	Tom G Richardson
DHA%	rs12465802	2	136381348	2.7e-09	136138627	136407479	268853	6	Plasma NMR	EUR	2022	PLoS Biol	35213538	Tom G Richardson
DHA%	rs11681659	2	136820960	5.9e-10	136608646	136822267	213622	48	Plasma NMR	EUR	2022	PLoS Biol	35213538	Tom G Richardson
DHA%	rs6452788	5	87712913	1.3e-08	87682877	87831034	148158	22	Plasma NMR	EUR	2022	PLoS Biol	35213538	Tom G Richardson
DHA%	rs272888	5	131665423	8.5e-09	131629165	131795310	166146	74	Plasma NMR	EUR	2022	PLoS Biol	35213538	Tom G Richardson
DHA%	rs662138	6	160564476	4.2e-12	160507437	160578860	71424	7	Plasma NMR	EUR	2022	PLoS Biol	35213538	Tom G Richardson
DHA%	rs9295128	6	160751531	4.8e-16	160520768	160759553	238786	36	Plasma NMR	EUR	2022	PLoS Biol	35213538	Tom G Richardson
DHA%	rs10455872	6	161010118	9.9e-29	160985526	161123451	137926	7	Plasma NMR	EUR	2022	PLoS Biol	35213538	Tom G Richardson
DHA%	rs140570886	6	161013013	4.6e-22	160816409	161111700	295292	11	Plasma NMR	EUR	2022	PLoS Biol	35213538	Tom G Richardson
DHA%	rs11751347	6	161092438	2.7e-09	160964135	161119239	155105	8	Plasma NMR	EUR	2022	PLoS Biol	35213538	Tom G Richardson
DHA%	rs141766382	6	161443939	1.1e-10	161383079	161443939	60861	2	Plasma NMR	EUR	2022	PLoS Biol	35213538	Tom G Richardson
DHA%	rs7833387	8	10009533	3.7e-08	10009533	10009533	1	1	Plasma NMR	EUR	2022	PLoS Biol	35213538	Tom G Richardson
DHA%	rs77753174	8	10732082	2.3e-11	10573698	10847116	273419	83	Plasma NMR	EUR	2022	PLoS Biol	35213538	Tom G Richardson
DHA%	rs7460507	8	10969075	5.5e-09	10962957	10976247	13291	12	Plasma NMR	EUR	2022	PLoS Biol	35213538	Tom G Richardson
DHA%	rs12386974	8	11400628	2.4e-08	11396856	11402347	5492	6	Plasma NMR	EUR	2022	PLoS Biol	35213538	Tom G Richardson
DHA%	rs78226669	8	19692353	5.2e-09	19692353	19692353	1	1	Plasma NMR	EUR	2022	PLoS Biol	35213538	Tom G Richardson
DHA%	rs268	8	19813529	8.3e-10	19793581	19813529	19949	2	Plasma NMR	EUR	2022	PLoS Biol	35213538	Tom G Richardson
DHA%	rs328	8	19819724	2.4e-44	19734951	19955382	220432	287	Plasma NMR	EUR	2022	PLoS Biol	35213538	Tom G Richardson
DHA%	rs894210	8	19865843	2.9e-08	19865843	19865843	1	1	Plasma NMR	EUR	2022	PLoS Biol	35213538	Tom G Richardson
DHA%	rs6586886	8	19875408	7.7e-16	19875408	19943308	67901	21	Plasma NMR	EUR	2022	PLoS Biol	35213538	Tom G Richardson
DHA%	rs540654016	10	64821926	1.6e-10	64761387	64821926	60540	12	Plasma NMR	EUR	2022	PLoS Biol	35213538	Tom G Richardson
DHA%	rs35447916	10	64933592	3e-28	64761091	64938711	177621	111	Plasma NMR	EUR	2022	PLoS Biol	35213538	Tom G Richardson
DHA%	rs7924036	10	65191645	3.5e-30	64942111	65400352	458242	408	Plasma NMR	EUR	2022	PLoS Biol	35213538	Tom G Richardson
DHA%	rs61886804	10	96749936	2.6e-08	96707202	96750543	43342	7	Plasma NMR	EUR	2022	PLoS Biol	35213538	Tom G Richardson
DHA%	rs7934157	11	60955332	8.6e-12	60889640	60955332	65693	3	Plasma NMR	EUR	2022	PLoS Biol	35213538	Tom G Richardson
DHA%	rs79387516	11	61198414	6.7e-09	61129793	61198414	68622	2	Plasma NMR	EUR	2022	PLoS Biol	35213538	Tom G Richardson
DHA%	rs61897291	11	61206430	1.4e-09	61206430	61206430	1	1	Plasma NMR	EUR	2022	PLoS Biol	35213538	Tom G Richardson
DHA%	rs71490328	11	61281519	6.9e-12	61039333	61425962	386630	46	Plasma NMR	EUR	2022	PLoS Biol	35213538	Tom G Richardson
DHA%	rs192017412	11	61298932	5.2e-09	61298932	61298932	1	1	Plasma NMR	EUR	2022	PLoS Biol	35213538	Tom G Richardson
DHA%	rs150684478	11	61312726	2.6e-10	61312726	61312726	1	1	Plasma NMR	EUR	2022	PLoS Biol	35213538	Tom G Richardson
DHA%	rs441938	11	61317387	5.1e-10	61317387	61317387	1	1	Plasma NMR	EUR	2022	PLoS Biol	35213538	Tom G Richardson
DHA%	rs72914272	11	61376274	3.4e-17	61376274	61464124	87851	2	Plasma NMR	EUR	2022	PLoS Biol	35213538	Tom G Richardson
DHA%	rs117818086	11	61384999	3.9e-14	61350569	61438666	88098	3	Plasma NMR	EUR	2022	PLoS Biol	35213538	Tom G Richardson
DHA%	rs117186302	11	61456420	8e-11	61456420	61473187	16768	3	Plasma NMR	EUR	2022	PLoS Biol	35213538	Tom G Richardson
DHA%	rs149362147	11	61470630	1.2e-10	61470630	61480075	9446	3	Plasma NMR	EUR	2022	PLoS Biol	35213538	Tom G Richardson
DHA%	rs198457	11	61471678	6.9e-66	61302244	61533908	231665	83	Plasma NMR	EUR	2022	PLoS Biol	35213538	Tom G Richardson
DHA%	rs198435	11	61483324	6.8e-32	61391640	61631849	240210	48	Plasma NMR	EUR	2022	PLoS Biol	35213538	Tom G Richardson
DHA%	rs17156254	11	61490245	4.2e-29	61390368	61516910	126543	27	Plasma NMR	EUR	2022	PLoS Biol	35213538	Tom G Richardson
DHA%	rs34365114	11	61511271	6.5e-18	61322788	61511271	188484	6	Plasma NMR	EUR	2022	PLoS Biol	35213538	Tom G Richardson
DHA%	rs556261560	11	61515326	2.1e-13	61325955	61515326	189372	2	Plasma NMR	EUR	2022	PLoS Biol	35213538	Tom G Richardson
DHA%	rs78567666	11	61517777	1e-19	61507473	61517777	10305	2	Plasma NMR	EUR	2022	PLoS Biol	35213538	Tom G Richardson
DHA%	rs400075	11	61528814	2.6e-54	61411147	61528814	117668	36	Plasma NMR	EUR	2022	PLoS Biol	35213538	Tom G Richardson
DHA%	rs572537530	11	61529656	1.2e-14	61421763	61529656	107894	2	Plasma NMR	EUR	2022	PLoS Biol	35213538	Tom G Richardson
DHA%	rs61896137	11	61530500	1e-11	61530500	61678427	147928	3	Plasma NMR	EUR	2022	PLoS Biol	35213538	Tom G Richardson
DHA%	rs79519287	11	61531810	3.4e-42	61406089	61631521	225433	12	Plasma NMR	EUR	2022	PLoS Biol	35213538	Tom G Richardson
DHA%	rs181294507	11	61534291	3.4e-17	61388335	61701041	312707	3	Plasma NMR	EUR	2022	PLoS Biol	35213538	Tom G Richardson
DHA%	rs143211724	11	61540896	6.7e-11	61540896	61540896	1	1	Plasma NMR	EUR	2022	PLoS Biol	35213538	Tom G Richardson
DHA%	rs174528	11	61543499	0	61518237	61678754	160518	173	Plasma NMR	EUR	2022	PLoS Biol	35213538	Tom G Richardson
DHA%	rs117301449	11	61548004	2.8e-34	61408729	61548004	139276	5	Plasma NMR	EUR	2022	PLoS Biol	35213538	Tom G Richardson
DHA%	rs148999057	11	61552108	2.5e-20	61382201	61552108	169908	4	Plasma NMR	EUR	2022	PLoS Biol	35213538	Tom G Richardson
DHA%	rs117110139	11	61557422	9.4e-43	61359230	61607457	248228	8	Plasma NMR	EUR	2022	PLoS Biol	35213538	Tom G Richardson
DHA%	rs740006	11	61557868	6.9e-66	61548796	61684550	135755	3	Plasma NMR	EUR	2022	PLoS Biol	35213538	Tom G Richardson
DHA%	rs695867	11	61561288	2.6e-34	61340913	61680386	339474	11	Plasma NMR	EUR	2022	PLoS Biol	35213538	Tom G Richardson
DHA%	rs75938339	11	61570073	2.6e-17	61570073	61570073	1	1	Plasma NMR	EUR	2022	PLoS Biol	35213538	Tom G Richardson
DHA%	rs138012803	11	61579058	4e-14	61579058	61579058	1	1	Plasma NMR	EUR	2022	PLoS Biol	35213538	Tom G Richardson
DHA%	rs113117978	11	61586571	5.9e-25	61586571	61586571	1	1	Plasma NMR	EUR	2022	PLoS Biol	35213538	Tom G Richardson
DHA%	rs188370817	11	61592488	1.5e-17	61592488	61592488	1	1	Plasma NMR	EUR	2022	PLoS Biol	35213538	Tom G Richardson
DHA%	rs174569	11	61594164	6.7e-72	61405853	61632310	226458	15	Plasma NMR	EUR	2022	PLoS Biol	35213538	Tom G Richardson
DHA%	rs35827276	11	61606500	7.7e-16	61602053	61606500	4448	2	Plasma NMR	EUR	2022	PLoS Biol	35213538	Tom G Richardson
DHA%	rs139957766	11	61607047	7.4e-111	61568827	61674248	105422	6	Plasma NMR	EUR	2022	PLoS Biol	35213538	Tom G Richardson
DHA%	rs553607093	11	61613153	1.4e-15	61613153	61613153	1	1	Plasma NMR	EUR	2022	PLoS Biol	35213538	Tom G Richardson
DHA%	rs533304276	11	61620622	1.5e-16	61564787	61620622	55836	6	Plasma NMR	EUR	2022	PLoS Biol	35213538	Tom G Richardson
DHA%	rs73487492	11	61621611	2.5e-116	61545842	61653164	107323	35	Plasma NMR	EUR	2022	PLoS Biol	35213538	Tom G Richardson
DHA%	rs174624	11	61635303	1.4e-10	61635303	61635303	1	1	Plasma NMR	EUR	2022	PLoS Biol	35213538	Tom G Richardson
DHA%	rs181479770	11	61635427	2.6e-123	61600699	61689412	88714	32	Plasma NMR	EUR	2022	PLoS Biol	35213538	Tom G Richardson
DHA%	rs7115739	11	61641717	5.4e-43	61586518	61696999	110482	9	Plasma NMR	EUR	2022	PLoS Biol	35213538	Tom G Richardson
DHA%	rs174452	11	61645892	3.6e-44	61519815	61769814	250000	8	Plasma NMR	EUR	2022	PLoS Biol	35213538	Tom G Richardson
DHA%	rs116962591	11	61662448	6.9e-25	61662448	61679346	16899	2	Plasma NMR	EUR	2022	PLoS Biol	35213538	Tom G Richardson
DHA%	rs174472	11	61671956	2.8e-56	61626065	61730036	103972	27	Plasma NMR	EUR	2022	PLoS Biol	35213538	Tom G Richardson
DHA%	rs148623923	11	61674298	2.4e-10	61554260	61674298	120039	3	Plasma NMR	EUR	2022	PLoS Biol	35213538	Tom G Richardson
DHA%	rs174480	11	61685790	1.5e-28	61685790	61805388	119599	2	Plasma NMR	EUR	2022	PLoS Biol	35213538	Tom G Richardson
DHA%	rs188423819	11	61686144	2.1e-12	61686144	61728105	41962	2	Plasma NMR	EUR	2022	PLoS Biol	35213538	Tom G Richardson
DHA%	rs2524292	11	61695146	5.7e-42	61693684	61707645	13962	9	Plasma NMR	EUR	2022	PLoS Biol	35213538	Tom G Richardson
DHA%	rs2009875	11	61714032	3.4e-19	61690183	61729063	38881	18	Plasma NMR	EUR	2022	PLoS Biol	35213538	Tom G Richardson
DHA%	rs972354	11	61717607	4e-67	61700019	61770303	70285	48	Plasma NMR	EUR	2022	PLoS Biol	35213538	Tom G Richardson
DHA%	rs12799017	11	61738545	1.8e-41	61730183	61808272	78090	69	Plasma NMR	EUR	2022	PLoS Biol	35213538	Tom G Richardson
DHA%	rs185107842	11	61752992	3.1e-09	61752992	61753809	818	2	Plasma NMR	EUR	2022	PLoS Biol	35213538	Tom G Richardson
DHA%	rs4534592	11	61764068	4.4e-22	61742972	61803540	60569	19	Plasma NMR	EUR	2022	PLoS Biol	35213538	Tom G Richardson
DHA%	rs191790331	11	61764082	7.6e-09	61764082	61764082	1	1	Plasma NMR	EUR	2022	PLoS Biol	35213538	Tom G Richardson
DHA%	rs532043916	11	61777354	3.5e-12	61777354	61822253	44900	2	Plasma NMR	EUR	2022	PLoS Biol	35213538	Tom G Richardson
DHA%	rs72924290	11	61805045	7.1e-17	61687130	62040247	353118	8	Plasma NMR	EUR	2022	PLoS Biol	35213538	Tom G Richardson
DHA%	rs259874	11	61811441	1.4e-14	61750749	61811441	60693	7	Plasma NMR	EUR	2022	PLoS Biol	35213538	Tom G Richardson
DHA%	rs147981159	11	61824298	1.9e-11	61824298	61824298	1	1	Plasma NMR	EUR	2022	PLoS Biol	35213538	Tom G Richardson
DHA%	rs387137	11	61830169	9.1e-35	61815803	62009611	193809	116	Plasma NMR	EUR	2022	PLoS Biol	35213538	Tom G Richardson
DHA%	rs72926147	11	61860459	1.2e-10	61860459	61860459	1	1	Plasma NMR	EUR	2022	PLoS Biol	35213538	Tom G Richardson
DHA%	rs10909647	11	61862021	1.9e-13	61812848	61873876	61029	15	Plasma NMR	EUR	2022	PLoS Biol	35213538	Tom G Richardson
DHA%	rs72928167	11	61893539	9e-14	61781117	62020743	239627	4	Plasma NMR	EUR	2022	PLoS Biol	35213538	Tom G Richardson
DHA%	rs1729377	11	61974056	6.3e-20	61888275	62190700	302426	59	Plasma NMR	EUR	2022	PLoS Biol	35213538	Tom G Richardson
DHA%	rs2509971	11	62183438	1.6e-08	62183438	62183438	1	1	Plasma NMR	EUR	2022	PLoS Biol	35213538	Tom G Richardson
DHA%	rs41503846	11	62191414	3.5e-08	62191414	62191414	1	1	Plasma NMR	EUR	2022	PLoS Biol	35213538	Tom G Richardson
DHA%	rs145908530	11	62200482	3.6e-12	62016765	62200482	183718	5	Plasma NMR	EUR	2022	PLoS Biol	35213538	Tom G Richardson
DHA%	rs17601808	11	68294017	2.7e-13	68244370	68294017	49648	4	Plasma NMR	EUR	2022	PLoS Biol	35213538	Tom G Richardson
DHA%	rs2229738	11	68562328	3.6e-58	68404877	68761348	356472	28	Plasma NMR	EUR	2022	PLoS Biol	35213538	Tom G Richardson
DHA%	rs11228377	11	68603346	1.5e-10	68593258	68789606	196349	23	Plasma NMR	EUR	2022	PLoS Biol	35213538	Tom G Richardson
DHA%	rs79808713	11	68716862	2e-10	68627792	68760475	132684	14	Plasma NMR	EUR	2022	PLoS Biol	35213538	Tom G Richardson
DHA%	rs117151155	11	68722852	1.2e-11	68722852	68722852	1	1	Plasma NMR	EUR	2022	PLoS Biol	35213538	Tom G Richardson
DHA%	rs499974	11	75455021	1.9e-11	75445338	75568533	123196	48	Plasma NMR	EUR	2022	PLoS Biol	35213538	Tom G Richardson
DHA%	rs964184	11	116648917	4.6e-32	116527282	116705568	178287	119	Plasma NMR	EUR	2022	PLoS Biol	35213538	Tom G Richardson
DHA%	rs45611741	11	116663128	7e-12	116523568	116891007	367440	5	Plasma NMR	EUR	2022	PLoS Biol	35213538	Tom G Richardson
DHA%	rs12366015	11	116990851	1.7e-08	116990760	116990851	92	2	Plasma NMR	EUR	2022	PLoS Biol	35213538	Tom G Richardson
DHA%	rs775834524	13	56084769	1.6e-08	56000038	56087528	87491	48	Plasma NMR	EUR	2022	PLoS Biol	35213538	Tom G Richardson
DHA%	rs28690720	15	58573833	9.4e-09	58573833	58582479	8647	8	Plasma NMR	EUR	2022	PLoS Biol	35213538	Tom G Richardson
DHA%	rs1532085	15	58683366	1.1e-45	58670135	58716615	46481	88	Plasma NMR	EUR	2022	PLoS Biol	35213538	Tom G Richardson
DHA%	rs78893833	15	58688159	1.3e-09	58688159	58688159	1	1	Plasma NMR	EUR	2022	PLoS Biol	35213538	Tom G Richardson
DHA%	rs62000866	15	58701049	3e-08	58701049	58701049	1	1	Plasma NMR	EUR	2022	PLoS Biol	35213538	Tom G Richardson
DHA%	rs1800588	15	58723675	1.7e-44	58718998	58742731	23734	35	Plasma NMR	EUR	2022	PLoS Biol	35213538	Tom G Richardson
DHA%	rs113917664	16	14511053	5.1e-10	14487036	14511812	24777	17	Plasma NMR	EUR	2022	PLoS Biol	35213538	Tom G Richardson
DHA%	rs34664657	16	14672310	6.2e-24	14483993	14753259	269267	119	Plasma NMR	EUR	2022	PLoS Biol	35213538	Tom G Richardson
DHA%	rs111618101	16	14760115	3.4e-10	14733309	14760115	26807	2	Plasma NMR	EUR	2022	PLoS Biol	35213538	Tom G Richardson
DHA%	rs117339225	16	14777392	6.8e-10	14777392	14777392	1	1	Plasma NMR	EUR	2022	PLoS Biol	35213538	Tom G Richardson
DHA%	rs71374758	16	15081995	6.3e-10	14958204	15081995	123792	2	Plasma NMR	EUR	2022	PLoS Biol	35213538	Tom G Richardson
DHA%	rs72789541	16	15127534	5.5e-74	15124327	15325301	200975	61	Plasma NMR	EUR	2022	PLoS Biol	35213538	Tom G Richardson
DHA%	rs144144043	16	15158089	1.1e-13	15158089	15158089	1	1	Plasma NMR	EUR	2022	PLoS Biol	35213538	Tom G Richardson
DHA%	rs374889059	16	15219331	3e-11	15117386	15227624	110239	6	Plasma NMR	EUR	2022	PLoS Biol	35213538	Tom G Richardson
DHA%	rs146651998	16	15378789	7.1e-09	15378789	15470757	91969	3	Plasma NMR	EUR	2022	PLoS Biol	35213538	Tom G Richardson
DHA%	rs2519381	16	15383862	5.1e-16	15379016	15406153	27138	7	Plasma NMR	EUR	2022	PLoS Biol	35213538	Tom G Richardson
DHA%	rs75512281	16	15473683	2.7e-12	15473683	15473683	1	1	Plasma NMR	EUR	2022	PLoS Biol	35213538	Tom G Richardson
DHA%	rs140014347	16	15474924	2.4e-17	15403600	15490337	86738	3	Plasma NMR	EUR	2022	PLoS Biol	35213538	Tom G Richardson
DHA%	rs141389344	16	15479507	6.3e-10	15479507	15479507	1	1	Plasma NMR	EUR	2022	PLoS Biol	35213538	Tom G Richardson
DHA%	rs80256258	16	15545021	5.7e-10	15545021	15545021	1	1	Plasma NMR	EUR	2022	PLoS Biol	35213538	Tom G Richardson
DHA%	rs153808	16	15558342	1.7e-30	15496158	15796319	300162	129	Plasma NMR	EUR	2022	PLoS Biol	35213538	Tom G Richardson
DHA%	rs75976347	16	15762901	1.1e-08	15729455	15850889	121435	9	Plasma NMR	EUR	2022	PLoS Biol	35213538	Tom G Richardson
DHA%	rs2384934	16	15838940	4e-18	15630199	15883490	253292	43	Plasma NMR	EUR	2022	PLoS Biol	35213538	Tom G Richardson
DHA%	rs72836561	17	41926126	6e-11	41809207	41926126	116920	4	Plasma NMR	EUR	2022	PLoS Biol	35213538	Tom G Richardson
DHA%	rs1724414	17	43670754	6.6e-16	43463493	43920411	456919	1118	Plasma NMR	EUR	2022	PLoS Biol	35213538	Tom G Richardson
DHA%	rs55942528	17	43932028	3.2e-15	43920974	43936011	15038	72	Plasma NMR	EUR	2022	PLoS Biol	35213538	Tom G Richardson
DHA%	rs16940904	17	44186063	4.2e-16	43936298	44364649	428352	1715	Plasma NMR	EUR	2022	PLoS Biol	35213538	Tom G Richardson
DHA%	rs199526	17	44847707	4e-12	44753025	44863413	110389	79	Plasma NMR	EUR	2022	PLoS Biol	35213538	Tom G Richardson
DHA%	rs58542926	19	19379549	9.1e-09	19370340	19393890	23551	4	Plasma NMR	EUR	2022	PLoS Biol	35213538	Tom G Richardson
DHA%	rs439401	19	45414451	2.4e-08	45414451	45418961	4511	3	Plasma NMR	EUR	2022	PLoS Biol	35213538	Tom G Richardson
DHA%	rs738409	22	44324727	2.9e-08	44324727	44348446	23720	4	Plasma NMR	EUR	2022	PLoS Biol	35213538	Tom G Richardson
DHA%	rs2294919	22	44342325	6.2e-09	44327012	44348116	21105	10	Plasma NMR	EUR	2022	PLoS Biol	35213538	Tom G Richardson
DHA%	rs6643488	X	109034118	1.5e-09	109034118	109034447	330	2	Plasma NMR	EUR	2022	PLoS Biol	35213538	Tom G Richardson
LA%	rs2843128	1	2315680	3.4e-09	2315680	2319428	3749	4	Plasma NMR	EUR	2022	PLoS Biol	35213538	Tom G Richardson
LA%	rs10436958	1	16367852	1.7e-09	16367339	16370314	2976	14	Plasma NMR	EUR	2022	PLoS Biol	35213538	Tom G Richardson
LA%	rs58365744	1	171128038	3.2e-08	171127032	171129422	2391	3	Plasma NMR	EUR	2022	PLoS Biol	35213538	Tom G Richardson
LA%	rs756795959	2	27015610	1.8e-09	27015610	27189063	173454	2	Plasma NMR	EUR	2022	PLoS Biol	35213538	Tom G Richardson
LA%	rs7588926	2	27342894	1.5e-09	27242761	27487805	245045	4	Plasma NMR	EUR	2022	PLoS Biol	35213538	Tom G Richardson
LA%	rs149443948	2	27379189	9.8e-09	27379189	27379189	1	1	Plasma NMR	EUR	2022	PLoS Biol	35213538	Tom G Richardson
LA%	rs1659676	2	27399294	8.2e-11	27379262	27471025	91764	38	Plasma NMR	EUR	2022	PLoS Biol	35213538	Tom G Richardson
LA%	rs62130712	2	27523089	2.8e-08	27523089	27523089	1	1	Plasma NMR	EUR	2022	PLoS Biol	35213538	Tom G Richardson
LA%	rs112001928	2	27566454	8.4e-09	27506832	27566454	59623	2	Plasma NMR	EUR	2022	PLoS Biol	35213538	Tom G Richardson
LA%	rs13001266	2	27710421	8.2e-11	27527292	27735033	207742	5	Plasma NMR	EUR	2022	PLoS Biol	35213538	Tom G Richardson
LA%	rs1260326	2	27730940	2.1e-89	27482090	27972833	490744	342	Plasma NMR	EUR	2022	PLoS Biol	35213538	Tom G Richardson
LA%	rs62138973	2	27847642	4.4e-11	27847642	27847642	1	1	Plasma NMR	EUR	2022	PLoS Biol	35213538	Tom G Richardson
LA%	rs77644716	2	27991368	5.8e-10	27752477	28065875	313399	13	Plasma NMR	EUR	2022	PLoS Biol	35213538	Tom G Richardson
LA%	rs74446114	2	28066122	3.5e-25	27927968	28312773	384806	11	Plasma NMR	EUR	2022	PLoS Biol	35213538	Tom G Richardson
LA%	rs17758075	2	28145159	2.7e-10	27951658	28187137	235480	4	Plasma NMR	EUR	2022	PLoS Biol	35213538	Tom G Richardson
LA%	rs62140395	2	28244926	1.4e-09	28244926	28246841	1916	2	Plasma NMR	EUR	2022	PLoS Biol	35213538	Tom G Richardson
LA%	rs6547829	2	28323869	1.5e-08	28321056	28367761	46706	6	Plasma NMR	EUR	2022	PLoS Biol	35213538	Tom G Richardson
LA%	rs17759740	2	28393115	4.9e-10	28288020	28393115	105096	4	Plasma NMR	EUR	2022	PLoS Biol	35213538	Tom G Richardson
LA%	rs7349418	2	28443050	4.5e-12	28225861	28532309	306449	11	Plasma NMR	EUR	2022	PLoS Biol	35213538	Tom G Richardson
LA%	rs4299376	2	44072576	8.7e-11	44072576	44097367	24792	10	Plasma NMR	EUR	2022	PLoS Biol	35213538	Tom G Richardson
LA%	rs13389219	2	165528876	4e-12	165501849	165557318	55470	25	Plasma NMR	EUR	2022	PLoS Biol	35213538	Tom G Richardson
LA%	rs2972143	2	227116365	1.8e-11	227026736	227181683	154948	106	Plasma NMR	EUR	2022	PLoS Biol	35213538	Tom G Richardson
LA%	rs11429307	5	55857025	2.1e-10	55856375	55861894	5520	12	Plasma NMR	EUR	2022	PLoS Biol	35213538	Tom G Richardson
LA%	rs17244834	5	74642848	1.2e-15	74533730	74889532	355803	146	Plasma NMR	EUR	2022	PLoS Biol	35213538	Tom G Richardson
LA%	rs7703282	5	74906963	9.5e-14	74896798	75015242	118445	50	Plasma NMR	EUR	2022	PLoS Biol	35213538	Tom G Richardson
LA%	rs2180725	6	11025420	2.2e-08	10986228	11060283	74056	19	Plasma NMR	EUR	2022	PLoS Biol	35213538	Tom G Richardson
LA%	rs1408272	6	25842951	8.8e-09	25715657	25857920	142264	3	Plasma NMR	EUR	2022	PLoS Biol	35213538	Tom G Richardson
LA%	rs115740542	6	26123502	5.8e-09	25878848	26123502	244655	5	Plasma NMR	EUR	2022	PLoS Biol	35213538	Tom G Richardson
LA%	rs1245372	6	30045998	3.3e-08	30045998	30045998	1	1	Plasma NMR	EUR	2022	PLoS Biol	35213538	Tom G Richardson
LA%	rs199607859	6	139835418	4.8e-10	139829560	139844429	14870	25	Plasma NMR	EUR	2022	PLoS Biol	35213538	Tom G Richardson
LA%	rs10455872	6	161010118	2.1e-15	160985526	161123451	137926	7	Plasma NMR	EUR	2022	PLoS Biol	35213538	Tom G Richardson
LA%	rs140570886	6	161013013	2.5e-08	161013013	161013013	1	1	Plasma NMR	EUR	2022	PLoS Biol	35213538	Tom G Richardson
LA%	rs10806735	6	161105260	6.4e-16	161005388	161119239	113852	16	Plasma NMR	EUR	2022	PLoS Biol	35213538	Tom G Richardson
LA%	rs7786102	7	25965759	9.6e-10	25955754	26023888	68135	8	Plasma NMR	EUR	2022	PLoS Biol	35213538	Tom G Richardson
LA%	rs57123992	7	25983411	1e-09	25950545	26033115	82571	16	Plasma NMR	EUR	2022	PLoS Biol	35213538	Tom G Richardson
LA%	rs10642257	7	25992323	2.6e-14	25936614	25997536	60923	4	Plasma NMR	EUR	2022	PLoS Biol	35213538	Tom G Richardson
LA%	rs34052301	7	72340785	5.3e-09	72129667	72340785	211119	5	Plasma NMR	EUR	2022	PLoS Biol	35213538	Tom G Richardson
LA%	rs799158	7	73019074	2.8e-09	73019074	73020301	1228	2	Plasma NMR	EUR	2022	PLoS Biol	35213538	Tom G Richardson
LA%	rs782470771	7	73022933	5.5e-29	72802966	73114389	311424	161	Plasma NMR	EUR	2022	PLoS Biol	35213538	Tom G Richardson
LA%	rs799161	7	73059990	7.7e-11	73059990	73059990	1	1	Plasma NMR	EUR	2022	PLoS Biol	35213538	Tom G Richardson
LA%	rs1441771	8	19757300	1e-10	19727447	19776981	49535	24	Plasma NMR	EUR	2022	PLoS Biol	35213538	Tom G Richardson
LA%	rs190118115	8	19793581	5.4e-12	19793581	19903935	110355	4	Plasma NMR	EUR	2022	PLoS Biol	35213538	Tom G Richardson
LA%	rs7819706	8	19844415	5.2e-28	19763992	19939049	175058	242	Plasma NMR	EUR	2022	PLoS Biol	35213538	Tom G Richardson
LA%	rs6983170	8	19860161	5.5e-13	19820480	19955606	135127	32	Plasma NMR	EUR	2022	PLoS Biol	35213538	Tom G Richardson
LA%	rs12676079	8	19943364	2.9e-15	19873556	19943364	69809	42	Plasma NMR	EUR	2022	PLoS Biol	35213538	Tom G Richardson
LA%	rs4871593	8	126437630	3.8e-08	126437630	126437630	1	1	Plasma NMR	EUR	2022	PLoS Biol	35213538	Tom G Richardson
LA%	rs10094698	8	126447840	3.4e-08	126447473	126447840	368	2	Plasma NMR	EUR	2022	PLoS Biol	35213538	Tom G Richardson
LA%	rs28601761	8	126500031	2.2e-59	126447308	126510338	63031	72	Plasma NMR	EUR	2022	PLoS Biol	35213538	Tom G Richardson
LA%	rs7012891	8	126514676	2.2e-19	126462070	126525035	62966	16	Plasma NMR	EUR	2022	PLoS Biol	35213538	Tom G Richardson
LA%	rs4006563	8	126531464	9.5e-10	126531464	126531464	1	1	Plasma NMR	EUR	2022	PLoS Biol	35213538	Tom G Richardson
LA%	rs10733306	9	16048248	3.8e-10	16048248	16053793	5546	7	Plasma NMR	EUR	2022	PLoS Biol	35213538	Tom G Richardson
LA%	rs531114053	9	28790405	5.7e-09	28790405	28913506	123102	3	Plasma NMR	EUR	2022	PLoS Biol	35213538	Tom G Richardson
LA%	rs567969026	9	86446618	2.7e-09	86368660	86639999	271340	63	Plasma NMR	EUR	2022	PLoS Biol	35213538	Tom G Richardson
LA%	rs115478735	9	136149711	4.2e-10	136149711	136155000	5290	2	Plasma NMR	EUR	2022	PLoS Biol	35213538	Tom G Richardson
LA%	rs11030088	11	27646247	1.5e-11	27505954	27748493	242540	73	Plasma NMR	EUR	2022	PLoS Biol	35213538	Tom G Richardson
LA%	rs141144647	11	61153501	3.3e-08	61153501	61153501	1	1	Plasma NMR	EUR	2022	PLoS Biol	35213538	Tom G Richardson
LA%	rs11230735	11	61302244	1e-15	61198414	61302244	103831	3	Plasma NMR	EUR	2022	PLoS Biol	35213538	Tom G Richardson
LA%	rs150684478	11	61312726	1.2e-08	61312726	61312726	1	1	Plasma NMR	EUR	2022	PLoS Biol	35213538	Tom G Richardson
LA%	rs1495941	11	61390368	2.2e-09	61390368	61399965	9598	2	Plasma NMR	EUR	2022	PLoS Biol	35213538	Tom G Richardson
LA%	rs66905042	11	61407403	9.7e-16	61404161	61640009	235849	30	Plasma NMR	EUR	2022	PLoS Biol	35213538	Tom G Richardson
LA%	rs17827918	11	61468165	1.2e-09	61468165	61468165	1	1	Plasma NMR	EUR	2022	PLoS Biol	35213538	Tom G Richardson
LA%	rs78567666	11	61517777	5e-13	61507473	61517777	10305	2	Plasma NMR	EUR	2022	PLoS Biol	35213538	Tom G Richardson
LA%	rs198470	11	61528306	1.2e-46	61372069	61533908	161840	136	Plasma NMR	EUR	2022	PLoS Biol	35213538	Tom G Richardson
LA%	rs61896137	11	61530500	2.8e-09	61530500	61530500	1	1	Plasma NMR	EUR	2022	PLoS Biol	35213538	Tom G Richardson
LA%	rs174528	11	61543499	0	61518237	61678754	160518	173	Plasma NMR	EUR	2022	PLoS Biol	35213538	Tom G Richardson
LA%	rs117301449	11	61548004	1.7e-13	61548004	61548004	1	1	Plasma NMR	EUR	2022	PLoS Biol	35213538	Tom G Richardson
LA%	rs17762402	11	61553201	6.8e-22	61519815	61676505	156691	4	Plasma NMR	EUR	2022	PLoS Biol	35213538	Tom G Richardson
LA%	rs740006	11	61557868	1.8e-32	61548796	61557868	9073	2	Plasma NMR	EUR	2022	PLoS Biol	35213538	Tom G Richardson
LA%	rs695867	11	61561288	1.4e-17	61547951	61612560	64610	6	Plasma NMR	EUR	2022	PLoS Biol	35213538	Tom G Richardson
LA%	rs193250731	11	61567670	3.7e-33	61359230	61607457	248228	9	Plasma NMR	EUR	2022	PLoS Biol	35213538	Tom G Richardson
LA%	rs75938339	11	61570073	8.1e-14	61570073	61570073	1	1	Plasma NMR	EUR	2022	PLoS Biol	35213538	Tom G Richardson
LA%	rs138012803	11	61579058	4.7e-11	61579058	61579058	1	1	Plasma NMR	EUR	2022	PLoS Biol	35213538	Tom G Richardson
LA%	rs174569	11	61594164	3.9e-28	61574999	61632310	57312	6	Plasma NMR	EUR	2022	PLoS Biol	35213538	Tom G Richardson
LA%	rs35827276	11	61606500	3.5e-12	61606500	61606500	1	1	Plasma NMR	EUR	2022	PLoS Biol	35213538	Tom G Richardson
LA%	rs139957766	11	61607047	8.4e-51	61568827	61611078	42252	5	Plasma NMR	EUR	2022	PLoS Biol	35213538	Tom G Richardson
LA%	rs117983270	11	61611710	3.2e-26	61418816	61611710	192895	6	Plasma NMR	EUR	2022	PLoS Biol	35213538	Tom G Richardson
LA%	rs73487492	11	61621611	2e-51	61545842	61653164	107323	35	Plasma NMR	EUR	2022	PLoS Biol	35213538	Tom G Richardson
LA%	rs377023128	11	61631849	4.4e-12	61631849	61631849	1	1	Plasma NMR	EUR	2022	PLoS Biol	35213538	Tom G Richardson
LA%	rs17764288	11	61633736	1.9e-14	61586571	61633736	47166	2	Plasma NMR	EUR	2022	PLoS Biol	35213538	Tom G Richardson
LA%	rs7118175	11	61639358	1.6e-46	61629377	61721584	92208	29	Plasma NMR	EUR	2022	PLoS Biol	35213538	Tom G Richardson
LA%	rs7115739	11	61641717	1.2e-19	61586518	61687454	100937	6	Plasma NMR	EUR	2022	PLoS Biol	35213538	Tom G Richardson
LA%	rs116962591	11	61662448	2.6e-13	61662448	61679346	16899	2	Plasma NMR	EUR	2022	PLoS Biol	35213538	Tom G Richardson
LA%	rs13966	11	61664992	6.1e-30	61664992	61779047	114056	6	Plasma NMR	EUR	2022	PLoS Biol	35213538	Tom G Richardson
LA%	rs174480	11	61685790	4.1e-14	61685790	61685790	1	1	Plasma NMR	EUR	2022	PLoS Biol	35213538	Tom G Richardson
LA%	rs2524292	11	61695146	3.3e-29	61542485	61707645	165161	12	Plasma NMR	EUR	2022	PLoS Biol	35213538	Tom G Richardson
LA%	rs2727261	11	61712131	8.5e-28	61690405	61765007	74603	32	Plasma NMR	EUR	2022	PLoS Biol	35213538	Tom G Richardson
LA%	rs195165	11	61722838	1.2e-13	61714032	61729063	15032	15	Plasma NMR	EUR	2022	PLoS Biol	35213538	Tom G Richardson
LA%	rs191141716	11	61728105	9e-11	61686144	61728105	41962	2	Plasma NMR	EUR	2022	PLoS Biol	35213538	Tom G Richardson
LA%	rs1800009	11	61730234	1.4e-24	61730183	61806105	75923	35	Plasma NMR	EUR	2022	PLoS Biol	35213538	Tom G Richardson
LA%	rs10459034	11	61755882	6.4e-09	61742972	61766605	23634	11	Plasma NMR	EUR	2022	PLoS Biol	35213538	Tom G Richardson
LA%	rs387137	11	61830169	4.2e-11	61815803	61924287	108485	22	Plasma NMR	EUR	2022	PLoS Biol	35213538	Tom G Richardson
LA%	rs10909647	11	61862021	4e-11	61858135	61873876	15742	6	Plasma NMR	EUR	2022	PLoS Biol	35213538	Tom G Richardson
LA%	rs11230920	11	61900987	3.2e-09	61900987	61900987	1	1	Plasma NMR	EUR	2022	PLoS Biol	35213538	Tom G Richardson
LA%	rs7118569	11	75526482	3.7e-12	75445338	75575832	130495	166	Plasma NMR	EUR	2022	PLoS Biol	35213538	Tom G Richardson
LA%	rs964184	11	116648917	4.9e-14	116606766	116660686	53921	15	Plasma NMR	EUR	2022	PLoS Biol	35213538	Tom G Richardson
LA%	rs139636218	11	116650295	5.6e-11	116523568	116663128	139561	4	Plasma NMR	EUR	2022	PLoS Biol	35213538	Tom G Richardson
LA%	rs17805591	12	111923455	4.2e-08	111923455	111923455	1	1	Plasma NMR	EUR	2022	PLoS Biol	35213538	Tom G Richardson
LA%	rs111481433	12	112252052	1.7e-08	112252052	112252052	1	1	Plasma NMR	EUR	2022	PLoS Biol	35213538	Tom G Richardson
LA%	rs73412716	12	112545197	8.9e-12	112545197	112603372	58176	2	Plasma NMR	EUR	2022	PLoS Biol	35213538	Tom G Richardson
LA%	rs76662479	12	112942867	1.5e-09	112917667	112963672	46006	3	Plasma NMR	EUR	2022	PLoS Biol	35213538	Tom G Richardson
LA%	rs143875230	15	43278726	2.1e-13	43099550	43278726	179177	2	Plasma NMR	EUR	2022	PLoS Biol	35213538	Tom G Richardson
LA%	rs190543502	15	43757184	3.9e-16	43623397	43757184	133788	7	Plasma NMR	EUR	2022	PLoS Biol	35213538	Tom G Richardson
LA%	rs147233090	15	44028047	2.6e-17	43820717	44266730	446014	23	Plasma NMR	EUR	2022	PLoS Biol	35213538	Tom G Richardson
LA%	rs148596463	15	44305780	2.2e-14	44297617	44457653	160037	9	Plasma NMR	EUR	2022	PLoS Biol	35213538	Tom G Richardson
LA%	rs144972973	15	44564692	1.7e-11	44564692	44581461	16770	2	Plasma NMR	EUR	2022	PLoS Biol	35213538	Tom G Richardson
LA%	rs148770227	15	44880783	1.5e-11	44636409	44947434	311026	7	Plasma NMR	EUR	2022	PLoS Biol	35213538	Tom G Richardson
LA%	rs16966947	16	15141045	4.6e-10	15124327	15147954	23628	39	Plasma NMR	EUR	2022	PLoS Biol	35213538	Tom G Richardson
LA%	rs34620476	16	56996649	2.2e-14	56985139	57005479	20341	28	Plasma NMR	EUR	2022	PLoS Biol	35213538	Tom G Richardson
LA%	rs8078135	17	21268583	1.4e-09	21253957	21276114	22158	23	Plasma NMR	EUR	2022	PLoS Biol	35213538	Tom G Richardson
LA%	rs9908820	17	73408819	1.5e-08	73408819	73408819	1	1	Plasma NMR	EUR	2022	PLoS Biol	35213538	Tom G Richardson
LA%	rs116843064	19	8429323	8.6e-16	8429323	8429323	1	1	Plasma NMR	EUR	2022	PLoS Biol	35213538	Tom G Richardson
LA%	rs747875948	19	11189298	3.9e-10	11187324	11202306	14983	44	Plasma NMR	EUR	2022	PLoS Biol	35213538	Tom G Richardson
LA%	rs58489806	19	19456917	9.6e-09	19456917	19456917	1	1	Plasma NMR	EUR	2022	PLoS Biol	35213538	Tom G Richardson
LA%	rs112094197	19	45118701	1.6e-10	45118701	45118701	1	1	Plasma NMR	EUR	2022	PLoS Biol	35213538	Tom G Richardson
LA%	rs62119267	19	45134682	6.5e-13	45134682	45197732	63051	16	Plasma NMR	EUR	2022	PLoS Biol	35213538	Tom G Richardson
LA%	rs151330717	19	45196964	3.7e-14	45196964	45196964	1	1	Plasma NMR	EUR	2022	PLoS Biol	35213538	Tom G Richardson
LA%	rs2927438	19	45242107	2.8e-08	45242107	45242107	1	1	Plasma NMR	EUR	2022	PLoS Biol	35213538	Tom G Richardson
LA%	rs10629382	19	45253542	1.3e-10	45241638	45253542	11905	5	Plasma NMR	EUR	2022	PLoS Biol	35213538	Tom G Richardson
LA%	rs541012177	19	45304320	3.2e-13	45304320	45345787	41468	2	Plasma NMR	EUR	2022	PLoS Biol	35213538	Tom G Richardson
LA%	rs4803760	19	45333834	6.3e-22	45325738	45379060	53323	47	Plasma NMR	EUR	2022	PLoS Biol	35213538	Tom G Richardson
LA%	rs2199575	19	45345623	3e-11	45324138	45359706	35569	10	Plasma NMR	EUR	2022	PLoS Biol	35213538	Tom G Richardson
LA%	rs11668861	19	45380970	2.8e-10	45380970	45380970	1	1	Plasma NMR	EUR	2022	PLoS Biol	35213538	Tom G Richardson
LA%	rs185432524	19	45398648	3.3e-16	45198060	45422921	224862	14	Plasma NMR	EUR	2022	PLoS Biol	35213538	Tom G Richardson
LA%	rs405509	19	45408836	1.9e-20	45386467	45415935	29469	13	Plasma NMR	EUR	2022	PLoS Biol	35213538	Tom G Richardson
LA%	rs1065853	19	45413233	6e-141	45231821	45541782	309962	65	Plasma NMR	EUR	2022	PLoS Biol	35213538	Tom G Richardson
LA%	rs814573	19	45424351	3.3e-19	45337918	45427125	89208	10	Plasma NMR	EUR	2022	PLoS Biol	35213538	Tom G Richardson
LA%	rs146390218	19	45478352	1.7e-10	45478352	45628564	150213	2	Plasma NMR	EUR	2022	PLoS Biol	35213538	Tom G Richardson
LA%	rs140912273	19	45507696	5.1e-10	45487040	45507696	20657	2	Plasma NMR	EUR	2022	PLoS Biol	35213538	Tom G Richardson
LA%	rs149553138	19	45672478	7.3e-12	45672478	45672478	1	1	Plasma NMR	EUR	2022	PLoS Biol	35213538	Tom G Richardson
LA%	rs4810479	20	44545048	3.9e-17	44446643	44598670	152028	36	Plasma NMR	EUR	2022	PLoS Biol	35213538	Tom G Richardson
LA%	rs2835028	21	36972695	4.7e-09	36917385	36972948	55564	8	Plasma NMR	EUR	2022	PLoS Biol	35213538	Tom G Richardson
LA%	rs738408	22	44324730	2.5e-13	44324727	44395451	70725	81	Plasma NMR	EUR	2022	PLoS Biol	35213538	Tom G Richardson
Omega-6/omega-3	rs6693447	1	2330190	3.1e-10	2326009	2339427	13419	8	Plasma NMR	EUR	2022	PLoS Biol	35213538	Tom G Richardson
Omega-6/omega-3	rs583609	1	62916796	7.4e-25	62900811	63165761	264951	269	Plasma NMR	EUR	2022	PLoS Biol	35213538	Tom G Richardson
Omega-6/omega-3	rs6686331	1	63182135	3.5e-23	63167984	63203221	35238	25	Plasma NMR	EUR	2022	PLoS Biol	35213538	Tom G Richardson
Omega-6/omega-3	rs76755654	2	27487805	2.7e-08	27487805	27487805	1	1	Plasma NMR	EUR	2022	PLoS Biol	35213538	Tom G Richardson
Omega-6/omega-3	rs33994928	2	27505758	3.5e-08	27505758	27513678	7921	2	Plasma NMR	EUR	2022	PLoS Biol	35213538	Tom G Richardson
Omega-6/omega-3	rs12991930	2	27576652	4.1e-08	27576652	27710421	133770	2	Plasma NMR	EUR	2022	PLoS Biol	35213538	Tom G Richardson
Omega-6/omega-3	rs1260326	2	27730940	3.3e-60	27509032	27972833	463802	306	Plasma NMR	EUR	2022	PLoS Biol	35213538	Tom G Richardson
Omega-6/omega-3	rs145819220	2	27748539	1.1e-08	27748539	27748539	1	1	Plasma NMR	EUR	2022	PLoS Biol	35213538	Tom G Richardson
Omega-6/omega-3	rs77535061	2	27796159	7e-10	27637759	27796159	158401	3	Plasma NMR	EUR	2022	PLoS Biol	35213538	Tom G Richardson
Omega-6/omega-3	rs867282	2	27951658	1.4e-09	27754625	27999967	245343	58	Plasma NMR	EUR	2022	PLoS Biol	35213538	Tom G Richardson
Omega-6/omega-3	rs13030345	2	28003174	9.1e-21	27987221	28113911	126691	5	Plasma NMR	EUR	2022	PLoS Biol	35213538	Tom G Richardson
Omega-6/omega-3	rs937813	2	28301540	1.9e-08	28301540	28367761	66222	5	Plasma NMR	EUR	2022	PLoS Biol	35213538	Tom G Richardson
Omega-6/omega-3	rs13016086	2	28315770	2.8e-08	28315770	28315770	1	1	Plasma NMR	EUR	2022	PLoS Biol	35213538	Tom G Richardson
Omega-6/omega-3	rs7349418	2	28443050	5.2e-11	28335230	28532309	197080	11	Plasma NMR	EUR	2022	PLoS Biol	35213538	Tom G Richardson
Omega-6/omega-3	rs9884390	4	69373407	2.7e-13	69303321	69373407	70087	57	Plasma NMR	EUR	2022	PLoS Biol	35213538	Tom G Richardson
Omega-6/omega-3	rs7442454	4	69485876	9.1e-09	69436819	69490783	53965	25	Plasma NMR	EUR	2022	PLoS Biol	35213538	Tom G Richardson
Omega-6/omega-3	rs10075801	5	131677642	4.2e-09	131640536	131717050	76515	14	Plasma NMR	EUR	2022	PLoS Biol	35213538	Tom G Richardson
Omega-6/omega-3	rs2394976	6	31311912	4.9e-09	31249593	31364076	114484	16	Plasma NMR	EUR	2022	PLoS Biol	35213538	Tom G Richardson
Omega-6/omega-3	rs9501589	6	31364383	4.5e-08	31364383	31364383	1	1	Plasma NMR	EUR	2022	PLoS Biol	35213538	Tom G Richardson
Omega-6/omega-3	rs28752523	6	32584772	4.2e-08	32584772	32586755	1984	2	Plasma NMR	EUR	2022	PLoS Biol	35213538	Tom G Richardson
Omega-6/omega-3	rs4000713	7	25990597	4.1e-12	25926828	25997164	70337	28	Plasma NMR	EUR	2022	PLoS Biol	35213538	Tom G Richardson
Omega-6/omega-3	rs71553242	7	72070325	3.8e-08	72070325	72205002	134678	2	Plasma NMR	EUR	2022	PLoS Biol	35213538	Tom G Richardson
Omega-6/omega-3	rs35006996	7	72802966	1.4e-10	72802966	72802966	1	1	Plasma NMR	EUR	2022	PLoS Biol	35213538	Tom G Richardson
Omega-6/omega-3	rs62466318	7	73042085	8.4e-34	72822848	73114389	291542	157	Plasma NMR	EUR	2022	PLoS Biol	35213538	Tom G Richardson
Omega-6/omega-3	rs142223030	7	73104725	8.5e-10	73086454	73106209	19756	3	Plasma NMR	EUR	2022	PLoS Biol	35213538	Tom G Richardson
Omega-6/omega-3	rs7819706	8	19844415	3.3e-09	19823648	19938946	115299	17	Plasma NMR	EUR	2022	PLoS Biol	35213538	Tom G Richardson
Omega-6/omega-3	rs13273454	8	19940058	3.8e-09	19940058	19943364	3307	4	Plasma NMR	EUR	2022	PLoS Biol	35213538	Tom G Richardson
Omega-6/omega-3	rs2980874	8	126444788	9e-10	126435663	126444788	9126	3	Plasma NMR	EUR	2022	PLoS Biol	35213538	Tom G Richardson
Omega-6/omega-3	rs17405319	8	126449406	4.8e-11	126447473	126449406	1934	3	Plasma NMR	EUR	2022	PLoS Biol	35213538	Tom G Richardson
Omega-6/omega-3	rs62521037	8	126454603	2.2e-08	126454603	126454603	1	1	Plasma NMR	EUR	2022	PLoS Biol	35213538	Tom G Richardson
Omega-6/omega-3	rs72655677	8	126484897	4.3e-14	126484897	126484897	1	1	Plasma NMR	EUR	2022	PLoS Biol	35213538	Tom G Richardson
Omega-6/omega-3	rs28601761	8	126500031	7.5e-68	126447308	126510338	63031	119	Plasma NMR	EUR	2022	PLoS Biol	35213538	Tom G Richardson
Omega-6/omega-3	rs7012891	8	126514676	6.9e-19	126462070	126525035	62966	15	Plasma NMR	EUR	2022	PLoS Biol	35213538	Tom G Richardson
Omega-6/omega-3	rs7916868	10	64988931	1.1e-12	64874754	65238652	363899	184	Plasma NMR	EUR	2022	PLoS Biol	35213538	Tom G Richardson
Omega-6/omega-3	rs140855985	10	65260508	6.2e-12	65239177	65365736	126560	120	Plasma NMR	EUR	2022	PLoS Biol	35213538	Tom G Richardson
Omega-6/omega-3	rs4418728	10	94839724	6.9e-10	94839642	94839724	83	2	Plasma NMR	EUR	2022	PLoS Biol	35213538	Tom G Richardson
Omega-6/omega-3	rs57431619	10	96444512	2.8e-09	96392306	96492543	100238	5	Plasma NMR	EUR	2022	PLoS Biol	35213538	Tom G Richardson
Omega-6/omega-3	rs9332238	10	96748492	3.2e-12	96499512	96757467	257956	210	Plasma NMR	EUR	2022	PLoS Biol	35213538	Tom G Richardson
Omega-6/omega-3	rs150370599	11	60718792	6.5e-11	60703882	60721714	17833	3	Plasma NMR	EUR	2022	PLoS Biol	35213538	Tom G Richardson
Omega-6/omega-3	rs77566889	11	60788733	1.2e-08	60788733	60837673	48941	2	Plasma NMR	EUR	2022	PLoS Biol	35213538	Tom G Richardson
Omega-6/omega-3	rs886264	11	60839365	6.6e-15	60839365	60899701	60337	3	Plasma NMR	EUR	2022	PLoS Biol	35213538	Tom G Richardson
Omega-6/omega-3	rs17825908	11	60841572	2.3e-08	60841572	60841572	1	1	Plasma NMR	EUR	2022	PLoS Biol	35213538	Tom G Richardson
Omega-6/omega-3	rs3019553	11	60848800	5e-13	60837687	60959993	122307	41	Plasma NMR	EUR	2022	PLoS Biol	35213538	Tom G Richardson
Omega-6/omega-3	rs10897144	11	60910883	7.4e-09	60910883	60912581	1699	2	Plasma NMR	EUR	2022	PLoS Biol	35213538	Tom G Richardson
Omega-6/omega-3	rs7934157	11	60955332	2.1e-12	60889640	60955332	65693	3	Plasma NMR	EUR	2022	PLoS Biol	35213538	Tom G Richardson
Omega-6/omega-3	rs7952631	11	60970208	4.7e-09	60901112	60970849	69738	19	Plasma NMR	EUR	2022	PLoS Biol	35213538	Tom G Richardson
Omega-6/omega-3	rs2001746	11	61033525	1e-10	61033525	61033525	1	1	Plasma NMR	EUR	2022	PLoS Biol	35213538	Tom G Richardson
Omega-6/omega-3	rs144194637	11	61042858	3e-12	61042858	61042858	1	1	Plasma NMR	EUR	2022	PLoS Biol	35213538	Tom G Richardson
Omega-6/omega-3	rs117213638	11	61090158	2.3e-08	61090158	61090158	1	1	Plasma NMR	EUR	2022	PLoS Biol	35213538	Tom G Richardson
Omega-6/omega-3	rs79387516	11	61198414	8.8e-29	60949992	61200387	250396	7	Plasma NMR	EUR	2022	PLoS Biol	35213538	Tom G Richardson
Omega-6/omega-3	rs61897291	11	61206430	6.8e-13	61206430	61206430	1	1	Plasma NMR	EUR	2022	PLoS Biol	35213538	Tom G Richardson
Omega-6/omega-3	rs143699220	11	61233186	1.3e-13	61027753	61233186	205434	6	Plasma NMR	EUR	2022	PLoS Biol	35213538	Tom G Richardson
Omega-6/omega-3	rs71490328	11	61281519	1.1e-13	61039333	61281519	242187	24	Plasma NMR	EUR	2022	PLoS Biol	35213538	Tom G Richardson
Omega-6/omega-3	rs3741259	11	61282350	1.8e-15	61282350	61282350	1	1	Plasma NMR	EUR	2022	PLoS Biol	35213538	Tom G Richardson
Omega-6/omega-3	rs73496248	11	61295920	4.9e-13	61295920	61316307	20388	2	Plasma NMR	EUR	2022	PLoS Biol	35213538	Tom G Richardson
Omega-6/omega-3	rs144714434	11	61295995	1.7e-11	61295995	61295995	1	1	Plasma NMR	EUR	2022	PLoS Biol	35213538	Tom G Richardson
Omega-6/omega-3	rs192017412	11	61298932	2e-12	61298932	61298932	1	1	Plasma NMR	EUR	2022	PLoS Biol	35213538	Tom G Richardson
Omega-6/omega-3	rs150684478	11	61312726	1.6e-17	61312726	61370215	57490	2	Plasma NMR	EUR	2022	PLoS Biol	35213538	Tom G Richardson
Omega-6/omega-3	rs441938	11	61317387	9.5e-18	61306929	61326214	19286	4	Plasma NMR	EUR	2022	PLoS Biol	35213538	Tom G Richardson
Omega-6/omega-3	rs1624931	11	61366399	1.2e-16	61329520	61371283	41764	6	Plasma NMR	EUR	2022	PLoS Biol	35213538	Tom G Richardson
Omega-6/omega-3	rs117818086	11	61384999	8.4e-21	61350569	61438666	88098	3	Plasma NMR	EUR	2022	PLoS Biol	35213538	Tom G Richardson
Omega-6/omega-3	rs112272113	11	61386052	1.4e-08	61386052	61386052	1	1	Plasma NMR	EUR	2022	PLoS Biol	35213538	Tom G Richardson
Omega-6/omega-3	rs116973573	11	61408765	2.2e-10	61319111	61475195	156085	4	Plasma NMR	EUR	2022	PLoS Biol	35213538	Tom G Richardson
Omega-6/omega-3	rs137915577	11	61413271	4.9e-24	61382201	61552108	169908	4	Plasma NMR	EUR	2022	PLoS Biol	35213538	Tom G Richardson
Omega-6/omega-3	rs72918003	11	61430987	6.3e-54	61391640	61631849	240210	47	Plasma NMR	EUR	2022	PLoS Biol	35213538	Tom G Richardson
Omega-6/omega-3	rs565218436	11	61437929	4.3e-08	61437929	61437929	1	1	Plasma NMR	EUR	2022	PLoS Biol	35213538	Tom G Richardson
Omega-6/omega-3	rs147419504	11	61450428	3e-10	61450428	61450428	1	1	Plasma NMR	EUR	2022	PLoS Biol	35213538	Tom G Richardson
Omega-6/omega-3	rs117186302	11	61456420	3.8e-19	61265802	61473187	207386	30	Plasma NMR	EUR	2022	PLoS Biol	35213538	Tom G Richardson
Omega-6/omega-3	rs112687416	11	61464124	8.7e-30	61376274	61464124	87851	3	Plasma NMR	EUR	2022	PLoS Biol	35213538	Tom G Richardson
Omega-6/omega-3	rs150156331	11	61464436	4.3e-18	61464436	61464436	1	1	Plasma NMR	EUR	2022	PLoS Biol	35213538	Tom G Richardson
Omega-6/omega-3	rs149362147	11	61470630	1.2e-14	61470630	61684417	213788	4	Plasma NMR	EUR	2022	PLoS Biol	35213538	Tom G Richardson
Omega-6/omega-3	rs198457	11	61471678	2.3e-131	61302244	61533908	231665	88	Plasma NMR	EUR	2022	PLoS Biol	35213538	Tom G Richardson
Omega-6/omega-3	rs2003019	11	61475467	3.7e-50	61390368	61516910	126543	29	Plasma NMR	EUR	2022	PLoS Biol	35213538	Tom G Richardson
Omega-6/omega-3	rs2240285	11	61508409	3.5e-11	61508409	61508409	1	1	Plasma NMR	EUR	2022	PLoS Biol	35213538	Tom G Richardson
Omega-6/omega-3	rs34365114	11	61511271	9.8e-29	61322788	61511271	188484	6	Plasma NMR	EUR	2022	PLoS Biol	35213538	Tom G Richardson
Omega-6/omega-3	rs556261560	11	61515326	1.1e-25	61315726	61521231	205506	6	Plasma NMR	EUR	2022	PLoS Biol	35213538	Tom G Richardson
Omega-6/omega-3	rs78567666	11	61517777	7.8e-37	61404766	61517777	113012	4	Plasma NMR	EUR	2022	PLoS Biol	35213538	Tom G Richardson
Omega-6/omega-3	rs188021317	11	61522383	6.8e-10	61522383	61586116	63734	2	Plasma NMR	EUR	2022	PLoS Biol	35213538	Tom G Richardson
Omega-6/omega-3	rs400075	11	61528814	1.9e-94	61411147	61528814	117668	36	Plasma NMR	EUR	2022	PLoS Biol	35213538	Tom G Richardson
Omega-6/omega-3	rs572537530	11	61529656	2.2e-25	61421763	61529656	107894	2	Plasma NMR	EUR	2022	PLoS Biol	35213538	Tom G Richardson
Omega-6/omega-3	rs61896137	11	61530500	1.6e-23	61469229	61678427	209199	4	Plasma NMR	EUR	2022	PLoS Biol	35213538	Tom G Richardson
Omega-6/omega-3	rs143211724	11	61540896	1.7e-15	61540896	61540896	1	1	Plasma NMR	EUR	2022	PLoS Biol	35213538	Tom G Richardson
Omega-6/omega-3	rs174528	11	61543499	0	61518237	61678754	160518	173	Plasma NMR	EUR	2022	PLoS Biol	35213538	Tom G Richardson
Omega-6/omega-3	rs553922130	11	61545058	9.7e-11	61545058	61545058	1	1	Plasma NMR	EUR	2022	PLoS Biol	35213538	Tom G Richardson
Omega-6/omega-3	rs117301449	11	61548004	1.5e-60	61408729	61548004	139276	6	Plasma NMR	EUR	2022	PLoS Biol	35213538	Tom G Richardson
Omega-6/omega-3	rs554063265	11	61550742	1.7e-13	61550742	61550742	1	1	Plasma NMR	EUR	2022	PLoS Biol	35213538	Tom G Richardson
Omega-6/omega-3	rs17762402	11	61553201	6.1e-73	61441116	61676505	235390	6	Plasma NMR	EUR	2022	PLoS Biol	35213538	Tom G Richardson
Omega-6/omega-3	rs117110139	11	61557422	1.2e-94	61359230	61607457	248228	9	Plasma NMR	EUR	2022	PLoS Biol	35213538	Tom G Richardson
Omega-6/omega-3	rs740006	11	61557868	7.2e-120	61548796	61684550	135755	4	Plasma NMR	EUR	2022	PLoS Biol	35213538	Tom G Richardson
Omega-6/omega-3	rs695867	11	61561288	2e-65	61340913	61680386	339474	16	Plasma NMR	EUR	2022	PLoS Biol	35213538	Tom G Richardson
Omega-6/omega-3	rs75938339	11	61570073	2.6e-33	61570073	61570073	1	1	Plasma NMR	EUR	2022	PLoS Biol	35213538	Tom G Richardson
Omega-6/omega-3	rs138012803	11	61579058	1.5e-30	61579058	61579058	1	1	Plasma NMR	EUR	2022	PLoS Biol	35213538	Tom G Richardson
Omega-6/omega-3	rs181819644	11	61589587	1.3e-20	61573986	61589587	15602	2	Plasma NMR	EUR	2022	PLoS Biol	35213538	Tom G Richardson
Omega-6/omega-3	rs188370817	11	61592488	2.1e-23	61592488	61592488	1	1	Plasma NMR	EUR	2022	PLoS Biol	35213538	Tom G Richardson
Omega-6/omega-3	rs174569	11	61594164	1.8e-125	61405853	61632310	226458	15	Plasma NMR	EUR	2022	PLoS Biol	35213538	Tom G Richardson
Omega-6/omega-3	rs181223480	11	61600699	1.1e-28	61388335	61701041	312707	6	Plasma NMR	EUR	2022	PLoS Biol	35213538	Tom G Richardson
Omega-6/omega-3	rs139836583	11	61601260	3.8e-09	61601260	61601260	1	1	Plasma NMR	EUR	2022	PLoS Biol	35213538	Tom G Richardson
Omega-6/omega-3	rs72920193	11	61602572	5.9e-11	61602572	61602572	1	1	Plasma NMR	EUR	2022	PLoS Biol	35213538	Tom G Richardson
Omega-6/omega-3	rs35827276	11	61606500	1.2e-37	61602053	61606500	4448	2	Plasma NMR	EUR	2022	PLoS Biol	35213538	Tom G Richardson
Omega-6/omega-3	rs139957766	11	61607047	4.8e-189	61568827	61674248	105422	6	Plasma NMR	EUR	2022	PLoS Biol	35213538	Tom G Richardson
Omega-6/omega-3	rs117983270	11	61611710	2.7e-83	61406089	61822253	416165	12	Plasma NMR	EUR	2022	PLoS Biol	35213538	Tom G Richardson
Omega-6/omega-3	rs553607093	11	61613153	3e-21	61613153	61613153	1	1	Plasma NMR	EUR	2022	PLoS Biol	35213538	Tom G Richardson
Omega-6/omega-3	rs533304276	11	61620622	6e-24	61538489	61621185	82697	13	Plasma NMR	EUR	2022	PLoS Biol	35213538	Tom G Richardson
Omega-6/omega-3	rs73487492	11	61621611	9.3e-209	61545842	61653164	107323	35	Plasma NMR	EUR	2022	PLoS Biol	35213538	Tom G Richardson
Omega-6/omega-3	rs746106499	11	61622439	4.4e-08	61622439	61622439	1	1	Plasma NMR	EUR	2022	PLoS Biol	35213538	Tom G Richardson
Omega-6/omega-3	rs190901480	11	61631803	4.8e-09	61631803	61631803	1	1	Plasma NMR	EUR	2022	PLoS Biol	35213538	Tom G Richardson
Omega-6/omega-3	rs17764288	11	61633736	1.7e-50	61586571	61633736	47166	2	Plasma NMR	EUR	2022	PLoS Biol	35213538	Tom G Richardson
Omega-6/omega-3	rs174624	11	61635303	1e-14	61556074	61700754	144681	6	Plasma NMR	EUR	2022	PLoS Biol	35213538	Tom G Richardson
Omega-6/omega-3	rs7118175	11	61639358	1.3e-205	61629377	61721584	92208	30	Plasma NMR	EUR	2022	PLoS Biol	35213538	Tom G Richardson
Omega-6/omega-3	rs75306442	11	61641396	5.3e-21	61641396	61641396	1	1	Plasma NMR	EUR	2022	PLoS Biol	35213538	Tom G Richardson
Omega-6/omega-3	rs7115739	11	61641717	1.1e-80	61586518	61694349	107832	7	Plasma NMR	EUR	2022	PLoS Biol	35213538	Tom G Richardson
Omega-6/omega-3	rs185148480	11	61648514	8.8e-14	61554260	61674298	120039	3	Plasma NMR	EUR	2022	PLoS Biol	35213538	Tom G Richardson
Omega-6/omega-3	rs116962591	11	61662448	4.6e-50	61662448	61680130	17683	3	Plasma NMR	EUR	2022	PLoS Biol	35213538	Tom G Richardson
Omega-6/omega-3	rs190197025	11	61666543	3.7e-10	61666543	61666543	1	1	Plasma NMR	EUR	2022	PLoS Biol	35213538	Tom G Richardson
Omega-6/omega-3	rs174472	11	61671956	4.4e-108	61626065	61770899	144835	31	Plasma NMR	EUR	2022	PLoS Biol	35213538	Tom G Richardson
Omega-6/omega-3	rs174480	11	61685790	1.7e-48	61636963	61805388	168426	3	Plasma NMR	EUR	2022	PLoS Biol	35213538	Tom G Richardson
Omega-6/omega-3	rs2727258	11	61690183	1.5e-22	61688705	61705207	16503	5	Plasma NMR	EUR	2022	PLoS Biol	35213538	Tom G Richardson
Omega-6/omega-3	rs11605545	11	61690895	2e-08	61690895	61690895	1	1	Plasma NMR	EUR	2022	PLoS Biol	35213538	Tom G Richardson
Omega-6/omega-3	rs2524292	11	61695146	1.1e-84	61542485	61733349	190865	12	Plasma NMR	EUR	2022	PLoS Biol	35213538	Tom G Richardson
Omega-6/omega-3	rs2727261	11	61712131	3.3e-115	61690405	61770303	79899	48	Plasma NMR	EUR	2022	PLoS Biol	35213538	Tom G Richardson
Omega-6/omega-3	rs77022126	11	61712646	5.4e-11	61712646	61712646	1	1	Plasma NMR	EUR	2022	PLoS Biol	35213538	Tom G Richardson
Omega-6/omega-3	rs183176	11	61722265	3.3e-36	61714032	61783433	69402	19	Plasma NMR	EUR	2022	PLoS Biol	35213538	Tom G Richardson
Omega-6/omega-3	rs191141716	11	61728105	1.4e-21	61686144	61728105	41962	2	Plasma NMR	EUR	2022	PLoS Biol	35213538	Tom G Richardson
Omega-6/omega-3	rs1801621	11	61731727	1e-17	61692341	61769814	77474	5	Plasma NMR	EUR	2022	PLoS Biol	35213538	Tom G Richardson
Omega-6/omega-3	rs12799017	11	61738545	1.9e-72	61730183	61808272	78090	75	Plasma NMR	EUR	2022	PLoS Biol	35213538	Tom G Richardson
Omega-6/omega-3	rs185107842	11	61752992	5e-10	61752992	61753809	818	2	Plasma NMR	EUR	2022	PLoS Biol	35213538	Tom G Richardson
Omega-6/omega-3	rs144941862	11	61753948	1.8e-13	61753948	61753948	1	1	Plasma NMR	EUR	2022	PLoS Biol	35213538	Tom G Richardson
Omega-6/omega-3	rs182888516	11	61755969	7.2e-10	61755969	61972800	216832	2	Plasma NMR	EUR	2022	PLoS Biol	35213538	Tom G Richardson
Omega-6/omega-3	rs191790331	11	61764082	2.6e-13	61764082	61764082	1	1	Plasma NMR	EUR	2022	PLoS Biol	35213538	Tom G Richardson
Omega-6/omega-3	rs4343027	11	61766605	1.5e-36	61703601	61803540	99940	22	Plasma NMR	EUR	2022	PLoS Biol	35213538	Tom G Richardson
Omega-6/omega-3	rs113751288	11	61769837	7e-09	61769837	61769837	1	1	Plasma NMR	EUR	2022	PLoS Biol	35213538	Tom G Richardson
Omega-6/omega-3	rs76686919	11	61770207	4.9e-09	61770207	61770207	1	1	Plasma NMR	EUR	2022	PLoS Biol	35213538	Tom G Richardson
Omega-6/omega-3	rs556382879	11	61803863	1.4e-09	61803863	61803863	1	1	Plasma NMR	EUR	2022	PLoS Biol	35213538	Tom G Richardson
Omega-6/omega-3	rs35762455	11	61803952	2.7e-09	61803913	61803952	40	3	Plasma NMR	EUR	2022	PLoS Biol	35213538	Tom G Richardson
Omega-6/omega-3	rs72924290	11	61805045	1.2e-21	61687130	62040247	353118	8	Plasma NMR	EUR	2022	PLoS Biol	35213538	Tom G Richardson
Omega-6/omega-3	rs259874	11	61811441	1e-28	61750749	61811441	60693	6	Plasma NMR	EUR	2022	PLoS Biol	35213538	Tom G Richardson
Omega-6/omega-3	rs10897211	11	61823576	6.7e-18	61823576	61823576	1	1	Plasma NMR	EUR	2022	PLoS Biol	35213538	Tom G Richardson
Omega-6/omega-3	rs147981159	11	61824298	6.1e-18	61824298	61895444	71147	2	Plasma NMR	EUR	2022	PLoS Biol	35213538	Tom G Richardson
Omega-6/omega-3	rs387137	11	61830169	1.5e-53	61815803	62009611	193809	129	Plasma NMR	EUR	2022	PLoS Biol	35213538	Tom G Richardson
Omega-6/omega-3	rs116262432	11	61845162	5.1e-13	61775317	61895084	119768	16	Plasma NMR	EUR	2022	PLoS Biol	35213538	Tom G Richardson
Omega-6/omega-3	rs72926147	11	61860459	2.8e-14	61860459	61934970	74512	2	Plasma NMR	EUR	2022	PLoS Biol	35213538	Tom G Richardson
Omega-6/omega-3	rs10909647	11	61862021	6.6e-33	61812848	62102102	289255	82	Plasma NMR	EUR	2022	PLoS Biol	35213538	Tom G Richardson
Omega-6/omega-3	rs78736768	11	61878393	2.2e-11	61796553	61932284	135732	4	Plasma NMR	EUR	2022	PLoS Biol	35213538	Tom G Richardson
Omega-6/omega-3	rs72928167	11	61893539	8.4e-25	61781117	61991815	210699	5	Plasma NMR	EUR	2022	PLoS Biol	35213538	Tom G Richardson
Omega-6/omega-3	rs116956494	11	61905129	1.9e-09	61905129	61905129	1	1	Plasma NMR	EUR	2022	PLoS Biol	35213538	Tom G Richardson
Omega-6/omega-3	rs187799866	11	61938452	5.6e-10	61938452	61938452	1	1	Plasma NMR	EUR	2022	PLoS Biol	35213538	Tom G Richardson
Omega-6/omega-3	rs1729370	11	61966021	1.3e-09	61903747	61971537	67791	9	Plasma NMR	EUR	2022	PLoS Biol	35213538	Tom G Richardson
Omega-6/omega-3	rs1729377	11	61974056	5.3e-25	61888275	62190700	302426	64	Plasma NMR	EUR	2022	PLoS Biol	35213538	Tom G Richardson
Omega-6/omega-3	rs61893640	11	62171540	1.3e-10	62143305	62171540	28236	2	Plasma NMR	EUR	2022	PLoS Biol	35213538	Tom G Richardson
Omega-6/omega-3	rs72923298	11	62196934	5e-12	62057401	62218432	161032	6	Plasma NMR	EUR	2022	PLoS Biol	35213538	Tom G Richardson
Omega-6/omega-3	rs17145884	11	62200176	4e-08	62199817	62200269	453	3	Plasma NMR	EUR	2022	PLoS Biol	35213538	Tom G Richardson
Omega-6/omega-3	rs145908530	11	62200482	1.5e-15	62016765	62225670	208906	22	Plasma NMR	EUR	2022	PLoS Biol	35213538	Tom G Richardson
Omega-6/omega-3	rs188444214	11	62338174	5.4e-12	62097905	62546055	448151	8	Plasma NMR	EUR	2022	PLoS Biol	35213538	Tom G Richardson
Omega-6/omega-3	rs550419909	11	62633609	5.9e-10	62633609	62633609	1	1	Plasma NMR	EUR	2022	PLoS Biol	35213538	Tom G Richardson
Omega-6/omega-3	rs76939029	11	67992227	9e-09	67992227	68030633	38407	2	Plasma NMR	EUR	2022	PLoS Biol	35213538	Tom G Richardson
Omega-6/omega-3	rs17601605	11	68286865	1.2e-15	68087969	68294017	206049	6	Plasma NMR	EUR	2022	PLoS Biol	35213538	Tom G Richardson
Omega-6/omega-3	rs2229738	11	68562328	2.7e-62	68404877	68761348	356472	28	Plasma NMR	EUR	2022	PLoS Biol	35213538	Tom G Richardson
Omega-6/omega-3	rs151279009	11	68627792	2.8e-12	68598783	68789606	190824	17	Plasma NMR	EUR	2022	PLoS Biol	35213538	Tom G Richardson
Omega-6/omega-3	rs10792006	11	68722306	1.1e-08	68594136	68767168	173033	13	Plasma NMR	EUR	2022	PLoS Biol	35213538	Tom G Richardson
Omega-6/omega-3	rs117151155	11	68722852	2.6e-09	68722852	68722852	1	1	Plasma NMR	EUR	2022	PLoS Biol	35213538	Tom G Richardson
Omega-6/omega-3	rs673335	11	75450576	1.4e-29	75444605	75575832	131228	177	Plasma NMR	EUR	2022	PLoS Biol	35213538	Tom G Richardson
Omega-6/omega-3	rs11236521	11	75461316	2.5e-09	75461316	75461316	1	1	Plasma NMR	EUR	2022	PLoS Biol	35213538	Tom G Richardson
Omega-6/omega-3	rs767901664	11	75469855	3e-09	75469855	75469855	1	1	Plasma NMR	EUR	2022	PLoS Biol	35213538	Tom G Richardson
Omega-6/omega-3	rs7119809	11	75569267	2e-09	75569267	75569267	1	1	Plasma NMR	EUR	2022	PLoS Biol	35213538	Tom G Richardson
Omega-6/omega-3	rs1268353	11	116639692	2.5e-08	116639692	116639692	1	1	Plasma NMR	EUR	2022	PLoS Biol	35213538	Tom G Richardson
Omega-6/omega-3	rs964184	11	116648917	1.4e-37	116525730	116898886	373157	126	Plasma NMR	EUR	2022	PLoS Biol	35213538	Tom G Richardson
Omega-6/omega-3	rs5130	11	116703146	5.8e-11	116702362	116950232	247871	32	Plasma NMR	EUR	2022	PLoS Biol	35213538	Tom G Richardson
Omega-6/omega-3	rs508487	11	117075566	1.7e-10	116957907	117075566	117660	8	Plasma NMR	EUR	2022	PLoS Biol	35213538	Tom G Richardson
Omega-6/omega-3	rs2412710	15	42683787	2.3e-09	42664157	42721845	57689	5	Plasma NMR	EUR	2022	PLoS Biol	35213538	Tom G Richardson
Omega-6/omega-3	rs143875230	15	43278726	9.6e-16	43099550	43278726	179177	2	Plasma NMR	EUR	2022	PLoS Biol	35213538	Tom G Richardson
Omega-6/omega-3	rs150844304	15	43726625	1.6e-19	43580645	43757184	176540	8	Plasma NMR	EUR	2022	PLoS Biol	35213538	Tom G Richardson
Omega-6/omega-3	rs139974673	15	44027885	8.7e-21	43810422	44277216	466795	52	Plasma NMR	EUR	2022	PLoS Biol	35213538	Tom G Richardson
Omega-6/omega-3	rs148596463	15	44305780	2.8e-17	44278161	44515864	237704	154	Plasma NMR	EUR	2022	PLoS Biol	35213538	Tom G Richardson
Omega-6/omega-3	rs144310047	15	44636409	1.3e-13	44564692	44636409	71718	3	Plasma NMR	EUR	2022	PLoS Biol	35213538	Tom G Richardson
Omega-6/omega-3	rs145326144	15	44936579	1.9e-14	44784375	44947434	163060	6	Plasma NMR	EUR	2022	PLoS Biol	35213538	Tom G Richardson
Omega-6/omega-3	rs28607776	15	58575005	1.5e-17	58545064	58668342	123279	69	Plasma NMR	EUR	2022	PLoS Biol	35213538	Tom G Richardson
Omega-6/omega-3	rs17821268	15	58651297	6e-10	58643839	58662090	18252	10	Plasma NMR	EUR	2022	PLoS Biol	35213538	Tom G Richardson
Omega-6/omega-3	rs12907378	15	58654430	6.9e-11	58635273	58666679	31407	14	Plasma NMR	EUR	2022	PLoS Biol	35213538	Tom G Richardson
Omega-6/omega-3	rs1532085	15	58683366	2.8e-99	58670135	58716615	46481	106	Plasma NMR	EUR	2022	PLoS Biol	35213538	Tom G Richardson
Omega-6/omega-3	rs8042174	15	58685970	6.6e-16	58685970	58711654	25685	12	Plasma NMR	EUR	2022	PLoS Biol	35213538	Tom G Richardson
Omega-6/omega-3	rs118078695	15	58686409	6e-12	58686409	58686409	1	1	Plasma NMR	EUR	2022	PLoS Biol	35213538	Tom G Richardson
Omega-6/omega-3	rs78893833	15	58688159	1.6e-11	58688159	58688159	1	1	Plasma NMR	EUR	2022	PLoS Biol	35213538	Tom G Richardson
Omega-6/omega-3	rs62000866	15	58701049	6.5e-15	58671308	58701049	29742	2	Plasma NMR	EUR	2022	PLoS Biol	35213538	Tom G Richardson
Omega-6/omega-3	rs77703135	15	58709725	2.7e-13	58669703	58709725	40023	2	Plasma NMR	EUR	2022	PLoS Biol	35213538	Tom G Richardson
Omega-6/omega-3	rs1077835	15	58723426	6.6e-96	58718998	58743709	24712	39	Plasma NMR	EUR	2022	PLoS Biol	35213538	Tom G Richardson
Omega-6/omega-3	rs35511894	15	58723709	1.2e-09	58723709	58723709	1	1	Plasma NMR	EUR	2022	PLoS Biol	35213538	Tom G Richardson
Omega-6/omega-3	rs17269250	15	58725986	2.8e-09	58725986	58725986	1	1	Plasma NMR	EUR	2022	PLoS Biol	35213538	Tom G Richardson
Omega-6/omega-3	rs17190510	15	58726463	4.2e-11	58724371	58731455	7085	5	Plasma NMR	EUR	2022	PLoS Biol	35213538	Tom G Richardson
Omega-6/omega-3	rs73420594	15	58741401	2.5e-08	58730639	58741401	10763	3	Plasma NMR	EUR	2022	PLoS Biol	35213538	Tom G Richardson
Omega-6/omega-3	rs59752567	15	58791416	4.5e-09	58791416	58791416	1	1	Plasma NMR	EUR	2022	PLoS Biol	35213538	Tom G Richardson
Omega-6/omega-3	rs113298164	15	58855748	3.7e-10	58855748	58855748	1	1	Plasma NMR	EUR	2022	PLoS Biol	35213538	Tom G Richardson
Omega-6/omega-3	rs71373034	16	14678349	4.1e-30	14483993	14753259	269267	121	Plasma NMR	EUR	2022	PLoS Biol	35213538	Tom G Richardson
Omega-6/omega-3	rs111618101	16	14760115	3.8e-13	14520518	14760115	239598	3	Plasma NMR	EUR	2022	PLoS Biol	35213538	Tom G Richardson
Omega-6/omega-3	rs117339225	16	14777392	2.3e-12	14777392	14777392	1	1	Plasma NMR	EUR	2022	PLoS Biol	35213538	Tom G Richardson
Omega-6/omega-3	rs71374758	16	15081995	1.2e-11	14958204	15081995	123792	2	Plasma NMR	EUR	2022	PLoS Biol	35213538	Tom G Richardson
Omega-6/omega-3	rs72789541	16	15127534	5.4e-96	15124327	15325301	200975	61	Plasma NMR	EUR	2022	PLoS Biol	35213538	Tom G Richardson
Omega-6/omega-3	rs144144043	16	15158089	1.5e-16	15158089	15158089	1	1	Plasma NMR	EUR	2022	PLoS Biol	35213538	Tom G Richardson
Omega-6/omega-3	rs113936710	16	15170828	5e-09	15170828	15170828	1	1	Plasma NMR	EUR	2022	PLoS Biol	35213538	Tom G Richardson
Omega-6/omega-3	rs374889059	16	15219331	6.1e-12	14983168	15227624	244457	7	Plasma NMR	EUR	2022	PLoS Biol	35213538	Tom G Richardson
Omega-6/omega-3	rs549788876	16	15300722	3.2e-08	15300722	15300722	1	1	Plasma NMR	EUR	2022	PLoS Biol	35213538	Tom G Richardson
Omega-6/omega-3	rs146651998	16	15378789	1.4e-10	15244194	15490473	246280	5	Plasma NMR	EUR	2022	PLoS Biol	35213538	Tom G Richardson
Omega-6/omega-3	rs1633626	16	15397935	3.5e-17	15379016	15406153	27138	7	Plasma NMR	EUR	2022	PLoS Biol	35213538	Tom G Richardson
Omega-6/omega-3	rs75512281	16	15473683	3.1e-14	15473683	15497554	23872	2	Plasma NMR	EUR	2022	PLoS Biol	35213538	Tom G Richardson
Omega-6/omega-3	rs140014347	16	15474924	4.2e-21	15403600	15721738	318139	20	Plasma NMR	EUR	2022	PLoS Biol	35213538	Tom G Richardson
Omega-6/omega-3	rs141389344	16	15479507	8.5e-10	15479507	15479507	1	1	Plasma NMR	EUR	2022	PLoS Biol	35213538	Tom G Richardson
Omega-6/omega-3	rs2450355	16	15508163	1.4e-08	15508163	15508163	1	1	Plasma NMR	EUR	2022	PLoS Biol	35213538	Tom G Richardson
Omega-6/omega-3	rs80256258	16	15545021	9e-13	15545021	15545021	1	1	Plasma NMR	EUR	2022	PLoS Biol	35213538	Tom G Richardson
Omega-6/omega-3	rs1684546	16	15560425	4.2e-32	15496158	15796319	300162	131	Plasma NMR	EUR	2022	PLoS Biol	35213538	Tom G Richardson
Omega-6/omega-3	rs9930462	16	15674428	1.2e-09	15674428	15674428	1	1	Plasma NMR	EUR	2022	PLoS Biol	35213538	Tom G Richardson
Omega-6/omega-3	rs34376746	16	15729455	8.7e-14	15728418	15881894	153477	32	Plasma NMR	EUR	2022	PLoS Biol	35213538	Tom G Richardson
Omega-6/omega-3	rs2384934	16	15838940	5.9e-24	15630199	15883490	253292	59	Plasma NMR	EUR	2022	PLoS Biol	35213538	Tom G Richardson
Omega-6/omega-3	rs8074191	17	17407191	1.2e-09	17366377	17411211	44835	39	Plasma NMR	EUR	2022	PLoS Biol	35213538	Tom G Richardson
Omega-6/omega-3	rs2463523	17	43671737	3.2e-17	43463493	43921572	458080	1120	Plasma NMR	EUR	2022	PLoS Biol	35213538	Tom G Richardson
Omega-6/omega-3	rs55942528	17	43932028	3.8e-16	43921754	43936011	14258	69	Plasma NMR	EUR	2022	PLoS Biol	35213538	Tom G Richardson
Omega-6/omega-3	rs16940904	17	44186063	3.4e-17	43936298	44364649	428352	1713	Plasma NMR	EUR	2022	PLoS Biol	35213538	Tom G Richardson
Omega-6/omega-3	rs374952396	17	44753643	6.1e-14	44753025	44863413	110389	79	Plasma NMR	EUR	2022	PLoS Biol	35213538	Tom G Richardson
Omega-6/omega-3	rs9947684	18	47166694	3.4e-11	47157400	47243912	86513	31	Plasma NMR	EUR	2022	PLoS Biol	35213538	Tom G Richardson
Omega-6/omega-3	rs116843064	19	8429323	5.8e-10	8429323	8429323	1	1	Plasma NMR	EUR	2022	PLoS Biol	35213538	Tom G Richardson
Omega-6/omega-3	rs73006914	19	19110422	4.3e-20	19083483	19110422	26940	5	Plasma NMR	EUR	2022	PLoS Biol	35213538	Tom G Richardson
Omega-6/omega-3	rs116962777	19	19130056	7e-10	19130056	19130056	1	1	Plasma NMR	EUR	2022	PLoS Biol	35213538	Tom G Richardson
Omega-6/omega-3	rs142915079	19	19176612	1.4e-10	19176612	19176612	1	1	Plasma NMR	EUR	2022	PLoS Biol	35213538	Tom G Richardson
Omega-6/omega-3	rs10854009	19	19284705	4.7e-10	19276359	19298099	21741	44	Plasma NMR	EUR	2022	PLoS Biol	35213538	Tom G Richardson
Omega-6/omega-3	rs58542926	19	19379549	4.3e-81	19130750	19628037	497288	320	Plasma NMR	EUR	2022	PLoS Biol	35213538	Tom G Richardson
Omega-6/omega-3	rs182611493	19	19458388	7.7e-25	19320825	19479497	158673	6	Plasma NMR	EUR	2022	PLoS Biol	35213538	Tom G Richardson
Omega-6/omega-3	rs118056794	19	19520494	4.5e-08	19520494	19520494	1	1	Plasma NMR	EUR	2022	PLoS Biol	35213538	Tom G Richardson
Omega-6/omega-3	rs145462963	19	19595378	4e-08	19595378	19595378	1	1	Plasma NMR	EUR	2022	PLoS Biol	35213538	Tom G Richardson
Omega-6/omega-3	rs78916915	19	19669208	1.9e-11	19468655	19669208	200554	2	Plasma NMR	EUR	2022	PLoS Biol	35213538	Tom G Richardson
Omega-6/omega-3	rs141756246	19	19685470	4.6e-61	19631444	19854296	222853	54	Plasma NMR	EUR	2022	PLoS Biol	35213538	Tom G Richardson
Omega-6/omega-3	rs117414940	19	19855549	1.9e-09	19855549	19855549	1	1	Plasma NMR	EUR	2022	PLoS Biol	35213538	Tom G Richardson
Omega-6/omega-3	rs75916629	19	20213781	7.7e-09	20213781	20213781	1	1	Plasma NMR	EUR	2022	PLoS Biol	35213538	Tom G Richardson
Omega-6/omega-3	rs1065853	19	45413233	5.5e-28	45232161	45436657	204497	30	Plasma NMR	EUR	2022	PLoS Biol	35213538	Tom G Richardson
Omega-6/omega-3	rs584007	19	45416478	7.1e-10	45414451	45418961	4511	3	Plasma NMR	EUR	2022	PLoS Biol	35213538	Tom G Richardson
Omega-6/omega-3	rs56784978	19	45499388	3.6e-10	45446271	45504349	58079	77	Plasma NMR	EUR	2022	PLoS Biol	35213538	Tom G Richardson
Omega-6/omega-3	rs2576452	19	54676433	3.6e-08	54675097	54677189	2093	3	Plasma NMR	EUR	2022	PLoS Biol	35213538	Tom G Richardson
Omega-6/omega-3	rs117143374	21	40555561	2.6e-08	40555561	40555561	1	1	Plasma NMR	EUR	2022	PLoS Biol	35213538	Tom G Richardson
Omega-6/omega-3	rs6643488	X	109034118	1.3e-10	109034118	109034447	330	2	Plasma NMR	EUR	2022	PLoS Biol	35213538	Tom G Richardson
Omega-6/omega-3	rs5985519	X	109876267	1.8e-09	109707180	109883789	176610	40	Plasma NMR	EUR	2022	PLoS Biol	35213538	Tom G Richardson
Total FAs	rs534417	1	23784965	2e-11	23720185	23823798	103614	55	Plasma NMR	EUR	2022	PLoS Biol	35213538	Tom G Richardson
Total FAs	rs11591147	1	55505647	2.6e-12	55505647	55505647	1	1	Plasma NMR	EUR	2022	PLoS Biol	35213538	Tom G Richardson
Total FAs	rs75978204	1	62833424	2.8e-11	62833402	62833424	23	2	Plasma NMR	EUR	2022	PLoS Biol	35213538	Tom G Richardson
Total FAs	rs72929768	1	62882603	7.6e-21	62875313	63105956	230644	4	Plasma NMR	EUR	2022	PLoS Biol	35213538	Tom G Richardson
Total FAs	rs116316096	1	62886595	1.1e-12	62886595	63020475	133881	2	Plasma NMR	EUR	2022	PLoS Biol	35213538	Tom G Richardson
Total FAs	rs149511741	1	62911478	2.8e-08	62911478	62911478	1	1	Plasma NMR	EUR	2022	PLoS Biol	35213538	Tom G Richardson
Total FAs	rs1002687	1	62963737	5.4e-113	62833553	63213022	379470	341	Plasma NMR	EUR	2022	PLoS Biol	35213538	Tom G Richardson
Total FAs	rs10458569	1	62997601	1.1e-13	62921146	63239917	318772	5	Plasma NMR	EUR	2022	PLoS Biol	35213538	Tom G Richardson
Total FAs	rs143916675	1	62998961	1.3e-10	62947229	62999359	52131	4	Plasma NMR	EUR	2022	PLoS Biol	35213538	Tom G Richardson
Total FAs	rs76272805	1	63105425	2.6e-15	63042465	63105425	62961	3	Plasma NMR	EUR	2022	PLoS Biol	35213538	Tom G Richardson
Total FAs	rs17388017	1	63132397	4.2e-09	62911191	63132397	221207	5	Plasma NMR	EUR	2022	PLoS Biol	35213538	Tom G Richardson
Total FAs	rs72669514	1	63194030	1.4e-08	63194030	63194030	1	1	Plasma NMR	EUR	2022	PLoS Biol	35213538	Tom G Richardson
Total FAs	rs34289527	1	63216621	4.1e-30	63186215	63358816	172602	242	Plasma NMR	EUR	2022	PLoS Biol	35213538	Tom G Richardson
Total FAs	rs61765938	1	63310444	5.3e-16	63224468	63442211	217744	5	Plasma NMR	EUR	2022	PLoS Biol	35213538	Tom G Richardson
Total FAs	rs77449055	1	63342388	3.4e-12	63130601	63396804	266204	8	Plasma NMR	EUR	2022	PLoS Biol	35213538	Tom G Richardson
Total FAs	rs12024541	1	63392718	4.9e-08	63392718	63392718	1	1	Plasma NMR	EUR	2022	PLoS Biol	35213538	Tom G Richardson
Total FAs	rs3832016	1	109818158	1.8e-16	109807283	109822166	14884	18	Plasma NMR	EUR	2022	PLoS Biol	35213538	Tom G Richardson
Total FAs	rs822928	1	234873275	5e-09	234847814	234875182	27369	23	Plasma NMR	EUR	2022	PLoS Biol	35213538	Tom G Richardson
Total FAs	rs907866	2	20371380	2.2e-15	20349503	20394068	44566	43	Plasma NMR	EUR	2022	PLoS Biol	35213538	Tom G Richardson
Total FAs	rs78171946	2	21064789	2.8e-08	21064789	21064789	1	1	Plasma NMR	EUR	2022	PLoS Biol	35213538	Tom G Richardson
Total FAs	rs693	2	21232195	6.8e-44	21118983	21450264	331282	370	Plasma NMR	EUR	2022	PLoS Biol	35213538	Tom G Richardson
Total FAs	rs533617	2	21233972	8.9e-25	21084445	21262871	178427	6	Plasma NMR	EUR	2022	PLoS Biol	35213538	Tom G Richardson
Total FAs	rs11680233	2	21240031	7e-16	21109020	21245329	136310	15	Plasma NMR	EUR	2022	PLoS Biol	35213538	Tom G Richardson
Total FAs	rs144545816	2	21413077	2.4e-21	21281893	21538826	256934	7	Plasma NMR	EUR	2022	PLoS Biol	35213538	Tom G Richardson
Total FAs	rs34002646	2	21425323	1.4e-28	21182116	21530659	348544	84	Plasma NMR	EUR	2022	PLoS Biol	35213538	Tom G Richardson
Total FAs	rs4665698	2	21534103	4.7e-12	21507500	21537497	29998	30	Plasma NMR	EUR	2022	PLoS Biol	35213538	Tom G Richardson
Total FAs	rs756795959	2	27015610	8.1e-10	27015610	27189063	173454	2	Plasma NMR	EUR	2022	PLoS Biol	35213538	Tom G Richardson
Total FAs	rs7588926	2	27342894	2.6e-11	27242761	27487805	245045	5	Plasma NMR	EUR	2022	PLoS Biol	35213538	Tom G Richardson
Total FAs	rs764330590	2	27367123	1.7e-08	27323198	27367123	43926	3	Plasma NMR	EUR	2022	PLoS Biol	35213538	Tom G Richardson
Total FAs	rs1659689	2	27393030	2.4e-21	27379262	27543209	163948	171	Plasma NMR	EUR	2022	PLoS Biol	35213538	Tom G Richardson
Total FAs	rs61737373	2	27423913	2.4e-14	27391399	27518450	127052	5	Plasma NMR	EUR	2022	PLoS Biol	35213538	Tom G Richardson
Total FAs	rs72817538	2	27498844	4e-15	27404674	27590666	185993	6	Plasma NMR	EUR	2022	PLoS Biol	35213538	Tom G Richardson
Total FAs	rs35210495	2	27503262	1.8e-09	27503262	27577065	73804	4	Plasma NMR	EUR	2022	PLoS Biol	35213538	Tom G Richardson
Total FAs	rs142398019	2	27589082	2.1e-13	27589082	27796159	207078	4	Plasma NMR	EUR	2022	PLoS Biol	35213538	Tom G Richardson
Total FAs	rs115961201	2	27704896	9.9e-12	27704896	27704896	1	1	Plasma NMR	EUR	2022	PLoS Biol	35213538	Tom G Richardson
Total FAs	rs13001266	2	27710421	1.3e-16	27516290	27735033	218744	10	Plasma NMR	EUR	2022	PLoS Biol	35213538	Tom G Richardson
Total FAs	rs1260326	2	27730940	1.1e-142	27482090	27972833	490744	348	Plasma NMR	EUR	2022	PLoS Biol	35213538	Tom G Richardson
Total FAs	rs145819220	2	27748539	4.1e-09	27562754	27748539	185786	3	Plasma NMR	EUR	2022	PLoS Biol	35213538	Tom G Richardson
Total FAs	rs559524084	2	27773091	5.5e-21	27525180	28022675	497496	151	Plasma NMR	EUR	2022	PLoS Biol	35213538	Tom G Richardson
Total FAs	rs62138973	2	27847642	4.7e-20	27829070	27847642	18573	2	Plasma NMR	EUR	2022	PLoS Biol	35213538	Tom G Richardson
Total FAs	rs13006480	2	27987221	3.4e-34	27747949	28113911	365963	16	Plasma NMR	EUR	2022	PLoS Biol	35213538	Tom G Richardson
Total FAs	rs10171517	2	28090059	6.5e-16	28023120	28315770	292651	187	Plasma NMR	EUR	2022	PLoS Biol	35213538	Tom G Richardson
Total FAs	rs62140395	2	28244926	5.8e-21	28244926	28467287	222362	11	Plasma NMR	EUR	2022	PLoS Biol	35213538	Tom G Richardson
Total FAs	rs74873433	2	28277414	5.1e-09	28277414	28277414	1	1	Plasma NMR	EUR	2022	PLoS Biol	35213538	Tom G Richardson
Total FAs	rs937813	2	28301540	9.8e-19	28254894	28523995	269102	30	Plasma NMR	EUR	2022	PLoS Biol	35213538	Tom G Richardson
Total FAs	rs17759740	2	28393115	5e-13	28353518	28393115	39598	2	Plasma NMR	EUR	2022	PLoS Biol	35213538	Tom G Richardson
Total FAs	rs7349418	2	28443050	1.7e-14	28392462	28532309	139848	24	Plasma NMR	EUR	2022	PLoS Biol	35213538	Tom G Richardson
Total FAs	rs4299376	2	44072576	4.8e-08	44072576	44072576	1	1	Plasma NMR	EUR	2022	PLoS Biol	35213538	Tom G Richardson
Total FAs	rs6750775	2	165452415	3e-10	165452415	165452415	1	1	Plasma NMR	EUR	2022	PLoS Biol	35213538	Tom G Richardson
Total FAs	rs1128249	2	165528624	5.5e-12	165501927	165558252	56326	24	Plasma NMR	EUR	2022	PLoS Biol	35213538	Tom G Richardson
Total FAs	rs523118	3	135965888	3.3e-08	135950921	135965888	14968	7	Plasma NMR	EUR	2022	PLoS Biol	35213538	Tom G Richardson
Total FAs	rs900048	3	136218930	2.8e-09	136103267	136428131	324865	22	Plasma NMR	EUR	2022	PLoS Biol	35213538	Tom G Richardson
Total FAs	rs9845460	3	136587117	1.1e-08	136494639	136659779	165141	25	Plasma NMR	EUR	2022	PLoS Biol	35213538	Tom G Richardson
Total FAs	rs13108218	4	3443931	5.8e-17	3434885	3480627	45743	24	Plasma NMR	EUR	2022	PLoS Biol	35213538	Tom G Richardson
Total FAs	rs731450	4	3490328	6.7e-10	3471185	3506458	35274	20	Plasma NMR	EUR	2022	PLoS Biol	35213538	Tom G Richardson
Total FAs	rs4860948	4	69340991	5.6e-09	69327932	69373407	45476	17	Plasma NMR	EUR	2022	PLoS Biol	35213538	Tom G Richardson
Total FAs	rs1471251	4	87976359	2.7e-10	87825433	88181491	356059	65	Plasma NMR	EUR	2022	PLoS Biol	35213538	Tom G Richardson
Total FAs	rs11429307	5	55857025	2.9e-11	55856375	55870395	14021	15	Plasma NMR	EUR	2022	PLoS Biol	35213538	Tom G Richardson
Total FAs	rs57441318	5	74379675	8.2e-10	74368254	74395041	26788	7	Plasma NMR	EUR	2022	PLoS Biol	35213538	Tom G Richardson
Total FAs	rs3846663	5	74655726	2.5e-14	74413713	74905046	491334	211	Plasma NMR	EUR	2022	PLoS Biol	35213538	Tom G Richardson
Total FAs	rs151000110	5	74725216	1.4e-08	74725216	74725216	1	1	Plasma NMR	EUR	2022	PLoS Biol	35213538	Tom G Richardson
Total FAs	rs984976	5	74910870	1.3e-13	74906963	74934009	27047	28	Plasma NMR	EUR	2022	PLoS Biol	35213538	Tom G Richardson
Total FAs	rs4704834	5	156443066	8.7e-26	156340762	156485186	144425	163	Plasma NMR	EUR	2022	PLoS Biol	35213538	Tom G Richardson
Total FAs	rs2844795	6	30073847	2.3e-09	29945949	30323393	377445	37	Plasma NMR	EUR	2022	PLoS Biol	35213538	Tom G Richardson
Total FAs	rs3132619	6	30374211	2.5e-08	30326804	30374211	47408	11	Plasma NMR	EUR	2022	PLoS Biol	35213538	Tom G Richardson
Total FAs	rs3130668	6	30743729	1.5e-09	30495860	30764081	268222	68	Plasma NMR	EUR	2022	PLoS Biol	35213538	Tom G Richardson
Total FAs	rs28780115	6	30755591	1.9e-08	30751136	30758707	7572	41	Plasma NMR	EUR	2022	PLoS Biol	35213538	Tom G Richardson
Total FAs	rs3130574	6	31016550	5.5e-11	30769273	31086048	316776	68	Plasma NMR	EUR	2022	PLoS Biol	35213538	Tom G Richardson
Total FAs	rs4713427	6	31020928	1.4e-09	30940125	31201736	261612	35	Plasma NMR	EUR	2022	PLoS Biol	35213538	Tom G Richardson
Total FAs	rs3823417	6	31100869	7.3e-15	30997692	31319120	321429	46	Plasma NMR	EUR	2022	PLoS Biol	35213538	Tom G Richardson
Total FAs	rs1005599	6	31276447	7.3e-21	31035391	31514247	478857	730	Plasma NMR	EUR	2022	PLoS Biol	35213538	Tom G Richardson
Total FAs	rs12662617	6	31328685	2.2e-08	31328582	31328685	104	2	Plasma NMR	EUR	2022	PLoS Biol	35213538	Tom G Richardson
Total FAs	rs2844569	6	31336604	2.5e-10	31315959	31356536	40578	54	Plasma NMR	EUR	2022	PLoS Biol	35213538	Tom G Richardson
Total FAs	rs71305417	6	31443551	6.8e-09	31436639	31443551	6913	3	Plasma NMR	EUR	2022	PLoS Biol	35213538	Tom G Richardson
Total FAs	rs1052248	6	31556581	2.3e-12	31356530	31564821	208292	11	Plasma NMR	EUR	2022	PLoS Biol	35213538	Tom G Richardson
Total FAs	rs3132450	6	31596138	5.2e-13	31364707	31626013	261307	14	Plasma NMR	EUR	2022	PLoS Biol	35213538	Tom G Richardson
Total FAs	rs622871	6	31878495	1.8e-16	31636742	32107851	471110	110	Plasma NMR	EUR	2022	PLoS Biol	35213538	Tom G Richardson
Total FAs	rs8283	6	32083300	4.5e-08	32083300	32083300	1	1	Plasma NMR	EUR	2022	PLoS Biol	35213538	Tom G Richardson
Total FAs	rs396960	6	32191581	5e-11	32190620	32211317	20698	15	Plasma NMR	EUR	2022	PLoS Biol	35213538	Tom G Richardson
Total FAs	rs9268118	6	32249987	1.5e-08	32249987	32321272	71286	4	Plasma NMR	EUR	2022	PLoS Biol	35213538	Tom G Richardson
Total FAs	rs9268219	6	32284108	1.2e-12	32131972	32337150	205179	49	Plasma NMR	EUR	2022	PLoS Biol	35213538	Tom G Richardson
Total FAs	rs28732225	6	32427310	9.4e-09	32427310	32427311	2	2	Plasma NMR	EUR	2022	PLoS Biol	35213538	Tom G Richardson
Total FAs	rs28383314	6	32587213	4.2e-25	32339840	32784753	444914	1213	Plasma NMR	EUR	2022	PLoS Biol	35213538	Tom G Richardson
Total FAs	rs139299944	6	32602665	1.5e-10	32391695	32797361	405667	533	Plasma NMR	EUR	2022	PLoS Biol	35213538	Tom G Richardson
Total FAs	rs2856993	6	32791403	4.3e-09	32752139	32791403	39265	7	Plasma NMR	EUR	2022	PLoS Biol	35213538	Tom G Richardson
Total FAs	rs632057	6	139834012	2.9e-11	139828916	139844429	15514	39	Plasma NMR	EUR	2022	PLoS Biol	35213538	Tom G Richardson
Total FAs	rs68155629	6	160252459	1e-08	160252459	160252459	1	1	Plasma NMR	EUR	2022	PLoS Biol	35213538	Tom G Richardson
Total FAs	rs2282137	6	160468180	6.2e-31	160242487	160517481	274995	20	Plasma NMR	EUR	2022	PLoS Biol	35213538	Tom G Richardson
Total FAs	rs3777411	6	160476945	2.6e-14	160468278	160567928	99651	24	Plasma NMR	EUR	2022	PLoS Biol	35213538	Tom G Richardson
Total FAs	rs12208357	6	160543148	1.4e-11	160480943	160551486	70544	7	Plasma NMR	EUR	2022	PLoS Biol	35213538	Tom G Richardson
Total FAs	rs662138	6	160564476	4e-08	160564476	160564476	1	1	Plasma NMR	EUR	2022	PLoS Biol	35213538	Tom G Richardson
Total FAs	rs609468	6	160578914	2.3e-10	160384053	160578914	194862	5	Plasma NMR	EUR	2022	PLoS Biol	35213538	Tom G Richardson
Total FAs	rs184091076	6	160654815	4.2e-08	160654815	160654815	1	1	Plasma NMR	EUR	2022	PLoS Biol	35213538	Tom G Richardson
Total FAs	rs3127606	6	160662910	8.6e-11	160618517	160662910	44394	2	Plasma NMR	EUR	2022	PLoS Biol	35213538	Tom G Richardson
Total FAs	rs111232411	6	160694598	1.2e-09	160694598	160694598	1	1	Plasma NMR	EUR	2022	PLoS Biol	35213538	Tom G Richardson
Total FAs	rs9295128	6	160751531	5.8e-61	160503656	160759840	256185	51	Plasma NMR	EUR	2022	PLoS Biol	35213538	Tom G Richardson
Total FAs	rs540713	6	160766321	2.4e-10	160705154	160774928	69775	4	Plasma NMR	EUR	2022	PLoS Biol	35213538	Tom G Richardson
Total FAs	rs147555597	6	160911596	1e-11	160830550	160911596	81047	3	Plasma NMR	EUR	2022	PLoS Biol	35213538	Tom G Richardson
Total FAs	rs6938647	6	160986915	3.1e-27	160986915	161152240	165326	34	Plasma NMR	EUR	2022	PLoS Biol	35213538	Tom G Richardson
Total FAs	rs9347414	6	160989137	4e-10	160910517	161078234	167718	29	Plasma NMR	EUR	2022	PLoS Biol	35213538	Tom G Richardson
Total FAs	rs10455872	6	161010118	3e-69	160847571	161123451	275881	23	Plasma NMR	EUR	2022	PLoS Biol	35213538	Tom G Richardson
Total FAs	rs140570886	6	161013013	1.4e-77	160816409	161224445	408037	15	Plasma NMR	EUR	2022	PLoS Biol	35213538	Tom G Richardson
Total FAs	rs142231215	6	161015985	3.3e-10	161015985	161015985	1	1	Plasma NMR	EUR	2022	PLoS Biol	35213538	Tom G Richardson
Total FAs	rs73596816	6	161017363	2.8e-08	161017363	161017363	1	1	Plasma NMR	EUR	2022	PLoS Biol	35213538	Tom G Richardson
Total FAs	rs1998045	6	161097821	1e-12	161097821	161122274	24454	25	Plasma NMR	EUR	2022	PLoS Biol	35213538	Tom G Richardson
Total FAs	rs783144	6	161119239	1.6e-11	160964135	161119239	155105	3	Plasma NMR	EUR	2022	PLoS Biol	35213538	Tom G Richardson
Total FAs	rs184278183	6	161177756	2.5e-11	161177756	161177756	1	1	Plasma NMR	EUR	2022	PLoS Biol	35213538	Tom G Richardson
Total FAs	rs185990325	6	161200366	3e-08	161200366	161200366	1	1	Plasma NMR	EUR	2022	PLoS Biol	35213538	Tom G Richardson
Total FAs	rs9347465	6	161289932	1.1e-08	161195866	161293151	97286	8	Plasma NMR	EUR	2022	PLoS Biol	35213538	Tom G Richardson
Total FAs	rs143843429	6	161383079	3.2e-30	161170855	161551176	380322	6	Plasma NMR	EUR	2022	PLoS Biol	35213538	Tom G Richardson
Total FAs	rs7454234	6	161387300	1.3e-08	161385757	161393813	8057	6	Plasma NMR	EUR	2022	PLoS Biol	35213538	Tom G Richardson
Total FAs	rs148349043	6	161659369	5.5e-13	161659369	161660100	732	2	Plasma NMR	EUR	2022	PLoS Biol	35213538	Tom G Richardson
Total FAs	rs35867424	7	72032358	7.2e-09	72032358	72070325	37968	2	Plasma NMR	EUR	2022	PLoS Biol	35213538	Tom G Richardson
Total FAs	rs34052301	7	72340785	4.9e-11	72129640	72419723	290084	7	Plasma NMR	EUR	2022	PLoS Biol	35213538	Tom G Richardson
Total FAs	rs35006996	7	72802966	1.6e-12	72802966	72842267	39302	2	Plasma NMR	EUR	2022	PLoS Biol	35213538	Tom G Richardson
Total FAs	rs547430709	7	72895340	1.3e-08	72895340	72986089	90750	3	Plasma NMR	EUR	2022	PLoS Biol	35213538	Tom G Richardson
Total FAs	rs7799778	7	72898228	2.5e-09	72846862	72914811	67950	4	Plasma NMR	EUR	2022	PLoS Biol	35213538	Tom G Richardson
Total FAs	rs799158	7	73019074	1.2e-10	73019074	73081694	62621	3	Plasma NMR	EUR	2022	PLoS Biol	35213538	Tom G Richardson
Total FAs	rs187285433	7	73026828	1.3e-08	73026828	73026828	1	1	Plasma NMR	EUR	2022	PLoS Biol	35213538	Tom G Richardson
Total FAs	rs55747707	7	73037366	7.5e-56	72822848	73114389	291542	164	Plasma NMR	EUR	2022	PLoS Biol	35213538	Tom G Richardson
Total FAs	rs142223030	7	73104725	9.1e-12	73086454	73106209	19756	3	Plasma NMR	EUR	2022	PLoS Biol	35213538	Tom G Richardson
Total FAs	rs13245286	7	73122508	8.3e-11	73087884	73122923	35040	9	Plasma NMR	EUR	2022	PLoS Biol	35213538	Tom G Richardson
Total FAs	rs2921097	8	8281142	5.4e-11	8088877	8501474	412598	82	Plasma NMR	EUR	2022	PLoS Biol	35213538	Tom G Richardson
Total FAs	rs12544992	8	8661681	3.5e-10	8548117	8886183	338067	64	Plasma NMR	EUR	2022	PLoS Biol	35213538	Tom G Richardson
Total FAs	rs12547955	8	9035829	8.6e-09	9033093	9090902	57810	6	Plasma NMR	EUR	2022	PLoS Biol	35213538	Tom G Richardson
Total FAs	rs2126259	8	9185146	2.3e-23	9177732	9380132	202401	54	Plasma NMR	EUR	2022	PLoS Biol	35213538	Tom G Richardson
Total FAs	rs13262031	8	9389241	6.8e-09	9389241	9390529	1289	2	Plasma NMR	EUR	2022	PLoS Biol	35213538	Tom G Richardson
Total FAs	rs615632	8	9796321	2e-11	9564600	10009952	445353	75	Plasma NMR	EUR	2022	PLoS Biol	35213538	Tom G Richardson
Total FAs	rs7831557	8	10280228	9.5e-12	10135976	10470915	334940	48	Plasma NMR	EUR	2022	PLoS Biol	35213538	Tom G Richardson
Total FAs	rs6601512	8	10585596	1.6e-11	10571491	10592278	20788	16	Plasma NMR	EUR	2022	PLoS Biol	35213538	Tom G Richardson
Total FAs	rs28758486	8	10844052	1.4e-12	10594474	11093337	498864	323	Plasma NMR	EUR	2022	PLoS Biol	35213538	Tom G Richardson
Total FAs	rs10098488	8	11130977	3.9e-11	11094566	11179458	84893	73	Plasma NMR	EUR	2022	PLoS Biol	35213538	Tom G Richardson
Total FAs	rs111613945	8	11434415	5.5e-12	11185881	11528339	342459	96	Plasma NMR	EUR	2022	PLoS Biol	35213538	Tom G Richardson
Total FAs	rs2409836	8	11689228	1e-16	11439961	11855893	415933	199	Plasma NMR	EUR	2022	PLoS Biol	35213538	Tom G Richardson
Total FAs	rs1495741	8	18272881	8.9e-15	18239760	18283352	43593	56	Plasma NMR	EUR	2022	PLoS Biol	35213538	Tom G Richardson
Total FAs	rs62496677	8	19636940	7.6e-11	19614541	19680259	65719	19	Plasma NMR	EUR	2022	PLoS Biol	35213538	Tom G Richardson
Total FAs	rs78226669	8	19692353	5.3e-09	19692353	19692353	1	1	Plasma NMR	EUR	2022	PLoS Biol	35213538	Tom G Richardson
Total FAs	rs138094414	8	19750240	1.4e-09	19732374	19750240	17867	4	Plasma NMR	EUR	2022	PLoS Biol	35213538	Tom G Richardson
Total FAs	rs142084074	8	19768150	5.5e-09	19768150	19768150	1	1	Plasma NMR	EUR	2022	PLoS Biol	35213538	Tom G Richardson
Total FAs	rs1801177	8	19805708	2.6e-08	19749349	19805708	56360	3	Plasma NMR	EUR	2022	PLoS Biol	35213538	Tom G Richardson
Total FAs	rs328	8	19819724	2.7e-45	19727447	19955382	227936	290	Plasma NMR	EUR	2022	PLoS Biol	35213538	Tom G Richardson
Total FAs	rs894210	8	19865843	4.8e-12	19742204	19865843	123640	5	Plasma NMR	EUR	2022	PLoS Biol	35213538	Tom G Richardson
Total FAs	rs34095314	8	19942151	4.3e-16	19870735	19943364	72630	38	Plasma NMR	EUR	2022	PLoS Biol	35213538	Tom G Richardson
Total FAs	rs2326077	8	59385919	1.1e-11	59311697	59446454	134758	68	Plasma NMR	EUR	2022	PLoS Biol	35213538	Tom G Richardson
Total FAs	rs2721961	8	116657911	8.1e-10	116649163	116762303	113141	31	Plasma NMR	EUR	2022	PLoS Biol	35213538	Tom G Richardson
Total FAs	rs2980874	8	126444788	3.2e-18	126435663	126444788	9126	10	Plasma NMR	EUR	2022	PLoS Biol	35213538	Tom G Richardson
Total FAs	rs17405319	8	126449406	8e-14	126447473	126449406	1934	3	Plasma NMR	EUR	2022	PLoS Biol	35213538	Tom G Richardson
Total FAs	rs72655677	8	126484897	4.5e-16	126484897	126484897	1	1	Plasma NMR	EUR	2022	PLoS Biol	35213538	Tom G Richardson
Total FAs	rs113334082	8	126490502	2.2e-10	126462070	126490502	28433	4	Plasma NMR	EUR	2022	PLoS Biol	35213538	Tom G Richardson
Total FAs	rs28601761	8	126500031	2.5e-107	126447308	126510338	63031	131	Plasma NMR	EUR	2022	PLoS Biol	35213538	Tom G Richardson
Total FAs	rs6986368	8	126513197	5.6e-20	126504394	126521465	17072	8	Plasma NMR	EUR	2022	PLoS Biol	35213538	Tom G Richardson
Total FAs	rs4006563	8	126531464	4.3e-11	126531464	126531464	1	1	Plasma NMR	EUR	2022	PLoS Biol	35213538	Tom G Richardson
Total FAs	rs1809167	8	126541659	5.7e-09	126541659	126551832	10174	2	Plasma NMR	EUR	2022	PLoS Biol	35213538	Tom G Richardson
Total FAs	rs4008004	9	15300968	2.3e-09	15300968	15306292	5325	3	Plasma NMR	EUR	2022	PLoS Biol	35213538	Tom G Richardson
Total FAs	rs4149307	9	107589744	4.9e-08	107589744	107589744	1	1	Plasma NMR	EUR	2022	PLoS Biol	35213538	Tom G Richardson
Total FAs	rs2740488	9	107661742	4.7e-18	107653426	107667147	13722	11	Plasma NMR	EUR	2022	PLoS Biol	35213538	Tom G Richardson
Total FAs	rs73664373	9	107662304	9.9e-12	107647019	107664373	17355	4	Plasma NMR	EUR	2022	PLoS Biol	35213538	Tom G Richardson
Total FAs	rs3039101	10	5246177	3e-10	5122570	5320950	198381	123	Plasma NMR	EUR	2022	PLoS Biol	35213538	Tom G Richardson
Total FAs	rs2478236	10	94797973	3.8e-09	94797973	94823343	25371	17	Plasma NMR	EUR	2022	PLoS Biol	35213538	Tom G Richardson
Total FAs	rs102275	11	61557803	3.3e-09	61543961	61606683	62723	31	Plasma NMR	EUR	2022	PLoS Biol	35213538	Tom G Richardson
Total FAs	rs72997616	11	75474195	4.6e-13	75444605	75569150	124546	168	Plasma NMR	EUR	2022	PLoS Biol	35213538	Tom G Richardson
Total FAs	rs139118317	11	116399521	1.2e-08	116399521	116399521	1	1	Plasma NMR	EUR	2022	PLoS Biol	35213538	Tom G Richardson
Total FAs	rs61904859	11	116492506	1.2e-09	116492506	116514417	21912	2	Plasma NMR	EUR	2022	PLoS Biol	35213538	Tom G Richardson
Total FAs	rs12417728	11	116528053	2.5e-18	116515528	116688268	172741	11	Plasma NMR	EUR	2022	PLoS Biol	35213538	Tom G Richardson
Total FAs	rs11820504	11	116529442	7.2e-16	116521748	116529442	7695	4	Plasma NMR	EUR	2022	PLoS Biol	35213538	Tom G Richardson
Total FAs	rs2105610	11	116535126	2.6e-14	116535126	116535126	1	1	Plasma NMR	EUR	2022	PLoS Biol	35213538	Tom G Richardson
Total FAs	rs150750906	11	116543763	2.6e-13	116519655	116543763	24109	2	Plasma NMR	EUR	2022	PLoS Biol	35213538	Tom G Richardson
Total FAs	rs4938301	11	116575473	1.2e-14	116528202	116575473	47272	18	Plasma NMR	EUR	2022	PLoS Biol	35213538	Tom G Richardson
Total FAs	rs751702140	11	116577619	7.1e-13	116575687	116577619	1933	2	Plasma NMR	EUR	2022	PLoS Biol	35213538	Tom G Richardson
Total FAs	rs193108398	11	116627177	1.4e-09	116627177	116627177	1	1	Plasma NMR	EUR	2022	PLoS Biol	35213538	Tom G Richardson
Total FAs	rs1268353	11	116639692	2.9e-26	116527789	116887751	359963	152	Plasma NMR	EUR	2022	PLoS Biol	35213538	Tom G Richardson
Total FAs	rs148784079	11	116645926	5.9e-18	116624922	116837608	212687	4	Plasma NMR	EUR	2022	PLoS Biol	35213538	Tom G Richardson
Total FAs	rs964184	11	116648917	6e-194	116519358	116898886	379529	341	Plasma NMR	EUR	2022	PLoS Biol	35213538	Tom G Richardson
Total FAs	rs3135507	11	116661488	8.6e-10	116661488	116797734	136247	4	Plasma NMR	EUR	2022	PLoS Biol	35213538	Tom G Richardson
Total FAs	rs45611741	11	116663128	2.8e-32	116429607	116891007	461401	9	Plasma NMR	EUR	2022	PLoS Biol	35213538	Tom G Richardson
Total FAs	rs35412484	11	116669428	6e-11	116587849	116669428	81580	2	Plasma NMR	EUR	2022	PLoS Biol	35213538	Tom G Richardson
Total FAs	rs190151155	11	116687523	1.8e-23	116516302	116846659	330358	7	Plasma NMR	EUR	2022	PLoS Biol	35213538	Tom G Richardson
Total FAs	rs2239013	11	116693353	8e-14	116679155	116943066	263912	113	Plasma NMR	EUR	2022	PLoS Biol	35213538	Tom G Richardson
Total FAs	rs12721041	11	116693871	2.7e-21	116492014	116697301	205288	6	Plasma NMR	EUR	2022	PLoS Biol	35213538	Tom G Richardson
Total FAs	rs5130	11	116703146	9e-58	116586423	116771356	184934	45	Plasma NMR	EUR	2022	PLoS Biol	35213538	Tom G Richardson
Total FAs	rs688456	11	116722551	1.9e-30	116705278	116963519	258242	53	Plasma NMR	EUR	2022	PLoS Biol	35213538	Tom G Richardson
Total FAs	rs10790165	11	116727270	5.2e-19	116536542	116727270	190729	2	Plasma NMR	EUR	2022	PLoS Biol	35213538	Tom G Richardson
Total FAs	rs553415662	11	116782574	1.5e-14	116733969	116782574	48606	2	Plasma NMR	EUR	2022	PLoS Biol	35213538	Tom G Richardson
Total FAs	rs141150227	11	116864990	6.5e-17	116840373	117086701	246329	7	Plasma NMR	EUR	2022	PLoS Biol	35213538	Tom G Richardson
Total FAs	rs139397669	11	116946861	5.2e-22	116916060	117139196	223137	3	Plasma NMR	EUR	2022	PLoS Biol	35213538	Tom G Richardson
Total FAs	rs7103842	11	116958028	1.4e-10	116957263	116958028	766	2	Plasma NMR	EUR	2022	PLoS Biol	35213538	Tom G Richardson
Total FAs	rs550430452	11	116969076	6.2e-15	116969076	117096995	127920	3	Plasma NMR	EUR	2022	PLoS Biol	35213538	Tom G Richardson
Total FAs	rs147740250	11	116973854	1.6e-08	116944846	117092394	147549	72	Plasma NMR	EUR	2022	PLoS Biol	35213538	Tom G Richardson
Total FAs	rs185672288	11	116988389	1.1e-17	116988389	117189691	201303	4	Plasma NMR	EUR	2022	PLoS Biol	35213538	Tom G Richardson
Total FAs	rs12366015	11	116990851	3.5e-62	116741553	117100029	358477	349	Plasma NMR	EUR	2022	PLoS Biol	35213538	Tom G Richardson
Total FAs	rs522645	11	117101574	3.2e-11	117101574	117101574	1	1	Plasma NMR	EUR	2022	PLoS Biol	35213538	Tom G Richardson
Total FAs	rs116987336	11	117175658	5.5e-24	117175658	117186506	10849	2	Plasma NMR	EUR	2022	PLoS Biol	35213538	Tom G Richardson
Total FAs	rs142093337	11	117177383	5.9e-09	117177383	117177383	1	1	Plasma NMR	EUR	2022	PLoS Biol	35213538	Tom G Richardson
Total FAs	rs147611518	11	117261026	1.4e-11	117261026	117261026	1	1	Plasma NMR	EUR	2022	PLoS Biol	35213538	Tom G Richardson
Total FAs	rs76895963	12	4384844	1.5e-08	4384844	4384844	1	1	Plasma NMR	EUR	2022	PLoS Biol	35213538	Tom G Richardson
Total FAs	rs7973253	12	109878115	1.6e-10	109849297	110033270	183974	93	Plasma NMR	EUR	2022	PLoS Biol	35213538	Tom G Richardson
Total FAs	rs7979473	12	121420260	3.5e-12	121384495	121426594	42100	40	Plasma NMR	EUR	2022	PLoS Biol	35213538	Tom G Richardson
Total FAs	rs1672907	12	125283403	4.8e-08	125283403	125283403	1	1	Plasma NMR	EUR	2022	PLoS Biol	35213538	Tom G Richardson
Total FAs	rs6602911	13	114547372	4.7e-12	114517011	114555906	38896	30	Plasma NMR	EUR	2022	PLoS Biol	35213538	Tom G Richardson
Total FAs	rs143875230	15	43278726	1.5e-10	43099550	43278726	179177	2	Plasma NMR	EUR	2022	PLoS Biol	35213538	Tom G Richardson
Total FAs	rs150844304	15	43726625	2.6e-15	43580645	43757184	176540	8	Plasma NMR	EUR	2022	PLoS Biol	35213538	Tom G Richardson
Total FAs	rs139974673	15	44027885	1.9e-15	43820717	44266730	446014	24	Plasma NMR	EUR	2022	PLoS Biol	35213538	Tom G Richardson
Total FAs	rs144022883	15	44363739	7.1e-11	44297617	44581461	283845	10	Plasma NMR	EUR	2022	PLoS Biol	35213538	Tom G Richardson
Total FAs	rs151291132	15	44842210	8.5e-09	44636409	44842210	205802	3	Plasma NMR	EUR	2022	PLoS Biol	35213538	Tom G Richardson
Total FAs	rs28607776	15	58575005	9.9e-35	58545064	58668342	123279	53	Plasma NMR	EUR	2022	PLoS Biol	35213538	Tom G Richardson
Total FAs	rs202001522	15	58599817	1.1e-09	58599817	58599817	1	1	Plasma NMR	EUR	2022	PLoS Biol	35213538	Tom G Richardson
Total FAs	rs185221561	15	58633571	7.7e-09	58633571	58633571	1	1	Plasma NMR	EUR	2022	PLoS Biol	35213538	Tom G Richardson
Total FAs	rs445093	15	58644949	3.8e-10	58643839	58662090	18252	10	Plasma NMR	EUR	2022	PLoS Biol	35213538	Tom G Richardson
Total FAs	rs12907378	15	58654430	6.4e-11	58635273	58666679	31407	11	Plasma NMR	EUR	2022	PLoS Biol	35213538	Tom G Richardson
Total FAs	rs261290	15	58678720	1.3e-122	58670135	58716615	46481	113	Plasma NMR	EUR	2022	PLoS Biol	35213538	Tom G Richardson
Total FAs	rs573241250	15	58679688	2.9e-08	58679688	58679688	1	1	Plasma NMR	EUR	2022	PLoS Biol	35213538	Tom G Richardson
Total FAs	rs8042174	15	58685970	7.5e-30	58666500	58711894	45395	25	Plasma NMR	EUR	2022	PLoS Biol	35213538	Tom G Richardson
Total FAs	rs118078695	15	58686409	6.2e-11	58686409	58686409	1	1	Plasma NMR	EUR	2022	PLoS Biol	35213538	Tom G Richardson
Total FAs	rs62000866	15	58701049	1.9e-18	58632415	58701049	68635	5	Plasma NMR	EUR	2022	PLoS Biol	35213538	Tom G Richardson
Total FAs	rs77703135	15	58709725	5.4e-13	58544644	58709725	165082	16	Plasma NMR	EUR	2022	PLoS Biol	35213538	Tom G Richardson
Total FAs	rs35511894	15	58723709	1.1e-08	58723709	58723709	1	1	Plasma NMR	EUR	2022	PLoS Biol	35213538	Tom G Richardson
Total FAs	rs8192701	15	58724371	2.2e-11	58720405	58731455	11051	8	Plasma NMR	EUR	2022	PLoS Biol	35213538	Tom G Richardson
Total FAs	rs17269250	15	58725986	3.6e-09	58725986	58725986	1	1	Plasma NMR	EUR	2022	PLoS Biol	35213538	Tom G Richardson
Total FAs	rs261342	15	58731153	2.5e-104	58718998	58743709	24712	39	Plasma NMR	EUR	2022	PLoS Biol	35213538	Tom G Richardson
Total FAs	rs17301746	15	58731395	3.6e-09	58731395	58741070	9676	6	Plasma NMR	EUR	2022	PLoS Biol	35213538	Tom G Richardson
Total FAs	rs35138338	15	58744481	3.8e-11	58744440	58744481	42	2	Plasma NMR	EUR	2022	PLoS Biol	35213538	Tom G Richardson
Total FAs	rs79787170	15	58754942	8.3e-11	58749309	58765397	16089	3	Plasma NMR	EUR	2022	PLoS Biol	35213538	Tom G Richardson
Total FAs	rs59752567	15	58791416	6.8e-09	58791416	58791416	1	1	Plasma NMR	EUR	2022	PLoS Biol	35213538	Tom G Richardson
Total FAs	rs121912502	15	58840586	1e-12	58840586	58840586	1	1	Plasma NMR	EUR	2022	PLoS Biol	35213538	Tom G Richardson
Total FAs	rs113298164	15	58855748	6.3e-13	58855748	58855748	1	1	Plasma NMR	EUR	2022	PLoS Biol	35213538	Tom G Richardson
Total FAs	rs12149545	16	56993161	6e-13	56987015	56993161	6147	5	Plasma NMR	EUR	2022	PLoS Biol	35213538	Tom G Richardson
Total FAs	rs11076175	16	57006378	1.4e-16	56985156	57007451	22296	36	Plasma NMR	EUR	2022	PLoS Biol	35213538	Tom G Richardson
Total FAs	rs2000999	16	72108093	4.3e-09	72075593	72148419	72827	6	Plasma NMR	EUR	2022	PLoS Biol	35213538	Tom G Richardson
Total FAs	rs77757914	18	46657577	8.5e-26	46541607	46754064	212458	11	Plasma NMR	EUR	2022	PLoS Biol	35213538	Tom G Richardson
Total FAs	rs77960347	18	47109955	2.3e-34	46888639	47318885	430247	19	Plasma NMR	EUR	2022	PLoS Biol	35213538	Tom G Richardson
Total FAs	rs117623631	18	47113165	1.9e-17	47113165	47114005	841	2	Plasma NMR	EUR	2022	PLoS Biol	35213538	Tom G Richardson
Total FAs	rs9953437	18	47120600	1.5e-09	47117174	47122158	4985	10	Plasma NMR	EUR	2022	PLoS Biol	35213538	Tom G Richardson
Total FAs	rs7241596	18	47138066	1.5e-11	47114745	47139676	24932	11	Plasma NMR	EUR	2022	PLoS Biol	35213538	Tom G Richardson
Total FAs	rs7229377	18	47148299	1.6e-11	47124982	47148299	23318	6	Plasma NMR	EUR	2022	PLoS Biol	35213538	Tom G Richardson
Total FAs	rs2156552	18	47181668	9e-27	47119423	47306236	186814	53	Plasma NMR	EUR	2022	PLoS Biol	35213538	Tom G Richardson
Total FAs	rs75786906	18	47186485	3.6e-08	47186485	47186485	1	1	Plasma NMR	EUR	2022	PLoS Biol	35213538	Tom G Richardson
Total FAs	rs72921980	18	47233184	7.4e-09	47233184	47262000	28817	2	Plasma NMR	EUR	2022	PLoS Biol	35213538	Tom G Richardson
Total FAs	rs6507945	18	47243912	3.8e-21	47164178	47479166	314989	179	Plasma NMR	EUR	2022	PLoS Biol	35213538	Tom G Richardson
Total FAs	rs78923237	18	47360060	1.7e-16	47245426	47457396	211971	32	Plasma NMR	EUR	2022	PLoS Biol	35213538	Tom G Richardson
Total FAs	rs143376213	18	47632322	1.6e-11	47632322	47698555	66234	3	Plasma NMR	EUR	2022	PLoS Biol	35213538	Tom G Richardson
Total FAs	rs116843064	19	8429323	6.4e-12	8429323	8429323	1	1	Plasma NMR	EUR	2022	PLoS Biol	35213538	Tom G Richardson
Total FAs	rs147985405	19	11197750	2.5e-28	11185919	11245076	59158	69	Plasma NMR	EUR	2022	PLoS Biol	35213538	Tom G Richardson
Total FAs	rs56322906	19	11346155	6.2e-17	11298369	11414706	116338	14	Plasma NMR	EUR	2022	PLoS Biol	35213538	Tom G Richardson
Total FAs	rs73006914	19	19110422	3.5e-17	19083483	19110422	26940	5	Plasma NMR	EUR	2022	PLoS Biol	35213538	Tom G Richardson
Total FAs	rs116962777	19	19130056	8.9e-10	19130056	19130056	1	1	Plasma NMR	EUR	2022	PLoS Biol	35213538	Tom G Richardson
Total FAs	rs58542926	19	19379549	1.5e-72	19130750	19628037	497288	320	Plasma NMR	EUR	2022	PLoS Biol	35213538	Tom G Richardson
Total FAs	rs182611493	19	19458388	4.1e-17	19320825	19479497	158673	5	Plasma NMR	EUR	2022	PLoS Biol	35213538	Tom G Richardson
Total FAs	rs117482399	19	19581290	6.7e-11	19520494	19602936	82443	4	Plasma NMR	EUR	2022	PLoS Biol	35213538	Tom G Richardson
Total FAs	rs143854878	19	19586897	8.3e-10	19437166	19618713	181548	4	Plasma NMR	EUR	2022	PLoS Biol	35213538	Tom G Richardson
Total FAs	rs570408424	19	19606203	2.6e-12	19595378	19609761	14384	3	Plasma NMR	EUR	2022	PLoS Biol	35213538	Tom G Richardson
Total FAs	rs143988316	19	19667254	1.4e-60	19631444	19802417	170974	48	Plasma NMR	EUR	2022	PLoS Biol	35213538	Tom G Richardson
Total FAs	rs79475644	19	19853212	1.4e-08	19853212	19853212	1	1	Plasma NMR	EUR	2022	PLoS Biol	35213538	Tom G Richardson
Total FAs	rs11881756	19	45220896	1.1e-08	45220896	45220896	1	1	Plasma NMR	EUR	2022	PLoS Biol	35213538	Tom G Richardson
Total FAs	rs519113	19	45376284	1.2e-08	45376284	45376284	1	1	Plasma NMR	EUR	2022	PLoS Biol	35213538	Tom G Richardson
Total FAs	rs6857	19	45392254	6.8e-35	45386467	45421650	35184	33	Plasma NMR	EUR	2022	PLoS Biol	35213538	Tom G Richardson
Total FAs	rs118170342	19	45401868	1.4e-12	45393516	45421218	27703	3	Plasma NMR	EUR	2022	PLoS Biol	35213538	Tom G Richardson
Total FAs	rs1065853	19	45413233	6.1e-26	45232161	45541782	309622	12	Plasma NMR	EUR	2022	PLoS Biol	35213538	Tom G Richardson
Total FAs	rs484195	19	45421877	8.5e-63	45384405	45427125	42721	24	Plasma NMR	EUR	2022	PLoS Biol	35213538	Tom G Richardson
Total FAs	rs79429216	19	45445517	6e-14	45445517	45524119	78603	13	Plasma NMR	EUR	2022	PLoS Biol	35213538	Tom G Richardson
Total FAs	rs12721111	19	45446271	6.9e-13	45446271	45504349	58079	15	Plasma NMR	EUR	2022	PLoS Biol	35213538	Tom G Richardson
Total FAs	rs4149455	19	49101956	7.1e-09	49101956	49144245	42290	8	Plasma NMR	EUR	2022	PLoS Biol	35213538	Tom G Richardson
Total FAs	rs838146	19	49248052	2.9e-10	49145513	49254955	109443	63	Plasma NMR	EUR	2022	PLoS Biol	35213538	Tom G Richardson
Total FAs	rs59774409	19	50016748	1.9e-10	50014091	50016971	2881	5	Plasma NMR	EUR	2022	PLoS Biol	35213538	Tom G Richardson
Total FAs	rs142385484	19	50016759	1.1e-08	49998849	50016759	17911	4	Plasma NMR	EUR	2022	PLoS Biol	35213538	Tom G Richardson
Total FAs	rs1883711	20	39179822	2e-13	39142516	39179822	37307	3	Plasma NMR	EUR	2022	PLoS Biol	35213538	Tom G Richardson
Total FAs	rs9616847	22	50868669	1.2e-08	50868669	50868669	1	1	Plasma NMR	EUR	2022	PLoS Biol	35213538	Tom G Richardson
Total FAs	rs7883779	X	109883789	2.2e-17	109707180	109883789	176610	41	Plasma NMR	EUR	2022	PLoS Biol	35213538	Tom G Richardson
MUFAs	rs534417	1	23784965	2.4e-10	23747424	23813592	66169	45	Plasma NMR	EUR	2022	PLoS Biol	35213538	Tom G Richardson
MUFAs	rs114165349	1	27021913	3.7e-08	27021913	27021913	1	1	Plasma NMR	EUR	2022	PLoS Biol	35213538	Tom G Richardson
MUFAs	rs79598313	1	27284913	1.3e-08	27262545	27284913	22369	2	Plasma NMR	EUR	2022	PLoS Biol	35213538	Tom G Richardson
MUFAs	rs75978204	1	62833424	4.9e-08	62833424	62833424	1	1	Plasma NMR	EUR	2022	PLoS Biol	35213538	Tom G Richardson
MUFAs	rs72929768	1	62882603	1e-18	62882603	63092120	209518	2	Plasma NMR	EUR	2022	PLoS Biol	35213538	Tom G Richardson
MUFAs	rs116316096	1	62886595	8.5e-11	62886595	63020475	133881	2	Plasma NMR	EUR	2022	PLoS Biol	35213538	Tom G Richardson
MUFAs	rs1002687	1	62963737	8.7e-103	62833553	63213022	379470	341	Plasma NMR	EUR	2022	PLoS Biol	35213538	Tom G Richardson
MUFAs	rs10458569	1	62997601	2.2e-13	62921146	63239917	318772	13	Plasma NMR	EUR	2022	PLoS Biol	35213538	Tom G Richardson
MUFAs	rs143916675	1	62998961	3.7e-10	62947229	62999359	52131	4	Plasma NMR	EUR	2022	PLoS Biol	35213538	Tom G Richardson
MUFAs	rs76272805	1	63105425	4e-12	63042465	63105425	62961	3	Plasma NMR	EUR	2022	PLoS Biol	35213538	Tom G Richardson
MUFAs	rs17388017	1	63132397	1.2e-08	62911191	63132397	221207	5	Plasma NMR	EUR	2022	PLoS Biol	35213538	Tom G Richardson
MUFAs	rs72669514	1	63194030	3.4e-08	63194030	63194030	1	1	Plasma NMR	EUR	2022	PLoS Biol	35213538	Tom G Richardson
MUFAs	rs11208026	1	63228873	8.1e-26	63189564	63358816	169253	233	Plasma NMR	EUR	2022	PLoS Biol	35213538	Tom G Richardson
MUFAs	rs61765938	1	63310444	5.7e-14	63224468	63415669	191202	3	Plasma NMR	EUR	2022	PLoS Biol	35213538	Tom G Richardson
MUFAs	rs77449055	1	63342388	8.8e-11	63130601	63396804	266204	8	Plasma NMR	EUR	2022	PLoS Biol	35213538	Tom G Richardson
MUFAs	rs3832016	1	109818158	4.4e-08	109818158	109821511	3354	2	Plasma NMR	EUR	2022	PLoS Biol	35213538	Tom G Richardson
MUFAs	rs764992666	1	230295076	1.4e-13	230293530	230307222	13693	28	Plasma NMR	EUR	2022	PLoS Biol	35213538	Tom G Richardson
MUFAs	rs907866	2	20371380	6.4e-11	20367135	20374286	7152	18	Plasma NMR	EUR	2022	PLoS Biol	35213538	Tom G Richardson
MUFAs	rs10207315	2	21196346	1.3e-18	21118983	21196346	77364	19	Plasma NMR	EUR	2022	PLoS Biol	35213538	Tom G Richardson
MUFAs	rs4564803	2	21205502	1.1e-49	21109020	21435616	326597	174	Plasma NMR	EUR	2022	PLoS Biol	35213538	Tom G Richardson
MUFAs	rs12720788	2	21262871	4.3e-11	21262871	21262871	1	1	Plasma NMR	EUR	2022	PLoS Biol	35213538	Tom G Richardson
MUFAs	rs564663016	2	21290837	3.4e-08	21290837	21290837	1	1	Plasma NMR	EUR	2022	PLoS Biol	35213538	Tom G Richardson
MUFAs	rs668948	2	21291529	8.6e-16	21263639	21524000	260362	89	Plasma NMR	EUR	2022	PLoS Biol	35213538	Tom G Richardson
MUFAs	rs4635554	2	21389659	1.5e-19	21145850	21510295	364446	226	Plasma NMR	EUR	2022	PLoS Biol	35213538	Tom G Richardson
MUFAs	rs143512812	2	21525088	1.2e-09	21525088	21525088	1	1	Plasma NMR	EUR	2022	PLoS Biol	35213538	Tom G Richardson
MUFAs	rs4665698	2	21534103	3.4e-11	21514905	21538826	23922	12	Plasma NMR	EUR	2022	PLoS Biol	35213538	Tom G Richardson
MUFAs	rs756795959	2	27015610	8e-11	27015610	27189063	173454	2	Plasma NMR	EUR	2022	PLoS Biol	35213538	Tom G Richardson
MUFAs	rs7573066	2	27323198	6.5e-09	27323198	27367123	43926	3	Plasma NMR	EUR	2022	PLoS Biol	35213538	Tom G Richardson
MUFAs	rs7588926	2	27342894	6e-13	27242761	27487805	245045	5	Plasma NMR	EUR	2022	PLoS Biol	35213538	Tom G Richardson
MUFAs	rs1659689	2	27393030	3.7e-24	27379262	27638213	258952	172	Plasma NMR	EUR	2022	PLoS Biol	35213538	Tom G Richardson
MUFAs	rs62130676	2	27419804	1.8e-18	27173314	27590666	417353	7	Plasma NMR	EUR	2022	PLoS Biol	35213538	Tom G Richardson
MUFAs	rs61737373	2	27423913	2.3e-15	27391399	27518450	127052	5	Plasma NMR	EUR	2022	PLoS Biol	35213538	Tom G Richardson
MUFAs	rs34335422	2	27513942	5.5e-10	27503262	27577065	73804	4	Plasma NMR	EUR	2022	PLoS Biol	35213538	Tom G Richardson
MUFAs	rs142398019	2	27589082	7.1e-13	27589082	27796159	207078	4	Plasma NMR	EUR	2022	PLoS Biol	35213538	Tom G Richardson
MUFAs	rs77005271	2	27657681	3.1e-08	27657681	27657681	1	1	Plasma NMR	EUR	2022	PLoS Biol	35213538	Tom G Richardson
MUFAs	rs115961201	2	27704896	4.6e-14	27704896	27704896	1	1	Plasma NMR	EUR	2022	PLoS Biol	35213538	Tom G Richardson
MUFAs	rs13001266	2	27710421	5.2e-17	27516290	27735033	218744	10	Plasma NMR	EUR	2022	PLoS Biol	35213538	Tom G Richardson
MUFAs	rs1260326	2	27730940	2.8e-157	27482090	27972833	490744	348	Plasma NMR	EUR	2022	PLoS Biol	35213538	Tom G Richardson
MUFAs	rs145819220	2	27748539	3.5e-08	27748539	27748539	1	1	Plasma NMR	EUR	2022	PLoS Biol	35213538	Tom G Richardson
MUFAs	rs559524084	2	27773091	5.9e-22	27525180	28022675	497496	151	Plasma NMR	EUR	2022	PLoS Biol	35213538	Tom G Richardson
MUFAs	rs62138973	2	27847642	2.5e-22	27829070	27847642	18573	2	Plasma NMR	EUR	2022	PLoS Biol	35213538	Tom G Richardson
MUFAs	rs111746097	2	27883358	6e-09	27883358	27883358	1	1	Plasma NMR	EUR	2022	PLoS Biol	35213538	Tom G Richardson
MUFAs	rs13006480	2	27987221	9.4e-37	27747949	28113911	365963	16	Plasma NMR	EUR	2022	PLoS Biol	35213538	Tom G Richardson
MUFAs	rs10171517	2	28090059	7.2e-17	28023120	28315770	292651	188	Plasma NMR	EUR	2022	PLoS Biol	35213538	Tom G Richardson
MUFAs	rs62140395	2	28244926	1.1e-22	28244926	28467287	222362	11	Plasma NMR	EUR	2022	PLoS Biol	35213538	Tom G Richardson
MUFAs	rs74873433	2	28277414	2.6e-11	28277414	28277414	1	1	Plasma NMR	EUR	2022	PLoS Biol	35213538	Tom G Richardson
MUFAs	rs937813	2	28301540	6.8e-19	28254894	28523995	269102	30	Plasma NMR	EUR	2022	PLoS Biol	35213538	Tom G Richardson
MUFAs	rs17759740	2	28393115	7.9e-15	28342153	28532309	190157	23	Plasma NMR	EUR	2022	PLoS Biol	35213538	Tom G Richardson
MUFAs	rs7349418	2	28443050	3.8e-14	28443050	28483530	40481	2	Plasma NMR	EUR	2022	PLoS Biol	35213538	Tom G Richardson
MUFAs	rs111750756	2	28476360	2e-08	28411098	28476360	65263	2	Plasma NMR	EUR	2022	PLoS Biol	35213538	Tom G Richardson
MUFAs	rs6750775	2	165452415	6.3e-10	165452415	165483972	31558	3	Plasma NMR	EUR	2022	PLoS Biol	35213538	Tom G Richardson
MUFAs	rs1128249	2	165528624	1.3e-17	165501849	165639847	137999	65	Plasma NMR	EUR	2022	PLoS Biol	35213538	Tom G Richardson
MUFAs	rs2943635	2	227077377	1.5e-09	227020653	227178726	158074	77	Plasma NMR	EUR	2022	PLoS Biol	35213538	Tom G Richardson
MUFAs	rs34894639	3	135798658	2.9e-10	135798658	135932359	133702	16	Plasma NMR	EUR	2022	PLoS Biol	35213538	Tom G Richardson
MUFAs	rs1394092	3	136196071	1.5e-11	135950921	136445397	494477	101	Plasma NMR	EUR	2022	PLoS Biol	35213538	Tom G Richardson
MUFAs	rs6439657	3	136494639	1.7e-10	136468503	136659779	191277	28	Plasma NMR	EUR	2022	PLoS Biol	35213538	Tom G Richardson
MUFAs	rs13108218	4	3443931	2.2e-19	3287655	3480627	192973	45	Plasma NMR	EUR	2022	PLoS Biol	35213538	Tom G Richardson
MUFAs	rs731450	4	3490328	1.1e-10	3471185	3535941	64757	59	Plasma NMR	EUR	2022	PLoS Biol	35213538	Tom G Richardson
MUFAs	rs11940694	4	39414993	1.6e-09	39413780	39418301	4522	3	Plasma NMR	EUR	2022	PLoS Biol	35213538	Tom G Richardson
MUFAs	rs55670248	4	87725983	2.7e-08	87560382	87725983	165602	9	Plasma NMR	EUR	2022	PLoS Biol	35213538	Tom G Richardson
MUFAs	rs1471251	4	87976359	5.6e-13	87728676	88226231	497556	185	Plasma NMR	EUR	2022	PLoS Biol	35213538	Tom G Richardson
MUFAs	rs2035816	4	100508556	1.9e-08	100508556	100508556	1	1	Plasma NMR	EUR	2022	PLoS Biol	35213538	Tom G Richardson
MUFAs	rs40270	5	55804552	1.1e-09	55796319	55816081	19763	18	Plasma NMR	EUR	2022	PLoS Biol	35213538	Tom G Richardson
MUFAs	rs11429307	5	55857025	9.1e-17	55853349	55876283	22935	18	Plasma NMR	EUR	2022	PLoS Biol	35213538	Tom G Richardson
MUFAs	rs12916	5	74656539	3.5e-08	74656539	74656539	1	1	Plasma NMR	EUR	2022	PLoS Biol	35213538	Tom G Richardson
MUFAs	rs4704834	5	156443066	1.1e-24	156340762	156485186	144425	157	Plasma NMR	EUR	2022	PLoS Biol	35213538	Tom G Richardson
MUFAs	rs6938550	6	20462138	9.6e-09	20444504	20462138	17635	3	Plasma NMR	EUR	2022	PLoS Biol	35213538	Tom G Richardson
MUFAs	rs3132685	6	29945949	1.8e-08	29945949	30063674	117726	6	Plasma NMR	EUR	2022	PLoS Biol	35213538	Tom G Richardson
MUFAs	rs3094078	6	30224970	2.2e-08	30224970	30318327	93358	9	Plasma NMR	EUR	2022	PLoS Biol	35213538	Tom G Richardson
MUFAs	rs3130668	6	30743729	2e-09	30689001	30746519	57519	20	Plasma NMR	EUR	2022	PLoS Biol	35213538	Tom G Richardson
MUFAs	rs9262549	6	30997692	3.5e-13	30748164	31100869	352706	88	Plasma NMR	EUR	2022	PLoS Biol	35213538	Tom G Richardson
MUFAs	rs10947129	6	31011662	4.9e-09	31006114	31221447	215334	12	Plasma NMR	EUR	2022	PLoS Biol	35213538	Tom G Richardson
MUFAs	rs3130976	6	31081940	4.5e-10	31081940	31086048	4109	7	Plasma NMR	EUR	2022	PLoS Biol	35213538	Tom G Richardson
MUFAs	rs1005599	6	31276447	3.6e-19	31035391	31514247	478857	641	Plasma NMR	EUR	2022	PLoS Biol	35213538	Tom G Richardson
MUFAs	rs9391844	6	31319119	2e-08	31319119	31319120	2	2	Plasma NMR	EUR	2022	PLoS Biol	35213538	Tom G Richardson
MUFAs	rs72867741	6	31363030	2.4e-08	31356530	31564821	208292	5	Plasma NMR	EUR	2022	PLoS Biol	35213538	Tom G Richardson
MUFAs	rs4413654	6	31441349	7.4e-12	31436639	31562150	125512	10	Plasma NMR	EUR	2022	PLoS Biol	35213538	Tom G Richardson
MUFAs	rs1800628	6	31546850	1.1e-11	31312538	31566168	253631	26	Plasma NMR	EUR	2022	PLoS Biol	35213538	Tom G Richardson
MUFAs	rs2763981	6	31840021	4e-15	31596138	32080191	484054	96	Plasma NMR	EUR	2022	PLoS Biol	35213538	Tom G Richardson
MUFAs	rs74434374	6	31850308	1.4e-09	31850308	31850308	1	1	Plasma NMR	EUR	2022	PLoS Biol	35213538	Tom G Richardson
MUFAs	rs9267857	6	32196569	8.1e-09	32196569	32197219	651	3	Plasma NMR	EUR	2022	PLoS Biol	35213538	Tom G Richardson
MUFAs	rs9268219	6	32284108	5.8e-13	32096001	32337150	241150	41	Plasma NMR	EUR	2022	PLoS Biol	35213538	Tom G Richardson
MUFAs	rs6913309	6	32339840	2.6e-15	32190620	32587067	396448	265	Plasma NMR	EUR	2022	PLoS Biol	35213538	Tom G Richardson
MUFAs	rs9271573	6	32590501	3.6e-25	32340871	32681631	340761	922	Plasma NMR	EUR	2022	PLoS Biol	35213538	Tom G Richardson
MUFAs	rs13214992	6	32600585	5.3e-10	32433057	32614917	181861	111	Plasma NMR	EUR	2022	PLoS Biol	35213538	Tom G Richardson
MUFAs	rs139299944	6	32602665	1.6e-09	32590669	32797361	206693	158	Plasma NMR	EUR	2022	PLoS Biol	35213538	Tom G Richardson
MUFAs	rs9272324	6	32604152	2.2e-08	32604152	32604152	1	1	Plasma NMR	EUR	2022	PLoS Biol	35213538	Tom G Richardson
MUFAs	rs719654	6	32752139	2.8e-09	32752139	32791403	39265	7	Plasma NMR	EUR	2022	PLoS Biol	35213538	Tom G Richardson
MUFAs	rs6905288	6	43758873	3.6e-08	43757896	43758873	978	2	Plasma NMR	EUR	2022	PLoS Biol	35213538	Tom G Richardson
MUFAs	rs632057	6	139834012	8.3e-14	139828916	139844429	15514	39	Plasma NMR	EUR	2022	PLoS Biol	35213538	Tom G Richardson
MUFAs	rs180937395	6	160175921	3.2e-08	160175921	160175921	1	1	Plasma NMR	EUR	2022	PLoS Biol	35213538	Tom G Richardson
MUFAs	rs68155629	6	160252459	4.6e-09	160252459	160252459	1	1	Plasma NMR	EUR	2022	PLoS Biol	35213538	Tom G Richardson
MUFAs	rs2282137	6	160468180	3.3e-34	160242487	160517481	274995	21	Plasma NMR	EUR	2022	PLoS Biol	35213538	Tom G Richardson
MUFAs	rs648253	6	160469149	1.3e-12	160468278	160480943	12666	7	Plasma NMR	EUR	2022	PLoS Biol	35213538	Tom G Richardson
MUFAs	rs12208357	6	160543148	3.5e-11	160501825	160633223	131399	7	Plasma NMR	EUR	2022	PLoS Biol	35213538	Tom G Richardson
MUFAs	rs6937722	6	160559442	1.5e-08	160559442	160559442	1	1	Plasma NMR	EUR	2022	PLoS Biol	35213538	Tom G Richardson
MUFAs	rs3798167	6	160567928	4.3e-08	160567928	160567928	1	1	Plasma NMR	EUR	2022	PLoS Biol	35213538	Tom G Richardson
MUFAs	rs609468	6	160578914	8e-11	160384053	160578914	194862	5	Plasma NMR	EUR	2022	PLoS Biol	35213538	Tom G Richardson
MUFAs	rs184091076	6	160654815	4.2e-09	160625299	160654815	29517	2	Plasma NMR	EUR	2022	PLoS Biol	35213538	Tom G Richardson
MUFAs	rs3127606	6	160662910	1.8e-13	160618517	160662910	44394	2	Plasma NMR	EUR	2022	PLoS Biol	35213538	Tom G Richardson
MUFAs	rs111232411	6	160694598	5.6e-10	160694598	160874032	179435	2	Plasma NMR	EUR	2022	PLoS Biol	35213538	Tom G Richardson
MUFAs	rs9295128	6	160751531	2e-68	160503656	160759840	256185	51	Plasma NMR	EUR	2022	PLoS Biol	35213538	Tom G Richardson
MUFAs	rs540713	6	160766321	4.9e-12	160705154	160809624	104471	5	Plasma NMR	EUR	2022	PLoS Biol	35213538	Tom G Richardson
MUFAs	rs147555597	6	160911596	1.3e-13	160830550	160911596	81047	3	Plasma NMR	EUR	2022	PLoS Biol	35213538	Tom G Richardson
MUFAs	rs41267809	6	160953642	2.7e-09	160953642	160953642	1	1	Plasma NMR	EUR	2022	PLoS Biol	35213538	Tom G Richardson
MUFAs	rs6938647	6	160986915	4.1e-27	160756067	161137990	381924	23	Plasma NMR	EUR	2022	PLoS Biol	35213538	Tom G Richardson
MUFAs	rs9347414	6	160989137	1.9e-10	160910517	161087863	177347	30	Plasma NMR	EUR	2022	PLoS Biol	35213538	Tom G Richardson
MUFAs	rs10455872	6	161010118	2.5e-86	160847571	161123451	275881	23	Plasma NMR	EUR	2022	PLoS Biol	35213538	Tom G Richardson
MUFAs	rs140570886	6	161013013	4e-89	160816409	161224445	408037	15	Plasma NMR	EUR	2022	PLoS Biol	35213538	Tom G Richardson
MUFAs	rs142231215	6	161015985	1.8e-10	161015985	161015985	1	1	Plasma NMR	EUR	2022	PLoS Biol	35213538	Tom G Richardson
MUFAs	rs73596816	6	161017363	1.3e-10	161009288	161017363	8076	2	Plasma NMR	EUR	2022	PLoS Biol	35213538	Tom G Richardson
MUFAs	rs1998045	6	161097821	3.1e-15	161097821	161122274	24454	25	Plasma NMR	EUR	2022	PLoS Biol	35213538	Tom G Richardson
MUFAs	rs536343476	6	161104657	2.8e-08	161104657	161104657	1	1	Plasma NMR	EUR	2022	PLoS Biol	35213538	Tom G Richardson
MUFAs	rs783144	6	161119239	8.4e-19	160964135	161125454	161320	9	Plasma NMR	EUR	2022	PLoS Biol	35213538	Tom G Richardson
MUFAs	rs184278183	6	161177756	3e-13	161177756	161177756	1	1	Plasma NMR	EUR	2022	PLoS Biol	35213538	Tom G Richardson
MUFAs	rs185990325	6	161200366	1.8e-09	161200366	161200366	1	1	Plasma NMR	EUR	2022	PLoS Biol	35213538	Tom G Richardson
MUFAs	rs75991907	6	161282681	1.7e-09	161282681	161282681	1	1	Plasma NMR	EUR	2022	PLoS Biol	35213538	Tom G Richardson
MUFAs	rs9347465	6	161289932	1.5e-08	161285760	161293151	7392	4	Plasma NMR	EUR	2022	PLoS Biol	35213538	Tom G Richardson
MUFAs	rs143843429	6	161383079	2.7e-33	161170855	161551176	380322	6	Plasma NMR	EUR	2022	PLoS Biol	35213538	Tom G Richardson
MUFAs	rs7454234	6	161387300	3.6e-08	161387300	161387300	1	1	Plasma NMR	EUR	2022	PLoS Biol	35213538	Tom G Richardson
MUFAs	rs61735260	6	161560461	1.5e-09	161438264	161560461	122198	2	Plasma NMR	EUR	2022	PLoS Biol	35213538	Tom G Richardson
MUFAs	rs148349043	6	161659369	2.8e-14	161659369	161660100	732	2	Plasma NMR	EUR	2022	PLoS Biol	35213538	Tom G Richardson
MUFAs	rs7786102	7	25965759	3.3e-08	25965759	25965759	1	1	Plasma NMR	EUR	2022	PLoS Biol	35213538	Tom G Richardson
MUFAs	rs2070971	7	44197583	4.7e-08	44197583	44197583	1	1	Plasma NMR	EUR	2022	PLoS Biol	35213538	Tom G Richardson
MUFAs	rs35867424	7	72032358	2.6e-12	72032358	72070325	37968	2	Plasma NMR	EUR	2022	PLoS Biol	35213538	Tom G Richardson
MUFAs	rs145514318	7	72115107	3.5e-08	72115107	72115107	1	1	Plasma NMR	EUR	2022	PLoS Biol	35213538	Tom G Richardson
MUFAs	rs34052301	7	72340785	8.5e-15	72129640	72419723	290084	8	Plasma NMR	EUR	2022	PLoS Biol	35213538	Tom G Richardson
MUFAs	rs147767686	7	72389537	6.7e-11	72290470	72420980	130511	3	Plasma NMR	EUR	2022	PLoS Biol	35213538	Tom G Richardson
MUFAs	rs61576641	7	72682448	2.6e-09	72667193	72705139	37947	9	Plasma NMR	EUR	2022	PLoS Biol	35213538	Tom G Richardson
MUFAs	rs531326946	7	72819394	4.8e-10	72736167	72963339	227173	8	Plasma NMR	EUR	2022	PLoS Biol	35213538	Tom G Richardson
MUFAs	rs12531884	7	72981883	3.2e-14	72846862	72981883	135022	6	Plasma NMR	EUR	2022	PLoS Biol	35213538	Tom G Richardson
MUFAs	rs799158	7	73019074	1.4e-15	72884188	73123473	239286	6	Plasma NMR	EUR	2022	PLoS Biol	35213538	Tom G Richardson
MUFAs	rs3812316	7	73020337	3.3e-78	72802966	73114389	311424	170	Plasma NMR	EUR	2022	PLoS Biol	35213538	Tom G Richardson
MUFAs	rs187285433	7	73026828	5.4e-12	73026828	73038852	12025	2	Plasma NMR	EUR	2022	PLoS Biol	35213538	Tom G Richardson
MUFAs	rs799161	7	73059990	2.7e-25	73059990	73122923	62934	12	Plasma NMR	EUR	2022	PLoS Biol	35213538	Tom G Richardson
MUFAs	rs2948288	8	8115304	2.7e-13	8088877	8119248	30372	47	Plasma NMR	EUR	2022	PLoS Biol	35213538	Tom G Richardson
MUFAs	rs7837587	8	8378992	2.5e-15	8130160	8615874	485715	240	Plasma NMR	EUR	2022	PLoS Biol	35213538	Tom G Richardson
MUFAs	rs3789849	8	8687054	1.1e-14	8630269	8933310	303042	212	Plasma NMR	EUR	2022	PLoS Biol	35213538	Tom G Richardson
MUFAs	rs12547955	8	9035829	1.6e-12	8939373	9262538	323166	81	Plasma NMR	EUR	2022	PLoS Biol	35213538	Tom G Richardson
MUFAs	rs6601299	8	9184691	4.8e-13	9177732	9380132	202401	37	Plasma NMR	EUR	2022	PLoS Biol	35213538	Tom G Richardson
MUFAs	rs13262031	8	9389241	1.4e-11	9389241	9522011	132771	27	Plasma NMR	EUR	2022	PLoS Biol	35213538	Tom G Richardson
MUFAs	rs615632	8	9796321	1.2e-15	9558447	10018154	459708	227	Plasma NMR	EUR	2022	PLoS Biol	35213538	Tom G Richardson
MUFAs	rs7831557	8	10280228	5.1e-16	10097416	10525329	427914	200	Plasma NMR	EUR	2022	PLoS Biol	35213538	Tom G Richardson
MUFAs	rs6601512	8	10585596	8.2e-16	10563114	10673008	109895	46	Plasma NMR	EUR	2022	PLoS Biol	35213538	Tom G Richardson
MUFAs	rs10903331	8	10732547	5.4e-11	10520171	10773962	253792	11	Plasma NMR	EUR	2022	PLoS Biol	35213538	Tom G Richardson
MUFAs	rs28712221	8	10844115	7.8e-18	10594474	11093405	498932	624	Plasma NMR	EUR	2022	PLoS Biol	35213538	Tom G Richardson
MUFAs	rs10098488	8	11130977	5.5e-16	11094566	11184396	89831	132	Plasma NMR	EUR	2022	PLoS Biol	35213538	Tom G Richardson
MUFAs	rs111613945	8	11434415	2.7e-17	11184937	11528339	343403	349	Plasma NMR	EUR	2022	PLoS Biol	35213538	Tom G Richardson
MUFAs	rs2409836	8	11689228	5.7e-20	11439961	11895484	455524	478	Plasma NMR	EUR	2022	PLoS Biol	35213538	Tom G Richardson
MUFAs	rs1495741	8	18272881	3.9e-18	18239697	18288772	49076	68	Plasma NMR	EUR	2022	PLoS Biol	35213538	Tom G Richardson
MUFAs	rs115120459	8	19614961	2e-08	19614961	19614962	2	2	Plasma NMR	EUR	2022	PLoS Biol	35213538	Tom G Richardson
MUFAs	rs4551376	8	19633219	3.4e-11	19564280	19724400	160121	34	Plasma NMR	EUR	2022	PLoS Biol	35213538	Tom G Richardson
MUFAs	rs62496677	8	19636940	2e-19	19614541	19764447	149907	95	Plasma NMR	EUR	2022	PLoS Biol	35213538	Tom G Richardson
MUFAs	rs6981936	8	19639155	2.8e-09	19639155	19663159	24005	9	Plasma NMR	EUR	2022	PLoS Biol	35213538	Tom G Richardson
MUFAs	rs78226669	8	19692353	3e-17	19599656	19692353	92698	6	Plasma NMR	EUR	2022	PLoS Biol	35213538	Tom G Richardson
MUFAs	rs73607783	8	19742204	5.5e-23	19639365	19786891	147527	29	Plasma NMR	EUR	2022	PLoS Biol	35213538	Tom G Richardson
MUFAs	rs142084074	8	19768150	6.8e-14	19749424	19951598	202175	4	Plasma NMR	EUR	2022	PLoS Biol	35213538	Tom G Richardson
MUFAs	rs268	8	19813529	5.6e-21	19750044	19939605	189562	6	Plasma NMR	EUR	2022	PLoS Biol	35213538	Tom G Richardson
MUFAs	rs283	8	19815098	1.8e-10	19815098	19815098	1	1	Plasma NMR	EUR	2022	PLoS Biol	35213538	Tom G Richardson
MUFAs	rs328	8	19819724	9.2e-102	19727447	19974789	247343	303	Plasma NMR	EUR	2022	PLoS Biol	35213538	Tom G Richardson
MUFAs	rs3289	8	19823192	2.3e-16	19747678	19962276	214599	180	Plasma NMR	EUR	2022	PLoS Biol	35213538	Tom G Richardson
MUFAs	rs146237530	8	19831332	1.9e-09	19831332	19900802	69471	7	Plasma NMR	EUR	2022	PLoS Biol	35213538	Tom G Richardson
MUFAs	rs11781692	8	19848117	4.1e-09	19845612	19969742	124131	10	Plasma NMR	EUR	2022	PLoS Biol	35213538	Tom G Richardson
MUFAs	rs184386132	8	19879054	3e-09	19879054	19879054	1	1	Plasma NMR	EUR	2022	PLoS Biol	35213538	Tom G Richardson
MUFAs	rs4407894	8	19933896	3.1e-33	19826373	19943364	116992	51	Plasma NMR	EUR	2022	PLoS Biol	35213538	Tom G Richardson
MUFAs	rs1993453	8	59347184	1.7e-09	59311697	59415337	103641	31	Plasma NMR	EUR	2022	PLoS Biol	35213538	Tom G Richardson
MUFAs	rs2721961	8	116657911	1.1e-08	116655078	116762303	107226	37	Plasma NMR	EUR	2022	PLoS Biol	35213538	Tom G Richardson
MUFAs	rs2980874	8	126444788	3e-17	126433589	126444788	11200	11	Plasma NMR	EUR	2022	PLoS Biol	35213538	Tom G Richardson
MUFAs	rs17405319	8	126449406	4e-14	126447473	126449406	1934	3	Plasma NMR	EUR	2022	PLoS Biol	35213538	Tom G Richardson
MUFAs	rs72655677	8	126484897	5.8e-14	126484897	126484897	1	1	Plasma NMR	EUR	2022	PLoS Biol	35213538	Tom G Richardson
MUFAs	rs113334082	8	126490502	1.4e-09	126490502	126490502	1	1	Plasma NMR	EUR	2022	PLoS Biol	35213538	Tom G Richardson
MUFAs	rs28601761	8	126500031	5.9e-102	126447308	126510338	63031	126	Plasma NMR	EUR	2022	PLoS Biol	35213538	Tom G Richardson
MUFAs	rs6986368	8	126513197	6.9e-21	126504394	126525035	20642	9	Plasma NMR	EUR	2022	PLoS Biol	35213538	Tom G Richardson
MUFAs	rs4006563	8	126531464	1.8e-12	126452509	126541090	88582	10	Plasma NMR	EUR	2022	PLoS Biol	35213538	Tom G Richardson
MUFAs	rs62523889	8	126551832	5e-09	126541659	126551832	10174	5	Plasma NMR	EUR	2022	PLoS Biol	35213538	Tom G Richardson
MUFAs	rs2740488	9	107661742	1.4e-09	107653426	107666035	12610	7	Plasma NMR	EUR	2022	PLoS Biol	35213538	Tom G Richardson
MUFAs	rs10761716	10	64882300	5.2e-14	64823795	65128619	304825	112	Plasma NMR	EUR	2022	PLoS Biol	35213538	Tom G Richardson
MUFAs	rs7924036	10	65191645	1.1e-13	65133822	65365385	231564	110	Plasma NMR	EUR	2022	PLoS Biol	35213538	Tom G Richardson
MUFAs	rs563557217	10	94533176	3.6e-08	94533176	94533176	1	1	Plasma NMR	EUR	2022	PLoS Biol	35213538	Tom G Richardson
MUFAs	rs2478236	10	94797973	1.3e-09	94797973	94823343	25371	17	Plasma NMR	EUR	2022	PLoS Biol	35213538	Tom G Richardson
MUFAs	rs522110	10	99772885	7e-10	99762693	99778226	15534	8	Plasma NMR	EUR	2022	PLoS Biol	35213538	Tom G Richardson
MUFAs	rs174564	11	61588305	4.7e-51	61531443	61678576	147134	151	Plasma NMR	EUR	2022	PLoS Biol	35213538	Tom G Richardson
MUFAs	rs139957766	11	61607047	1.6e-10	61607047	61607047	1	1	Plasma NMR	EUR	2022	PLoS Biol	35213538	Tom G Richardson
MUFAs	rs117702910	11	61611913	5.2e-09	61605578	61621611	16034	18	Plasma NMR	EUR	2022	PLoS Biol	35213538	Tom G Richardson
MUFAs	rs181479770	11	61635427	2.1e-09	61634829	61667879	33051	20	Plasma NMR	EUR	2022	PLoS Biol	35213538	Tom G Richardson
MUFAs	rs10160397	11	61749766	1.5e-09	61730234	61749766	19533	2	Plasma NMR	EUR	2022	PLoS Biol	35213538	Tom G Richardson
MUFAs	rs12270961	11	62187269	1.9e-08	62187269	62187666	398	2	Plasma NMR	EUR	2022	PLoS Biol	35213538	Tom G Richardson
MUFAs	rs139118317	11	116399521	1.4e-11	116399521	116399521	1	1	Plasma NMR	EUR	2022	PLoS Biol	35213538	Tom G Richardson
MUFAs	rs61904859	11	116492506	9.7e-14	116476668	116514417	37750	4	Plasma NMR	EUR	2022	PLoS Biol	35213538	Tom G Richardson
MUFAs	rs548280309	11	116516390	3.3e-10	116515557	116517325	1769	4	Plasma NMR	EUR	2022	PLoS Biol	35213538	Tom G Richardson
MUFAs	rs1002037	11	116516736	6.8e-09	116516736	116516736	1	1	Plasma NMR	EUR	2022	PLoS Biol	35213538	Tom G Richardson
MUFAs	rs12417728	11	116528053	2.2e-27	116515528	116697384	181857	12	Plasma NMR	EUR	2022	PLoS Biol	35213538	Tom G Richardson
MUFAs	rs11820504	11	116529442	8e-24	116521748	116529442	7695	4	Plasma NMR	EUR	2022	PLoS Biol	35213538	Tom G Richardson
MUFAs	rs2105610	11	116535126	1.3e-15	116535126	116535126	1	1	Plasma NMR	EUR	2022	PLoS Biol	35213538	Tom G Richardson
MUFAs	rs150750906	11	116543763	1.1e-19	116519655	116572530	52876	13	Plasma NMR	EUR	2022	PLoS Biol	35213538	Tom G Richardson
MUFAs	rs4938301	11	116575473	4.7e-19	116528202	116575473	47272	7	Plasma NMR	EUR	2022	PLoS Biol	35213538	Tom G Richardson
MUFAs	rs12574790	11	116575687	1.3e-14	116575687	116577619	1933	2	Plasma NMR	EUR	2022	PLoS Biol	35213538	Tom G Richardson
MUFAs	rs187279411	11	116616920	1.7e-09	116616920	116839824	222905	3	Plasma NMR	EUR	2022	PLoS Biol	35213538	Tom G Richardson
MUFAs	rs193108398	11	116627177	8.4e-12	116599389	116821609	222221	5	Plasma NMR	EUR	2022	PLoS Biol	35213538	Tom G Richardson
MUFAs	rs1268353	11	116639692	8.3e-36	116527728	116887751	360024	163	Plasma NMR	EUR	2022	PLoS Biol	35213538	Tom G Richardson
MUFAs	rs148784079	11	116645926	1.2e-21	116441121	116837608	396488	5	Plasma NMR	EUR	2022	PLoS Biol	35213538	Tom G Richardson
MUFAs	rs964184	11	116648917	6.6e-257	116519358	116898886	379529	341	Plasma NMR	EUR	2022	PLoS Biol	35213538	Tom G Richardson
MUFAs	rs188521133	11	116650765	2.2e-08	116650765	116650765	1	1	Plasma NMR	EUR	2022	PLoS Biol	35213538	Tom G Richardson
MUFAs	rs3135507	11	116661488	8.1e-13	116661488	116817084	155597	6	Plasma NMR	EUR	2022	PLoS Biol	35213538	Tom G Richardson
MUFAs	rs45611741	11	116663128	1.1e-49	116429607	116891007	461401	9	Plasma NMR	EUR	2022	PLoS Biol	35213538	Tom G Richardson
MUFAs	rs35412484	11	116669428	6.7e-14	116547924	116691634	143711	5	Plasma NMR	EUR	2022	PLoS Biol	35213538	Tom G Richardson
MUFAs	rs190151155	11	116687523	7.4e-29	116516302	116846659	330358	7	Plasma NMR	EUR	2022	PLoS Biol	35213538	Tom G Richardson
MUFAs	rs12721043	11	116692293	2.5e-16	116648776	116692293	43518	3	Plasma NMR	EUR	2022	PLoS Biol	35213538	Tom G Richardson
MUFAs	rs2239013	11	116693353	6.8e-13	116679155	116706168	27014	5	Plasma NMR	EUR	2022	PLoS Biol	35213538	Tom G Richardson
MUFAs	rs12721041	11	116693871	8.8e-28	116492014	116697301	205288	6	Plasma NMR	EUR	2022	PLoS Biol	35213538	Tom G Richardson
MUFAs	rs5090	11	116694055	1.7e-08	116694055	116694055	1	1	Plasma NMR	EUR	2022	PLoS Biol	35213538	Tom G Richardson
MUFAs	rs5130	11	116703146	1.4e-68	116586423	116771356	184934	45	Plasma NMR	EUR	2022	PLoS Biol	35213538	Tom G Richardson
MUFAs	rs688456	11	116722551	1e-22	116705278	116779499	74222	12	Plasma NMR	EUR	2022	PLoS Biol	35213538	Tom G Richardson
MUFAs	rs10790165	11	116727270	3.7e-22	116536542	116727270	190729	3	Plasma NMR	EUR	2022	PLoS Biol	35213538	Tom G Richardson
MUFAs	rs149070287	11	116733969	1e-16	116733969	116782574	48606	2	Plasma NMR	EUR	2022	PLoS Biol	35213538	Tom G Richardson
MUFAs	rs141150227	11	116864990	4.6e-19	116840373	117086701	246329	7	Plasma NMR	EUR	2022	PLoS Biol	35213538	Tom G Richardson
MUFAs	rs182738832	11	116885682	7.4e-11	116885682	116885682	1	1	Plasma NMR	EUR	2022	PLoS Biol	35213538	Tom G Richardson
MUFAs	rs184793043	11	116922642	2.1e-09	116922642	116922642	1	1	Plasma NMR	EUR	2022	PLoS Biol	35213538	Tom G Richardson
MUFAs	rs139397669	11	116946861	1.9e-33	116916060	117139196	223137	3	Plasma NMR	EUR	2022	PLoS Biol	35213538	Tom G Richardson
MUFAs	rs7103842	11	116958028	4.5e-14	116748314	116958028	209715	4	Plasma NMR	EUR	2022	PLoS Biol	35213538	Tom G Richardson
MUFAs	rs550430452	11	116969076	4.8e-19	116969076	117190901	221826	4	Plasma NMR	EUR	2022	PLoS Biol	35213538	Tom G Richardson
MUFAs	rs185672288	11	116988389	1.1e-20	116988389	117189691	201303	4	Plasma NMR	EUR	2022	PLoS Biol	35213538	Tom G Richardson
MUFAs	rs12366015	11	116990851	1.9e-71	116741553	117100029	358477	345	Plasma NMR	EUR	2022	PLoS Biol	35213538	Tom G Richardson
MUFAs	rs116995028	11	116999072	6e-10	116999072	117027183	28112	2	Plasma NMR	EUR	2022	PLoS Biol	35213538	Tom G Richardson
MUFAs	rs522645	11	117101574	7.2e-13	117101574	117101574	1	1	Plasma NMR	EUR	2022	PLoS Biol	35213538	Tom G Richardson
MUFAs	rs116987336	11	117175658	4.8e-31	116976310	117186506	210197	3	Plasma NMR	EUR	2022	PLoS Biol	35213538	Tom G Richardson
MUFAs	rs142093337	11	117177383	8.4e-20	117042408	117177383	134976	4	Plasma NMR	EUR	2022	PLoS Biol	35213538	Tom G Richardson
MUFAs	rs117619191	11	117248283	8.3e-09	117248283	117248283	1	1	Plasma NMR	EUR	2022	PLoS Biol	35213538	Tom G Richardson
MUFAs	rs147611518	11	117261026	1.2e-17	117261026	117261026	1	1	Plasma NMR	EUR	2022	PLoS Biol	35213538	Tom G Richardson
MUFAs	rs76895963	12	4384844	1e-08	4384844	4384844	1	1	Plasma NMR	EUR	2022	PLoS Biol	35213538	Tom G Richardson
MUFAs	rs67981690	12	21343886	7.3e-09	21343886	21343886	1	1	Plasma NMR	EUR	2022	PLoS Biol	35213538	Tom G Richardson
MUFAs	rs149793040	12	109661672	1.1e-08	109661672	109661672	1	1	Plasma NMR	EUR	2022	PLoS Biol	35213538	Tom G Richardson
MUFAs	rs7973253	12	109878115	5.8e-10	109849297	110027795	178499	31	Plasma NMR	EUR	2022	PLoS Biol	35213538	Tom G Richardson
MUFAs	rs7140110	13	114544024	3.9e-12	114516947	114555906	38960	32	Plasma NMR	EUR	2022	PLoS Biol	35213538	Tom G Richardson
MUFAs	rs28364531	15	42701374	4.9e-08	42701374	42701374	1	1	Plasma NMR	EUR	2022	PLoS Biol	35213538	Tom G Richardson
MUFAs	rs143875230	15	43278726	6.8e-16	43099550	43401074	301525	4	Plasma NMR	EUR	2022	PLoS Biol	35213538	Tom G Richardson
MUFAs	rs150844304	15	43726625	8.7e-22	43580645	43950699	370055	13	Plasma NMR	EUR	2022	PLoS Biol	35213538	Tom G Richardson
MUFAs	rs139974673	15	44027885	9.2e-22	44027885	44277216	249332	48	Plasma NMR	EUR	2022	PLoS Biol	35213538	Tom G Richardson
MUFAs	rs144022883	15	44363739	1.1e-16	44278161	44581461	303301	120	Plasma NMR	EUR	2022	PLoS Biol	35213538	Tom G Richardson
MUFAs	rs151291132	15	44842210	2.5e-13	44636409	44947434	311026	7	Plasma NMR	EUR	2022	PLoS Biol	35213538	Tom G Richardson
MUFAs	rs28607776	15	58575005	3.9e-20	58545064	58619066	74003	32	Plasma NMR	EUR	2022	PLoS Biol	35213538	Tom G Richardson
MUFAs	rs261290	15	58678720	1.9e-65	58670135	58716615	46481	104	Plasma NMR	EUR	2022	PLoS Biol	35213538	Tom G Richardson
MUFAs	rs8042174	15	58685970	4.9e-18	58685037	58711654	26618	16	Plasma NMR	EUR	2022	PLoS Biol	35213538	Tom G Richardson
MUFAs	rs62000866	15	58701049	1.4e-09	58701049	58701049	1	1	Plasma NMR	EUR	2022	PLoS Biol	35213538	Tom G Richardson
MUFAs	rs261342	15	58731153	5.7e-59	58718998	58743709	24712	39	Plasma NMR	EUR	2022	PLoS Biol	35213538	Tom G Richardson
MUFAs	rs121912502	15	58840586	6.1e-10	58840586	58840586	1	1	Plasma NMR	EUR	2022	PLoS Biol	35213538	Tom G Richardson
MUFAs	rs113298164	15	58855748	8.4e-09	58855748	58855748	1	1	Plasma NMR	EUR	2022	PLoS Biol	35213538	Tom G Richardson
MUFAs	rs3198697	16	15129940	1.3e-10	15124327	15174571	50245	28	Plasma NMR	EUR	2022	PLoS Biol	35213538	Tom G Richardson
MUFAs	rs2000999	16	72108093	9.2e-09	72075593	72148419	72827	5	Plasma NMR	EUR	2022	PLoS Biol	35213538	Tom G Richardson
MUFAs	rs9910747	17	17433959	3.3e-08	17432456	17437297	4842	9	Plasma NMR	EUR	2022	PLoS Biol	35213538	Tom G Richardson
MUFAs	rs112259268	17	41874745	2.8e-08	41776943	41926126	149184	4	Plasma NMR	EUR	2022	PLoS Biol	35213538	Tom G Richardson
MUFAs	rs12601919	17	65825374	1.5e-08	65825248	65830578	5331	6	Plasma NMR	EUR	2022	PLoS Biol	35213538	Tom G Richardson
MUFAs	rs77757914	18	46657577	5.6e-13	46578242	46754064	175823	9	Plasma NMR	EUR	2022	PLoS Biol	35213538	Tom G Richardson
MUFAs	rs149615216	18	47106028	4.5e-17	46888639	47294121	405483	15	Plasma NMR	EUR	2022	PLoS Biol	35213538	Tom G Richardson
MUFAs	rs117623631	18	47113165	2.8e-09	47113165	47113165	1	1	Plasma NMR	EUR	2022	PLoS Biol	35213538	Tom G Richardson
MUFAs	rs2156552	18	47181668	3.8e-11	47133828	47181668	47841	21	Plasma NMR	EUR	2022	PLoS Biol	35213538	Tom G Richardson
MUFAs	rs12965067	18	47228943	3.6e-10	47227334	47250058	22725	8	Plasma NMR	EUR	2022	PLoS Biol	35213538	Tom G Richardson
MUFAs	rs9947678	18	47284345	1.8e-08	47284345	47284345	1	1	Plasma NMR	EUR	2022	PLoS Biol	35213538	Tom G Richardson
MUFAs	rs78923237	18	47360060	5.1e-09	47360060	47360060	1	1	Plasma NMR	EUR	2022	PLoS Biol	35213538	Tom G Richardson
MUFAs	rs117188729	19	8415076	1.3e-08	8415076	8456738	41663	13	Plasma NMR	EUR	2022	PLoS Biol	35213538	Tom G Richardson
MUFAs	rs116843064	19	8429323	1.2e-28	8410381	8627569	217189	4	Plasma NMR	EUR	2022	PLoS Biol	35213538	Tom G Richardson
MUFAs	rs147985405	19	11197750	2.4e-13	11187324	11210912	23589	55	Plasma NMR	EUR	2022	PLoS Biol	35213538	Tom G Richardson
MUFAs	rs56322906	19	11346155	7.7e-10	11298369	11350488	52120	8	Plasma NMR	EUR	2022	PLoS Biol	35213538	Tom G Richardson
MUFAs	rs73006914	19	19110422	1.3e-13	19083483	19130750	47268	6	Plasma NMR	EUR	2022	PLoS Biol	35213538	Tom G Richardson
MUFAs	rs8107974	19	19388500	7.5e-53	19155672	19634863	479192	322	Plasma NMR	EUR	2022	PLoS Biol	35213538	Tom G Richardson
MUFAs	rs182611493	19	19458388	5.3e-14	19320825	19458388	137564	4	Plasma NMR	EUR	2022	PLoS Biol	35213538	Tom G Richardson
MUFAs	rs117482399	19	19581290	9.2e-09	19520494	19602936	82443	4	Plasma NMR	EUR	2022	PLoS Biol	35213538	Tom G Richardson
MUFAs	rs570408424	19	19606203	1.3e-11	19595378	19609761	14384	3	Plasma NMR	EUR	2022	PLoS Biol	35213538	Tom G Richardson
MUFAs	rs143988316	19	19667254	4.5e-44	19640524	19802417	161894	45	Plasma NMR	EUR	2022	PLoS Biol	35213538	Tom G Richardson
MUFAs	rs148303016	19	45383830	7.8e-10	45361646	45383830	22185	5	Plasma NMR	EUR	2022	PLoS Biol	35213538	Tom G Richardson
MUFAs	rs59007384	19	45396665	2.5e-25	45386467	45418790	32324	32	Plasma NMR	EUR	2022	PLoS Biol	35213538	Tom G Richardson
MUFAs	rs115881343	19	45403216	1.6e-10	45386634	45421650	35017	7	Plasma NMR	EUR	2022	PLoS Biol	35213538	Tom G Richardson
MUFAs	rs484195	19	45421877	2.1e-63	45382984	45427125	44142	26	Plasma NMR	EUR	2022	PLoS Biol	35213538	Tom G Richardson
MUFAs	rs112871012	19	45431897	2.3e-14	45431453	45436657	5205	8	Plasma NMR	EUR	2022	PLoS Biol	35213538	Tom G Richardson
MUFAs	rs145887105	19	45516713	1e-11	45445517	45524119	78603	13	Plasma NMR	EUR	2022	PLoS Biol	35213538	Tom G Richardson
MUFAs	rs386243	19	49127490	1.4e-08	49101956	49145513	43558	14	Plasma NMR	EUR	2022	PLoS Biol	35213538	Tom G Richardson
MUFAs	rs452270	19	49239053	2.7e-09	49206108	49271583	65476	38	Plasma NMR	EUR	2022	PLoS Biol	35213538	Tom G Richardson
MUFAs	rs59774409	19	50016748	3.1e-11	50004631	50016971	12341	6	Plasma NMR	EUR	2022	PLoS Biol	35213538	Tom G Richardson
MUFAs	rs142385484	19	50016759	1e-09	49998849	50016759	17911	4	Plasma NMR	EUR	2022	PLoS Biol	35213538	Tom G Richardson
MUFAs	rs1883711	20	39179822	5.6e-11	39142516	39179822	37307	3	Plasma NMR	EUR	2022	PLoS Biol	35213538	Tom G Richardson
MUFAs	rs7679	20	44576502	2.3e-12	44534651	44590298	55648	27	Plasma NMR	EUR	2022	PLoS Biol	35213538	Tom G Richardson
MUFAs	rs7883779	X	109883789	1.9e-18	109707180	109883789	176610	41	Plasma NMR	EUR	2022	PLoS Biol	35213538	Tom G Richardson
SFAs	rs7551124	1	23785760	4.8e-10	23747424	23810063	62640	27	Plasma NMR	EUR	2022	PLoS Biol	35213538	Tom G Richardson
SFAs	rs11591147	1	55505647	1.2e-08	55505647	55505647	1	1	Plasma NMR	EUR	2022	PLoS Biol	35213538	Tom G Richardson
SFAs	rs75978204	1	62833424	3.9e-09	62833402	62833424	23	2	Plasma NMR	EUR	2022	PLoS Biol	35213538	Tom G Richardson
SFAs	rs72929768	1	62882603	2e-16	62882603	62882603	1	1	Plasma NMR	EUR	2022	PLoS Biol	35213538	Tom G Richardson
SFAs	rs116316096	1	62886595	1.4e-10	62886595	62886595	1	1	Plasma NMR	EUR	2022	PLoS Biol	35213538	Tom G Richardson
SFAs	rs1002687	1	62963737	6.9e-84	62833553	63213022	379470	341	Plasma NMR	EUR	2022	PLoS Biol	35213538	Tom G Richardson
SFAs	rs10458569	1	62997601	5.1e-11	62921146	63130525	209380	4	Plasma NMR	EUR	2022	PLoS Biol	35213538	Tom G Richardson
SFAs	rs76272805	1	63105425	1.5e-12	63042465	63105425	62961	3	Plasma NMR	EUR	2022	PLoS Biol	35213538	Tom G Richardson
SFAs	rs34289527	1	63216621	4.5e-23	63186215	63358816	172602	241	Plasma NMR	EUR	2022	PLoS Biol	35213538	Tom G Richardson
SFAs	rs61765938	1	63310444	5.2e-11	63310444	63310444	1	1	Plasma NMR	EUR	2022	PLoS Biol	35213538	Tom G Richardson
SFAs	rs77449055	1	63342388	1.7e-09	63320239	63355133	34895	4	Plasma NMR	EUR	2022	PLoS Biol	35213538	Tom G Richardson
SFAs	rs3832016	1	109818158	1.4e-10	109817192	109822166	4975	11	Plasma NMR	EUR	2022	PLoS Biol	35213538	Tom G Richardson
SFAs	rs907866	2	20371380	2.5e-11	20354039	20374286	20248	30	Plasma NMR	EUR	2022	PLoS Biol	35213538	Tom G Richardson
SFAs	rs693	2	21232195	4.9e-32	21120901	21450264	329364	336	Plasma NMR	EUR	2022	PLoS Biol	35213538	Tom G Richardson
SFAs	rs533617	2	21233972	2e-17	21152755	21233972	81218	4	Plasma NMR	EUR	2022	PLoS Biol	35213538	Tom G Richardson
SFAs	rs11680233	2	21240031	1.2e-09	21143677	21245329	101653	10	Plasma NMR	EUR	2022	PLoS Biol	35213538	Tom G Richardson
SFAs	rs144545816	2	21413077	7.4e-17	21413077	21538826	125750	5	Plasma NMR	EUR	2022	PLoS Biol	35213538	Tom G Richardson
SFAs	rs34002646	2	21425323	2.6e-22	21309335	21530659	221325	79	Plasma NMR	EUR	2022	PLoS Biol	35213538	Tom G Richardson
SFAs	rs4665698	2	21534103	1.1e-09	21507500	21537497	29998	10	Plasma NMR	EUR	2022	PLoS Biol	35213538	Tom G Richardson
SFAs	rs756795959	2	27015610	1.2e-09	27015610	27189063	173454	2	Plasma NMR	EUR	2022	PLoS Biol	35213538	Tom G Richardson
SFAs	rs12617848	2	27118679	1.9e-08	27118679	27118679	1	1	Plasma NMR	EUR	2022	PLoS Biol	35213538	Tom G Richardson
SFAs	rs115604658	2	27237432	1.7e-08	27172231	27237432	65202	2	Plasma NMR	EUR	2022	PLoS Biol	35213538	Tom G Richardson
SFAs	rs116170113	2	27326067	4e-09	27326067	27367123	41057	2	Plasma NMR	EUR	2022	PLoS Biol	35213538	Tom G Richardson
SFAs	rs7588926	2	27342894	1.2e-11	27242761	27487805	245045	5	Plasma NMR	EUR	2022	PLoS Biol	35213538	Tom G Richardson
SFAs	rs1659689	2	27393030	1.4e-21	27379262	27543209	163948	171	Plasma NMR	EUR	2022	PLoS Biol	35213538	Tom G Richardson
SFAs	rs61737373	2	27423913	7.6e-14	27391399	27518450	127052	5	Plasma NMR	EUR	2022	PLoS Biol	35213538	Tom G Richardson
SFAs	rs72817538	2	27498844	2.7e-15	27404674	27590666	185993	6	Plasma NMR	EUR	2022	PLoS Biol	35213538	Tom G Richardson
SFAs	rs34335422	2	27513942	1.3e-09	27503262	27747949	244688	5	Plasma NMR	EUR	2022	PLoS Biol	35213538	Tom G Richardson
SFAs	rs142398019	2	27589082	3.3e-13	27379189	27796159	416971	5	Plasma NMR	EUR	2022	PLoS Biol	35213538	Tom G Richardson
SFAs	rs115961201	2	27704896	4.7e-11	27704896	27704896	1	1	Plasma NMR	EUR	2022	PLoS Biol	35213538	Tom G Richardson
SFAs	rs13001266	2	27710421	1.2e-16	27516290	27752437	236148	11	Plasma NMR	EUR	2022	PLoS Biol	35213538	Tom G Richardson
SFAs	rs1260326	2	27730940	1.8e-144	27482090	27972833	490744	348	Plasma NMR	EUR	2022	PLoS Biol	35213538	Tom G Richardson
SFAs	rs145819220	2	27748539	1.3e-09	27641554	27904256	262703	3	Plasma NMR	EUR	2022	PLoS Biol	35213538	Tom G Richardson
SFAs	rs559524084	2	27773091	6.5e-20	27525180	28022675	497496	148	Plasma NMR	EUR	2022	PLoS Biol	35213538	Tom G Richardson
SFAs	rs62138973	2	27847642	3.6e-20	27829070	27847642	18573	2	Plasma NMR	EUR	2022	PLoS Biol	35213538	Tom G Richardson
SFAs	rs13030345	2	28003174	1.9e-35	27809788	28113911	304124	14	Plasma NMR	EUR	2022	PLoS Biol	35213538	Tom G Richardson
SFAs	rs10171517	2	28090059	6.8e-15	28023120	28315770	292651	186	Plasma NMR	EUR	2022	PLoS Biol	35213538	Tom G Richardson
SFAs	rs62140395	2	28244926	1.8e-20	28244926	28467287	222362	11	Plasma NMR	EUR	2022	PLoS Biol	35213538	Tom G Richardson
SFAs	rs74873433	2	28277414	6.4e-10	28277414	28277414	1	1	Plasma NMR	EUR	2022	PLoS Biol	35213538	Tom G Richardson
SFAs	rs937813	2	28301540	2.1e-19	28254894	28523995	269102	29	Plasma NMR	EUR	2022	PLoS Biol	35213538	Tom G Richardson
SFAs	rs17759740	2	28393115	7.5e-13	28353518	28393115	39598	2	Plasma NMR	EUR	2022	PLoS Biol	35213538	Tom G Richardson
SFAs	rs7349418	2	28443050	3.9e-15	28203294	28532309	329016	25	Plasma NMR	EUR	2022	PLoS Biol	35213538	Tom G Richardson
SFAs	rs6750775	2	165452415	2.2e-10	165452415	165452415	1	1	Plasma NMR	EUR	2022	PLoS Biol	35213538	Tom G Richardson
SFAs	rs13389219	2	165528876	6.8e-13	165501927	165639847	137921	80	Plasma NMR	EUR	2022	PLoS Biol	35213538	Tom G Richardson
SFAs	rs895893	3	135955604	2.4e-08	135950921	135965888	14968	7	Plasma NMR	EUR	2022	PLoS Biol	35213538	Tom G Richardson
SFAs	rs900048	3	136218930	4.5e-09	136064547	136468503	403957	30	Plasma NMR	EUR	2022	PLoS Biol	35213538	Tom G Richardson
SFAs	rs2176270	3	136621188	8.8e-09	136473673	136659779	186107	27	Plasma NMR	EUR	2022	PLoS Biol	35213538	Tom G Richardson
SFAs	rs13108218	4	3443931	4.4e-11	3438643	3443931	5289	2	Plasma NMR	EUR	2022	PLoS Biol	35213538	Tom G Richardson
SFAs	rs6854749	4	87968798	2.9e-10	87874017	88181491	307475	59	Plasma NMR	EUR	2022	PLoS Biol	35213538	Tom G Richardson
SFAs	rs40270	5	55804552	3.2e-08	55804552	55804552	1	1	Plasma NMR	EUR	2022	PLoS Biol	35213538	Tom G Richardson
SFAs	rs11429307	5	55857025	5.7e-11	55856375	55861894	5520	12	Plasma NMR	EUR	2022	PLoS Biol	35213538	Tom G Richardson
SFAs	rs369330343	5	74566173	3.4e-10	74562564	74566577	4014	3	Plasma NMR	EUR	2022	PLoS Biol	35213538	Tom G Richardson
SFAs	rs5744552	5	74816944	1.6e-10	74567359	74934009	366651	66	Plasma NMR	EUR	2022	PLoS Biol	35213538	Tom G Richardson
SFAs	rs4704834	5	156443066	1.7e-18	156354477	156485186	130710	85	Plasma NMR	EUR	2022	PLoS Biol	35213538	Tom G Richardson
SFAs	rs3823417	6	31100869	5.4e-13	30997692	31319120	321429	5	Plasma NMR	EUR	2022	PLoS Biol	35213538	Tom G Richardson
SFAs	rs1005599	6	31276447	6.8e-16	31046494	31489644	443151	283	Plasma NMR	EUR	2022	PLoS Biol	35213538	Tom G Richardson
SFAs	rs1052248	6	31556581	1e-10	31440552	31556581	116030	5	Plasma NMR	EUR	2022	PLoS Biol	35213538	Tom G Richardson
SFAs	rs622871	6	31878495	8.9e-14	31697957	32126002	428046	52	Plasma NMR	EUR	2022	PLoS Biol	35213538	Tom G Richardson
SFAs	rs396960	6	32191581	1.8e-10	32190620	32197219	6600	5	Plasma NMR	EUR	2022	PLoS Biol	35213538	Tom G Richardson
SFAs	rs9268118	6	32249987	3.2e-09	32161396	32337150	175755	26	Plasma NMR	EUR	2022	PLoS Biol	35213538	Tom G Richardson
SFAs	rs9268219	6	32284108	4.9e-08	32284108	32284108	1	1	Plasma NMR	EUR	2022	PLoS Biol	35213538	Tom G Richardson
SFAs	rs28383314	6	32587213	3.7e-20	32339840	32681631	341792	627	Plasma NMR	EUR	2022	PLoS Biol	35213538	Tom G Richardson
SFAs	rs540973884	6	139837431	1.2e-11	139828916	139844429	15514	39	Plasma NMR	EUR	2022	PLoS Biol	35213538	Tom G Richardson
SFAs	rs68155629	6	160252459	5.1e-09	160252459	160252459	1	1	Plasma NMR	EUR	2022	PLoS Biol	35213538	Tom G Richardson
SFAs	rs117094150	6	160290175	4.7e-08	160290175	160290175	1	1	Plasma NMR	EUR	2022	PLoS Biol	35213538	Tom G Richardson
SFAs	rs2282137	6	160468180	4.8e-29	160242487	160517481	274995	20	Plasma NMR	EUR	2022	PLoS Biol	35213538	Tom G Richardson
SFAs	rs3777411	6	160476945	9.4e-13	160468278	160517888	49611	23	Plasma NMR	EUR	2022	PLoS Biol	35213538	Tom G Richardson
SFAs	rs12208357	6	160543148	2.2e-10	160514283	160551486	37204	5	Plasma NMR	EUR	2022	PLoS Biol	35213538	Tom G Richardson
SFAs	rs662138	6	160564476	6.7e-09	160559442	160564476	5035	2	Plasma NMR	EUR	2022	PLoS Biol	35213538	Tom G Richardson
SFAs	rs609468	6	160578914	2.3e-09	160384053	160578914	194862	5	Plasma NMR	EUR	2022	PLoS Biol	35213538	Tom G Richardson
SFAs	rs184091076	6	160654815	1.1e-08	160654815	160654815	1	1	Plasma NMR	EUR	2022	PLoS Biol	35213538	Tom G Richardson
SFAs	rs3127606	6	160662910	1.5e-11	160618517	160662910	44394	2	Plasma NMR	EUR	2022	PLoS Biol	35213538	Tom G Richardson
SFAs	rs111232411	6	160694598	2e-09	160694598	160694598	1	1	Plasma NMR	EUR	2022	PLoS Biol	35213538	Tom G Richardson
SFAs	rs9295128	6	160751531	6.5e-58	160503656	160759840	256185	50	Plasma NMR	EUR	2022	PLoS Biol	35213538	Tom G Richardson
SFAs	rs540713	6	160766321	6.6e-09	160766321	160766321	1	1	Plasma NMR	EUR	2022	PLoS Biol	35213538	Tom G Richardson
SFAs	rs147555597	6	160911596	8.4e-12	160830550	160911596	81047	3	Plasma NMR	EUR	2022	PLoS Biol	35213538	Tom G Richardson
SFAs	rs6938647	6	160986915	3e-24	160986915	161137990	151076	55	Plasma NMR	EUR	2022	PLoS Biol	35213538	Tom G Richardson
SFAs	rs9347414	6	160989137	4.4e-11	160989137	161087863	98727	29	Plasma NMR	EUR	2022	PLoS Biol	35213538	Tom G Richardson
SFAs	rs10455872	6	161010118	3.5e-72	160847571	161123451	275881	23	Plasma NMR	EUR	2022	PLoS Biol	35213538	Tom G Richardson
SFAs	rs140570886	6	161013013	1.7e-76	160816409	161224445	408037	15	Plasma NMR	EUR	2022	PLoS Biol	35213538	Tom G Richardson
SFAs	rs142231215	6	161015985	3.2e-09	161015985	161015985	1	1	Plasma NMR	EUR	2022	PLoS Biol	35213538	Tom G Richardson
SFAs	rs73596816	6	161017363	5.4e-09	161017363	161017363	1	1	Plasma NMR	EUR	2022	PLoS Biol	35213538	Tom G Richardson
SFAs	rs1998045	6	161097821	5.7e-12	161097821	161122274	24454	25	Plasma NMR	EUR	2022	PLoS Biol	35213538	Tom G Richardson
SFAs	rs783144	6	161119239	1.1e-13	160964135	161119239	155105	4	Plasma NMR	EUR	2022	PLoS Biol	35213538	Tom G Richardson
SFAs	rs184278183	6	161177756	3.4e-11	161177756	161177756	1	1	Plasma NMR	EUR	2022	PLoS Biol	35213538	Tom G Richardson
SFAs	rs185990325	6	161200366	6.4e-09	161200366	161438264	237899	2	Plasma NMR	EUR	2022	PLoS Biol	35213538	Tom G Richardson
SFAs	rs143843429	6	161383079	1e-29	161170855	161551176	380322	6	Plasma NMR	EUR	2022	PLoS Biol	35213538	Tom G Richardson
SFAs	rs7454234	6	161387300	4e-08	161387300	161387300	1	1	Plasma NMR	EUR	2022	PLoS Biol	35213538	Tom G Richardson
SFAs	rs61735260	6	161560461	4.5e-08	161560461	161560461	1	1	Plasma NMR	EUR	2022	PLoS Biol	35213538	Tom G Richardson
SFAs	rs148349043	6	161659369	6.3e-13	161659369	161660100	732	2	Plasma NMR	EUR	2022	PLoS Biol	35213538	Tom G Richardson
SFAs	rs34052301	7	72340785	2.3e-09	72205002	72340785	135784	4	Plasma NMR	EUR	2022	PLoS Biol	35213538	Tom G Richardson
SFAs	rs35006996	7	72802966	2.5e-10	72802966	72802966	1	1	Plasma NMR	EUR	2022	PLoS Biol	35213538	Tom G Richardson
SFAs	rs799158	7	73019074	1.1e-08	73019074	73020301	1228	2	Plasma NMR	EUR	2022	PLoS Biol	35213538	Tom G Richardson
SFAs	rs55747707	7	73037366	4.3e-43	72822848	73114389	291542	161	Plasma NMR	EUR	2022	PLoS Biol	35213538	Tom G Richardson
SFAs	rs142223030	7	73104725	3.1e-10	73086454	73106209	19756	3	Plasma NMR	EUR	2022	PLoS Biol	35213538	Tom G Richardson
SFAs	rs13245286	7	73122508	1.9e-09	73087884	73122508	34625	8	Plasma NMR	EUR	2022	PLoS Biol	35213538	Tom G Richardson
SFAs	rs2126259	8	9185146	2.3e-17	9177732	9231661	53930	39	Plasma NMR	EUR	2022	PLoS Biol	35213538	Tom G Richardson
SFAs	rs12545826	8	9942907	2.9e-08	9796321	9942907	146587	2	Plasma NMR	EUR	2022	PLoS Biol	35213538	Tom G Richardson
SFAs	rs7831557	8	10280228	6.2e-09	10280228	10283748	3521	4	Plasma NMR	EUR	2022	PLoS Biol	35213538	Tom G Richardson
SFAs	rs6601512	8	10585596	1.3e-08	10585596	10585596	1	1	Plasma NMR	EUR	2022	PLoS Biol	35213538	Tom G Richardson
SFAs	rs28758486	8	10844052	9.4e-10	10732082	10903475	171394	69	Plasma NMR	EUR	2022	PLoS Biol	35213538	Tom G Richardson
SFAs	rs3808502	8	11179458	1.9e-08	11113089	11179458	66370	4	Plasma NMR	EUR	2022	PLoS Biol	35213538	Tom G Richardson
SFAs	rs111613945	8	11434415	6.9e-09	11349243	11444837	95595	16	Plasma NMR	EUR	2022	PLoS Biol	35213538	Tom G Richardson
SFAs	rs1692821	8	11699988	5.3e-14	11523947	11828200	304254	124	Plasma NMR	EUR	2022	PLoS Biol	35213538	Tom G Richardson
SFAs	rs1495741	8	18272881	8.4e-14	18239760	18283352	43593	54	Plasma NMR	EUR	2022	PLoS Biol	35213538	Tom G Richardson
SFAs	rs62496677	8	19636940	1.3e-08	19636940	19665753	28814	4	Plasma NMR	EUR	2022	PLoS Biol	35213538	Tom G Richardson
SFAs	rs1441771	8	19757300	3.3e-09	19755175	19865843	110669	3	Plasma NMR	EUR	2022	PLoS Biol	35213538	Tom G Richardson
SFAs	rs139315015	8	19893297	5.7e-37	19755626	19955382	199757	274	Plasma NMR	EUR	2022	PLoS Biol	35213538	Tom G Richardson
SFAs	rs34095314	8	19942151	8.6e-14	19875408	19943364	67957	32	Plasma NMR	EUR	2022	PLoS Biol	35213538	Tom G Richardson
SFAs	rs10504255	8	59398461	5.7e-11	59311697	59415337	103641	31	Plasma NMR	EUR	2022	PLoS Biol	35213538	Tom G Richardson
SFAs	rs2980874	8	126444788	1.3e-17	126435663	126444788	9126	10	Plasma NMR	EUR	2022	PLoS Biol	35213538	Tom G Richardson
SFAs	rs12546944	8	126447473	1.7e-12	126447473	126541659	94187	4	Plasma NMR	EUR	2022	PLoS Biol	35213538	Tom G Richardson
SFAs	rs72655677	8	126484897	5.6e-14	126484897	126484897	1	1	Plasma NMR	EUR	2022	PLoS Biol	35213538	Tom G Richardson
SFAs	rs113334082	8	126490502	3.9e-11	126454603	126490502	35900	8	Plasma NMR	EUR	2022	PLoS Biol	35213538	Tom G Richardson
SFAs	rs28601761	8	126500031	2e-105	126447308	126510338	63031	131	Plasma NMR	EUR	2022	PLoS Biol	35213538	Tom G Richardson
SFAs	rs6986368	8	126513197	5.4e-20	126504394	126521465	17072	8	Plasma NMR	EUR	2022	PLoS Biol	35213538	Tom G Richardson
SFAs	rs4006563	8	126531464	3.5e-11	126452509	126541090	88582	9	Plasma NMR	EUR	2022	PLoS Biol	35213538	Tom G Richardson
SFAs	rs62523889	8	126551832	7.1e-09	126546197	126551832	5636	4	Plasma NMR	EUR	2022	PLoS Biol	35213538	Tom G Richardson
SFAs	rs10810374	9	15306292	4.3e-08	15300968	15306292	5325	2	Plasma NMR	EUR	2022	PLoS Biol	35213538	Tom G Richardson
SFAs	rs4149307	9	107589744	2.3e-08	107589134	107589744	611	2	Plasma NMR	EUR	2022	PLoS Biol	35213538	Tom G Richardson
SFAs	rs2740488	9	107661742	3.5e-15	107653426	107667147	13722	11	Plasma NMR	EUR	2022	PLoS Biol	35213538	Tom G Richardson
SFAs	rs73664375	9	107664373	2.2e-11	107647019	107664373	17355	4	Plasma NMR	EUR	2022	PLoS Biol	35213538	Tom G Richardson
SFAs	rs3039101	10	5246177	2.6e-10	5118845	5320950	202106	146	Plasma NMR	EUR	2022	PLoS Biol	35213538	Tom G Richardson
SFAs	rs2478236	10	94797973	1.5e-09	94797973	94823343	25371	17	Plasma NMR	EUR	2022	PLoS Biol	35213538	Tom G Richardson
SFAs	rs102275	11	61557803	7.9e-15	61543499	61640379	96881	61	Plasma NMR	EUR	2022	PLoS Biol	35213538	Tom G Richardson
SFAs	rs7118569	11	75526482	1.3e-10	75450576	75568683	118108	154	Plasma NMR	EUR	2022	PLoS Biol	35213538	Tom G Richardson
SFAs	rs11820504	11	116529442	1.5e-09	116529442	116529442	1	1	Plasma NMR	EUR	2022	PLoS Biol	35213538	Tom G Richardson
SFAs	rs2105610	11	116535126	1.4e-09	116535126	116535126	1	1	Plasma NMR	EUR	2022	PLoS Biol	35213538	Tom G Richardson
SFAs	rs150750906	11	116543763	1.2e-08	116543763	116543763	1	1	Plasma NMR	EUR	2022	PLoS Biol	35213538	Tom G Richardson
SFAs	rs4938301	11	116575473	1.8e-10	116571284	116575473	4190	3	Plasma NMR	EUR	2022	PLoS Biol	35213538	Tom G Richardson
SFAs	rs751702140	11	116577619	6.3e-09	116575687	116577619	1933	2	Plasma NMR	EUR	2022	PLoS Biol	35213538	Tom G Richardson
SFAs	rs1268353	11	116639692	2.5e-17	116532066	116887751	355686	75	Plasma NMR	EUR	2022	PLoS Biol	35213538	Tom G Richardson
SFAs	rs148784079	11	116645926	2.6e-13	116624922	116837608	212687	4	Plasma NMR	EUR	2022	PLoS Biol	35213538	Tom G Richardson
SFAs	rs964184	11	116648917	5e-130	116519358	116898886	379529	340	Plasma NMR	EUR	2022	PLoS Biol	35213538	Tom G Richardson
SFAs	rs142958146	11	116660008	1.7e-13	116522217	116782574	260358	10	Plasma NMR	EUR	2022	PLoS Biol	35213538	Tom G Richardson
SFAs	rs45611741	11	116663128	1e-23	116523568	116891007	367440	6	Plasma NMR	EUR	2022	PLoS Biol	35213538	Tom G Richardson
SFAs	rs190151155	11	116687523	2.7e-17	116516302	116846659	330358	7	Plasma NMR	EUR	2022	PLoS Biol	35213538	Tom G Richardson
SFAs	rs2239013	11	116693353	1.5e-10	116679155	116705719	26565	3	Plasma NMR	EUR	2022	PLoS Biol	35213538	Tom G Richardson
SFAs	rs12721041	11	116693871	4.2e-15	116577558	116697301	119744	4	Plasma NMR	EUR	2022	PLoS Biol	35213538	Tom G Richardson
SFAs	rs5130	11	116703146	2.5e-44	116586423	116771356	184934	43	Plasma NMR	EUR	2022	PLoS Biol	35213538	Tom G Richardson
SFAs	rs688456	11	116722551	8.6e-25	116705278	116963519	258242	52	Plasma NMR	EUR	2022	PLoS Biol	35213538	Tom G Richardson
SFAs	rs10790165	11	116727270	6.9e-14	116536542	116727270	190729	2	Plasma NMR	EUR	2022	PLoS Biol	35213538	Tom G Richardson
SFAs	rs141150227	11	116864990	1.2e-11	116840373	117086701	246329	6	Plasma NMR	EUR	2022	PLoS Biol	35213538	Tom G Richardson
SFAs	rs139397669	11	116946861	7.7e-17	116916060	117139196	223137	3	Plasma NMR	EUR	2022	PLoS Biol	35213538	Tom G Richardson
SFAs	rs7103842	11	116958028	1.9e-08	116957263	116958028	766	2	Plasma NMR	EUR	2022	PLoS Biol	35213538	Tom G Richardson
SFAs	rs550430452	11	116969076	9.6e-11	116969076	117096995	127920	2	Plasma NMR	EUR	2022	PLoS Biol	35213538	Tom G Richardson
SFAs	rs185672288	11	116988389	3.3e-13	116988389	117171454	183066	3	Plasma NMR	EUR	2022	PLoS Biol	35213538	Tom G Richardson
SFAs	rs12366015	11	116990851	5.7e-45	116741553	117097552	356000	287	Plasma NMR	EUR	2022	PLoS Biol	35213538	Tom G Richardson
SFAs	rs522645	11	117101574	7.5e-09	117101574	117101574	1	1	Plasma NMR	EUR	2022	PLoS Biol	35213538	Tom G Richardson
SFAs	rs116987336	11	117175658	2.6e-19	117175658	117186506	10849	2	Plasma NMR	EUR	2022	PLoS Biol	35213538	Tom G Richardson
SFAs	rs147611518	11	117261026	1.9e-08	117261026	117261026	1	1	Plasma NMR	EUR	2022	PLoS Biol	35213538	Tom G Richardson
SFAs	rs76895963	12	4384844	1.5e-08	4384844	4384844	1	1	Plasma NMR	EUR	2022	PLoS Biol	35213538	Tom G Richardson
SFAs	rs7973253	12	109878115	3.3e-11	109849297	110042348	193052	122	Plasma NMR	EUR	2022	PLoS Biol	35213538	Tom G Richardson
SFAs	rs7979473	12	121420260	3.1e-11	121392040	121426478	34439	15	Plasma NMR	EUR	2022	PLoS Biol	35213538	Tom G Richardson
SFAs	rs6602911	13	114547372	5.6e-10	114541617	114555906	14290	18	Plasma NMR	EUR	2022	PLoS Biol	35213538	Tom G Richardson
SFAs	rs143875230	15	43278726	1.8e-09	43099550	43278726	179177	2	Plasma NMR	EUR	2022	PLoS Biol	35213538	Tom G Richardson
SFAs	rs150844304	15	43726625	1.5e-13	43580645	43757184	176540	8	Plasma NMR	EUR	2022	PLoS Biol	35213538	Tom G Richardson
SFAs	rs139974673	15	44027885	7.7e-14	43820717	44266730	446014	9	Plasma NMR	EUR	2022	PLoS Biol	35213538	Tom G Richardson
SFAs	rs144022883	15	44363739	1.4e-09	44297617	44429868	132252	8	Plasma NMR	EUR	2022	PLoS Biol	35213538	Tom G Richardson
SFAs	rs28607776	15	58575005	4.4e-33	58545064	58668342	123279	53	Plasma NMR	EUR	2022	PLoS Biol	35213538	Tom G Richardson
SFAs	rs202001522	15	58599817	1.5e-09	58599817	58599817	1	1	Plasma NMR	EUR	2022	PLoS Biol	35213538	Tom G Richardson
SFAs	rs185221561	15	58633571	6.6e-09	58633571	58633571	1	1	Plasma NMR	EUR	2022	PLoS Biol	35213538	Tom G Richardson
SFAs	rs445093	15	58644949	6.6e-10	58643839	58662090	18252	10	Plasma NMR	EUR	2022	PLoS Biol	35213538	Tom G Richardson
SFAs	rs12907378	15	58654430	6.2e-10	58635273	58666679	31407	10	Plasma NMR	EUR	2022	PLoS Biol	35213538	Tom G Richardson
SFAs	rs261290	15	58678720	5e-122	58670135	58716615	46481	113	Plasma NMR	EUR	2022	PLoS Biol	35213538	Tom G Richardson
SFAs	rs573241250	15	58679688	2.1e-09	58638579	58679688	41110	2	Plasma NMR	EUR	2022	PLoS Biol	35213538	Tom G Richardson
SFAs	rs8042174	15	58685970	1.7e-28	58672368	58711654	39287	22	Plasma NMR	EUR	2022	PLoS Biol	35213538	Tom G Richardson
SFAs	rs118078695	15	58686409	1.5e-11	58686409	58686409	1	1	Plasma NMR	EUR	2022	PLoS Biol	35213538	Tom G Richardson
SFAs	rs62000866	15	58701049	3.9e-18	58632415	58701049	68635	5	Plasma NMR	EUR	2022	PLoS Biol	35213538	Tom G Richardson
SFAs	rs77703135	15	58709725	3e-13	58544644	58709725	165082	17	Plasma NMR	EUR	2022	PLoS Biol	35213538	Tom G Richardson
SFAs	rs35511894	15	58723709	2e-08	58723709	58723709	1	1	Plasma NMR	EUR	2022	PLoS Biol	35213538	Tom G Richardson
SFAs	rs8192701	15	58724371	5.7e-11	58720405	58731455	11051	8	Plasma NMR	EUR	2022	PLoS Biol	35213538	Tom G Richardson
SFAs	rs17269250	15	58725986	4.9e-08	58725986	58725986	1	1	Plasma NMR	EUR	2022	PLoS Biol	35213538	Tom G Richardson
SFAs	rs261334	15	58726744	7.6e-100	58718998	58743709	24712	39	Plasma NMR	EUR	2022	PLoS Biol	35213538	Tom G Richardson
SFAs	rs17301746	15	58731395	2.2e-09	58731395	58741070	9676	6	Plasma NMR	EUR	2022	PLoS Biol	35213538	Tom G Richardson
SFAs	rs35138338	15	58744481	3.1e-10	58744440	58744481	42	2	Plasma NMR	EUR	2022	PLoS Biol	35213538	Tom G Richardson
SFAs	rs79787170	15	58754942	3.3e-11	58749309	58765397	16089	3	Plasma NMR	EUR	2022	PLoS Biol	35213538	Tom G Richardson
SFAs	rs59752567	15	58791416	5.4e-09	58791416	58791416	1	1	Plasma NMR	EUR	2022	PLoS Biol	35213538	Tom G Richardson
SFAs	rs121912502	15	58840586	3e-12	58840586	58840586	1	1	Plasma NMR	EUR	2022	PLoS Biol	35213538	Tom G Richardson
SFAs	rs113298164	15	58855748	3.3e-12	58855748	58855748	1	1	Plasma NMR	EUR	2022	PLoS Biol	35213538	Tom G Richardson
SFAs	rs12149545	16	56993161	1.6e-09	56987015	56993161	6147	5	Plasma NMR	EUR	2022	PLoS Biol	35213538	Tom G Richardson
SFAs	rs11076175	16	57006378	3.1e-13	56989590	57007451	17862	21	Plasma NMR	EUR	2022	PLoS Biol	35213538	Tom G Richardson
SFAs	rs2000999	16	72108093	4.6e-08	72108093	72108093	1	1	Plasma NMR	EUR	2022	PLoS Biol	35213538	Tom G Richardson
SFAs	rs77757914	18	46657577	2.1e-21	46545976	46754064	208089	10	Plasma NMR	EUR	2022	PLoS Biol	35213538	Tom G Richardson
SFAs	rs77960347	18	47109955	2e-28	46888639	47318885	430247	18	Plasma NMR	EUR	2022	PLoS Biol	35213538	Tom G Richardson
SFAs	rs117623631	18	47113165	5.3e-15	47113165	47114005	841	2	Plasma NMR	EUR	2022	PLoS Biol	35213538	Tom G Richardson
SFAs	rs12458441	18	47122158	1.2e-08	47117174	47122158	4985	10	Plasma NMR	EUR	2022	PLoS Biol	35213538	Tom G Richardson
SFAs	rs7241596	18	47138066	4.5e-10	47135972	47139676	3705	8	Plasma NMR	EUR	2022	PLoS Biol	35213538	Tom G Richardson
SFAs	rs7229377	18	47148299	1.2e-08	47148299	47148299	1	1	Plasma NMR	EUR	2022	PLoS Biol	35213538	Tom G Richardson
SFAs	rs2156552	18	47181668	6.6e-22	47119423	47212252	92830	48	Plasma NMR	EUR	2022	PLoS Biol	35213538	Tom G Richardson
SFAs	rs6507945	18	47243912	3.8e-17	47164178	47405530	241353	156	Plasma NMR	EUR	2022	PLoS Biol	35213538	Tom G Richardson
SFAs	rs78923237	18	47360060	1.4e-13	47245426	47455227	209802	24	Plasma NMR	EUR	2022	PLoS Biol	35213538	Tom G Richardson
SFAs	rs143376213	18	47632322	1.3e-09	47632322	47632322	1	1	Plasma NMR	EUR	2022	PLoS Biol	35213538	Tom G Richardson
SFAs	rs116843064	19	8429323	4.4e-10	8429323	8429323	1	1	Plasma NMR	EUR	2022	PLoS Biol	35213538	Tom G Richardson
SFAs	rs147985405	19	11197750	3e-21	11185919	11212470	26552	66	Plasma NMR	EUR	2022	PLoS Biol	35213538	Tom G Richardson
SFAs	rs56322906	19	11346155	5e-15	11298369	11350488	52120	13	Plasma NMR	EUR	2022	PLoS Biol	35213538	Tom G Richardson
SFAs	rs143729015	19	19130750	1.2e-13	19083483	19130750	47268	6	Plasma NMR	EUR	2022	PLoS Biol	35213538	Tom G Richardson
SFAs	rs8107974	19	19388500	2.5e-52	19155672	19634863	479192	322	Plasma NMR	EUR	2022	PLoS Biol	35213538	Tom G Richardson
SFAs	rs182611493	19	19458388	3.1e-12	19320825	19458388	137564	4	Plasma NMR	EUR	2022	PLoS Biol	35213538	Tom G Richardson
SFAs	rs570408424	19	19606203	1.4e-10	19595378	19609761	14384	3	Plasma NMR	EUR	2022	PLoS Biol	35213538	Tom G Richardson
SFAs	rs10500212	19	19723215	7.9e-45	19640524	19802417	161894	45	Plasma NMR	EUR	2022	PLoS Biol	35213538	Tom G Richardson
SFAs	rs768441224	19	45365672	7.1e-15	45302504	45447221	144718	9	Plasma NMR	EUR	2022	PLoS Biol	35213538	Tom G Richardson
SFAs	rs6857	19	45392254	2.8e-21	45386467	45421650	35184	31	Plasma NMR	EUR	2022	PLoS Biol	35213538	Tom G Richardson
SFAs	rs484195	19	45421877	2.8e-43	45384405	45427125	42721	19	Plasma NMR	EUR	2022	PLoS Biol	35213538	Tom G Richardson
SFAs	rs145887105	19	45516713	6.6e-09	45445517	45516713	71197	3	Plasma NMR	EUR	2022	PLoS Biol	35213538	Tom G Richardson
SFAs	rs4149455	19	49101956	5.6e-09	49101956	49144245	42290	9	Plasma NMR	EUR	2022	PLoS Biol	35213538	Tom G Richardson
SFAs	rs838146	19	49248052	9.9e-12	49145513	49270738	125226	73	Plasma NMR	EUR	2022	PLoS Biol	35213538	Tom G Richardson
SFAs	rs1883711	20	39179822	3.1e-11	39142516	39179822	37307	3	Plasma NMR	EUR	2022	PLoS Biol	35213538	Tom G Richardson
SFAs	rs9616847	22	50868669	3.6e-08	50868669	50868669	1	1	Plasma NMR	EUR	2022	PLoS Biol	35213538	Tom G Richardson
SFAs	rs7883779	X	109883789	3.3e-14	109707180	109883789	176610	41	Plasma NMR	EUR	2022	PLoS Biol	35213538	Tom G Richardson
MUFAs%	rs193084249	1	26987646	2.8e-10	26987646	27008267	20622	3	Plasma NMR	EUR	2022	PLoS Biol	35213538	Tom G Richardson
MUFAs%	rs182050989	1	27262545	2e-12	27017325	27298564	281240	160	Plasma NMR	EUR	2022	PLoS Biol	35213538	Tom G Richardson
MUFAs%	rs67408364	1	39618556	3.5e-11	39560250	39714238	153989	100	Plasma NMR	EUR	2022	PLoS Biol	35213538	Tom G Richardson
MUFAs%	rs60069508	1	39964912	1.2e-12	39716844	40088043	371200	223	Plasma NMR	EUR	2022	PLoS Biol	35213538	Tom G Richardson
MUFAs%	rs11207994	1	63047987	7.3e-41	62834094	63295035	460942	430	Plasma NMR	EUR	2022	PLoS Biol	35213538	Tom G Richardson
MUFAs%	rs55954926	1	63316517	4.5e-09	63298766	63347203	48438	13	Plasma NMR	EUR	2022	PLoS Biol	35213538	Tom G Richardson
MUFAs%	rs1365297	1	93858292	2.5e-08	93814825	93861582	46758	13	Plasma NMR	EUR	2022	PLoS Biol	35213538	Tom G Richardson
MUFAs%	rs2642438	1	220970028	2.7e-13	220970028	220973761	3734	8	Plasma NMR	EUR	2022	PLoS Biol	35213538	Tom G Richardson
MUFAs%	rs115047514	1	230280696	8.2e-16	230280696	230398102	117407	2	Plasma NMR	EUR	2022	PLoS Biol	35213538	Tom G Richardson
MUFAs%	rs7547269	1	230290069	2.4e-08	230290069	230290069	1	1	Plasma NMR	EUR	2022	PLoS Biol	35213538	Tom G Richardson
MUFAs%	rs59484402	1	230302838	8e-34	230278291	230326412	48122	132	Plasma NMR	EUR	2022	PLoS Biol	35213538	Tom G Richardson
MUFAs%	rs12710745	2	21112689	6.2e-10	21105335	21247211	141877	41	Plasma NMR	EUR	2022	PLoS Biol	35213538	Tom G Richardson
MUFAs%	rs36177368	2	21182710	1e-09	21134040	21213193	79154	9	Plasma NMR	EUR	2022	PLoS Biol	35213538	Tom G Richardson
MUFAs%	rs676210	2	21231524	1.9e-53	21109020	21435616	326597	94	Plasma NMR	EUR	2022	PLoS Biol	35213538	Tom G Richardson
MUFAs%	rs35750610	2	21281893	5.4e-09	21281893	21281893	1	1	Plasma NMR	EUR	2022	PLoS Biol	35213538	Tom G Richardson
MUFAs%	rs143512812	2	21525088	4.5e-11	21460772	21525088	64317	2	Plasma NMR	EUR	2022	PLoS Biol	35213538	Tom G Richardson
MUFAs%	rs6714780	2	27189063	3.8e-08	27189063	27189063	1	1	Plasma NMR	EUR	2022	PLoS Biol	35213538	Tom G Richardson
MUFAs%	rs7588926	2	27342894	4.5e-10	27242761	27354419	111659	3	Plasma NMR	EUR	2022	PLoS Biol	35213538	Tom G Richardson
MUFAs%	rs1275541	2	27389195	1.8e-17	27387429	27486595	99167	114	Plasma NMR	EUR	2022	PLoS Biol	35213538	Tom G Richardson
MUFAs%	rs62130677	2	27420605	3.2e-16	27404674	27590666	185993	6	Plasma NMR	EUR	2022	PLoS Biol	35213538	Tom G Richardson
MUFAs%	rs61737373	2	27423913	5.5e-10	27423913	27647453	223541	7	Plasma NMR	EUR	2022	PLoS Biol	35213538	Tom G Richardson
MUFAs%	rs115961201	2	27704896	2e-11	27704896	27704896	1	1	Plasma NMR	EUR	2022	PLoS Biol	35213538	Tom G Richardson
MUFAs%	rs13001266	2	27710421	2.1e-10	27527292	27735033	207742	5	Plasma NMR	EUR	2022	PLoS Biol	35213538	Tom G Richardson
MUFAs%	rs1260326	2	27730940	2.1e-105	27482090	27972833	490744	293	Plasma NMR	EUR	2022	PLoS Biol	35213538	Tom G Richardson
MUFAs%	rs62138973	2	27847642	1.5e-15	27829070	27847642	18573	2	Plasma NMR	EUR	2022	PLoS Biol	35213538	Tom G Richardson
MUFAs%	rs111746097	2	27883358	4.3e-08	27883358	27883358	1	1	Plasma NMR	EUR	2022	PLoS Biol	35213538	Tom G Richardson
MUFAs%	rs12624148	2	27956481	4.7e-14	27712408	28205581	493174	192	Plasma NMR	EUR	2022	PLoS Biol	35213538	Tom G Richardson
MUFAs%	rs2305929	2	28113911	4.1e-25	27927968	28301540	373573	9	Plasma NMR	EUR	2022	PLoS Biol	35213538	Tom G Richardson
MUFAs%	rs62140395	2	28244926	5e-15	28244926	28344285	99360	3	Plasma NMR	EUR	2022	PLoS Biol	35213538	Tom G Richardson
MUFAs%	rs17759740	2	28393115	3.6e-11	28208920	28532309	323390	43	Plasma NMR	EUR	2022	PLoS Biol	35213538	Tom G Richardson
MUFAs%	rs1128249	2	165528624	1.7e-19	165501849	165639847	137999	47	Plasma NMR	EUR	2022	PLoS Biol	35213538	Tom G Richardson
MUFAs%	rs2972140	2	227104111	2.5e-19	226897985	227185749	287765	152	Plasma NMR	EUR	2022	PLoS Biol	35213538	Tom G Richardson
MUFAs%	rs11235	3	52745087	2.3e-09	52637486	52745087	107602	5	Plasma NMR	EUR	2022	PLoS Biol	35213538	Tom G Richardson
MUFAs%	rs684773	3	135956305	3.1e-11	135798658	136069472	270815	53	Plasma NMR	EUR	2022	PLoS Biol	35213538	Tom G Richardson
MUFAs%	rs34634128	3	136322265	2.5e-11	136080537	136507818	427282	71	Plasma NMR	EUR	2022	PLoS Biol	35213538	Tom G Richardson
MUFAs%	rs2176270	3	136621188	4.1e-08	136621188	136621188	1	1	Plasma NMR	EUR	2022	PLoS Biol	35213538	Tom G Richardson
MUFAs%	rs6855981	4	3148276	1.8e-09	3086753	3368526	281774	36	Plasma NMR	EUR	2022	PLoS Biol	35213538	Tom G Richardson
MUFAs%	rs13108218	4	3443931	8.9e-14	3290403	3443931	153529	28	Plasma NMR	EUR	2022	PLoS Biol	35213538	Tom G Richardson
MUFAs%	rs11940694	4	39414993	1.1e-08	39413780	39414993	1214	2	Plasma NMR	EUR	2022	PLoS Biol	35213538	Tom G Richardson
MUFAs%	rs7661844	4	87468625	6.6e-10	87468625	87473776	5152	2	Plasma NMR	EUR	2022	PLoS Biol	35213538	Tom G Richardson
MUFAs%	rs13137483	4	87800718	4.2e-11	87772240	87800718	28479	3	Plasma NMR	EUR	2022	PLoS Biol	35213538	Tom G Richardson
MUFAs%	rs1408	4	88057353	4.6e-12	87814053	88226231	412179	123	Plasma NMR	EUR	2022	PLoS Biol	35213538	Tom G Richardson
MUFAs%	rs6531967	4	88193728	2.8e-08	88193446	88228228	34783	14	Plasma NMR	EUR	2022	PLoS Biol	35213538	Tom G Richardson
MUFAs%	rs13107325	4	103188709	9.3e-09	103188709	103188709	1	1	Plasma NMR	EUR	2022	PLoS Biol	35213538	Tom G Richardson
MUFAs%	rs189866430	4	110578226	1.6e-09	110525039	110638824	113786	3	Plasma NMR	EUR	2022	PLoS Biol	35213538	Tom G Richardson
MUFAs%	rs56257534	4	171521999	5.3e-10	171426045	171566778	140734	160	Plasma NMR	EUR	2022	PLoS Biol	35213538	Tom G Richardson
MUFAs%	rs40270	5	55804552	2.5e-10	55794632	55816081	21450	20	Plasma NMR	EUR	2022	PLoS Biol	35213538	Tom G Richardson
MUFAs%	rs11429307	5	55857025	2.6e-19	55853349	55876283	22935	18	Plasma NMR	EUR	2022	PLoS Biol	35213538	Tom G Richardson
MUFAs%	rs7704383	5	78602472	6.2e-09	78432799	78628979	196181	36	Plasma NMR	EUR	2022	PLoS Biol	35213538	Tom G Richardson
MUFAs%	rs4704834	5	156443066	7.3e-12	156373637	156482101	108465	52	Plasma NMR	EUR	2022	PLoS Biol	35213538	Tom G Richardson
MUFAs%	rs9378248	6	31326289	4.9e-12	31155539	31328886	173348	174	Plasma NMR	EUR	2022	PLoS Biol	35213538	Tom G Richardson
MUFAs%	rs74434374	6	31850308	4.4e-10	31821182	32058950	237769	23	Plasma NMR	EUR	2022	PLoS Biol	35213538	Tom G Richardson
MUFAs%	rs3134950	6	32127477	1.5e-08	32127477	32136547	9071	2	Plasma NMR	EUR	2022	PLoS Biol	35213538	Tom G Richardson
MUFAs%	rs140776878	6	32134828	4.2e-08	32134828	32134828	1	1	Plasma NMR	EUR	2022	PLoS Biol	35213538	Tom G Richardson
MUFAs%	rs6913309	6	32339840	3.4e-08	32339840	32339840	1	1	Plasma NMR	EUR	2022	PLoS Biol	35213538	Tom G Richardson
MUFAs%	rs145945003	6	32574956	2.4e-11	32433057	32669373	236317	123	Plasma NMR	EUR	2022	PLoS Biol	35213538	Tom G Richardson
MUFAs%	rs9271573	6	32590501	1.4e-14	32377470	32672439	294970	322	Plasma NMR	EUR	2022	PLoS Biol	35213538	Tom G Richardson
MUFAs%	rs998584	6	43757896	3.8e-12	43757082	43764551	7470	5	Plasma NMR	EUR	2022	PLoS Biol	35213538	Tom G Richardson
MUFAs%	rs632057	6	139834012	6.2e-12	139828916	139844429	15514	39	Plasma NMR	EUR	2022	PLoS Biol	35213538	Tom G Richardson
MUFAs%	rs1116262	6	160470880	4.2e-22	160242487	160517481	274995	19	Plasma NMR	EUR	2022	PLoS Biol	35213538	Tom G Richardson
MUFAs%	rs614754	6	160505199	1.2e-08	160505199	160505199	1	1	Plasma NMR	EUR	2022	PLoS Biol	35213538	Tom G Richardson
MUFAs%	rs8191936	6	160517969	4.2e-08	160517969	160517969	1	1	Plasma NMR	EUR	2022	PLoS Biol	35213538	Tom G Richardson
MUFAs%	rs3127606	6	160662910	1.9e-11	160662910	160662910	1	1	Plasma NMR	EUR	2022	PLoS Biol	35213538	Tom G Richardson
MUFAs%	rs624249	6	160679400	2.6e-08	160679400	160679400	1	1	Plasma NMR	EUR	2022	PLoS Biol	35213538	Tom G Richardson
MUFAs%	rs9295128	6	160751531	8.9e-45	160503656	160759840	256185	51	Plasma NMR	EUR	2022	PLoS Biol	35213538	Tom G Richardson
MUFAs%	rs540713	6	160766321	5.2e-09	160766321	160766321	1	1	Plasma NMR	EUR	2022	PLoS Biol	35213538	Tom G Richardson
MUFAs%	rs112376176	6	160874032	3.1e-09	160874032	160874032	1	1	Plasma NMR	EUR	2022	PLoS Biol	35213538	Tom G Richardson
MUFAs%	rs147555597	6	160911596	6.3e-10	160830550	160911596	81047	2	Plasma NMR	EUR	2022	PLoS Biol	35213538	Tom G Richardson
MUFAs%	rs6938647	6	160986915	9.1e-14	160743897	160986915	243019	19	Plasma NMR	EUR	2022	PLoS Biol	35213538	Tom G Richardson
MUFAs%	rs10455872	6	161010118	7.8e-70	160852973	161123451	270479	22	Plasma NMR	EUR	2022	PLoS Biol	35213538	Tom G Richardson
MUFAs%	rs140570886	6	161013013	5.1e-60	160816409	161224445	408037	13	Plasma NMR	EUR	2022	PLoS Biol	35213538	Tom G Richardson
MUFAs%	rs73596816	6	161017363	1.5e-09	161017363	161017363	1	1	Plasma NMR	EUR	2022	PLoS Biol	35213538	Tom G Richardson
MUFAs%	rs1998045	6	161097821	3.9e-12	161097821	161122274	24454	25	Plasma NMR	EUR	2022	PLoS Biol	35213538	Tom G Richardson
MUFAs%	rs783144	6	161119239	2.2e-24	160964135	161125454	161320	30	Plasma NMR	EUR	2022	PLoS Biol	35213538	Tom G Richardson
MUFAs%	rs144177163	6	161164290	1.1e-08	161164290	161212057	47768	2	Plasma NMR	EUR	2022	PLoS Biol	35213538	Tom G Richardson
MUFAs%	rs184278183	6	161177756	9.2e-10	161177756	161177756	1	1	Plasma NMR	EUR	2022	PLoS Biol	35213538	Tom G Richardson
MUFAs%	rs75991907	6	161282681	1.8e-09	161282681	161282681	1	1	Plasma NMR	EUR	2022	PLoS Biol	35213538	Tom G Richardson
MUFAs%	rs143843429	6	161383079	1.6e-20	161170855	161443939	273085	4	Plasma NMR	EUR	2022	PLoS Biol	35213538	Tom G Richardson
MUFAs%	rs61735260	6	161560461	1.4e-08	161560461	161560461	1	1	Plasma NMR	EUR	2022	PLoS Biol	35213538	Tom G Richardson
MUFAs%	rs138458033	6	161660100	3.7e-09	161659369	161660100	732	2	Plasma NMR	EUR	2022	PLoS Biol	35213538	Tom G Richardson
MUFAs%	rs35867424	7	72032358	4.7e-13	72032358	72070325	37968	2	Plasma NMR	EUR	2022	PLoS Biol	35213538	Tom G Richardson
MUFAs%	rs145514318	7	72115107	4.8e-08	72115107	72115107	1	1	Plasma NMR	EUR	2022	PLoS Biol	35213538	Tom G Richardson
MUFAs%	rs34052301	7	72340785	1.5e-14	72129640	72419723	290084	8	Plasma NMR	EUR	2022	PLoS Biol	35213538	Tom G Richardson
MUFAs%	rs147767686	7	72389537	2.7e-12	72246350	72420980	174631	35	Plasma NMR	EUR	2022	PLoS Biol	35213538	Tom G Richardson
MUFAs%	rs7790909	7	72687173	2.9e-12	72662887	72804412	141526	39	Plasma NMR	EUR	2022	PLoS Biol	35213538	Tom G Richardson
MUFAs%	rs531326946	7	72819394	1.8e-10	72819387	72819394	8	2	Plasma NMR	EUR	2022	PLoS Biol	35213538	Tom G Richardson
MUFAs%	rs10275549	7	72914811	9.4e-11	72846862	72981883	135022	6	Plasma NMR	EUR	2022	PLoS Biol	35213538	Tom G Richardson
MUFAs%	rs799158	7	73019074	4.9e-18	73019074	73123473	104400	5	Plasma NMR	EUR	2022	PLoS Biol	35213538	Tom G Richardson
MUFAs%	rs3812316	7	73020337	2.4e-79	72802966	73114389	311424	170	Plasma NMR	EUR	2022	PLoS Biol	35213538	Tom G Richardson
MUFAs%	rs187285433	7	73026828	1.9e-12	73026828	73038852	12025	2	Plasma NMR	EUR	2022	PLoS Biol	35213538	Tom G Richardson
MUFAs%	rs799161	7	73059990	6.1e-22	73059990	73122923	62934	12	Plasma NMR	EUR	2022	PLoS Biol	35213538	Tom G Richardson
MUFAs%	rs35163364	7	128732786	2.6e-09	128732682	128752860	20179	15	Plasma NMR	EUR	2022	PLoS Biol	35213538	Tom G Richardson
MUFAs%	rs2945232	8	8098038	1.4e-14	8088877	8120343	31467	50	Plasma NMR	EUR	2022	PLoS Biol	35213538	Tom G Richardson
MUFAs%	rs7837587	8	8378992	2.7e-17	8130160	8402487	272328	165	Plasma NMR	EUR	2022	PLoS Biol	35213538	Tom G Richardson
MUFAs%	rs3789849	8	8687054	8.6e-18	8500724	8933310	432587	408	Plasma NMR	EUR	2022	PLoS Biol	35213538	Tom G Richardson
MUFAs%	rs393155	8	9033093	5.2e-15	8939373	9267117	327745	138	Plasma NMR	EUR	2022	PLoS Biol	35213538	Tom G Richardson
MUFAs%	rs330080	8	9154609	1.2e-08	9154609	9154609	1	1	Plasma NMR	EUR	2022	PLoS Biol	35213538	Tom G Richardson
MUFAs%	rs13262031	8	9389241	2e-11	9288180	9539099	250920	41	Plasma NMR	EUR	2022	PLoS Biol	35213538	Tom G Richardson
MUFAs%	rs615632	8	9796321	5e-16	9558447	9942907	384461	214	Plasma NMR	EUR	2022	PLoS Biol	35213538	Tom G Richardson
MUFAs%	rs6982308	8	10193772	1.3e-16	9947145	10438044	490900	216	Plasma NMR	EUR	2022	PLoS Biol	35213538	Tom G Richardson
MUFAs%	rs11250056	8	10525329	3.1e-12	10463944	10525329	61386	13	Plasma NMR	EUR	2022	PLoS Biol	35213538	Tom G Richardson
MUFAs%	rs752446	8	10649767	3.1e-17	10469233	10822126	352894	253	Plasma NMR	EUR	2022	PLoS Biol	35213538	Tom G Richardson
MUFAs%	rs74847354	8	10838290	7.3e-10	10793030	10838290	45261	5	Plasma NMR	EUR	2022	PLoS Biol	35213538	Tom G Richardson
MUFAs%	rs2001433	8	10903475	1.2e-19	10655470	11153007	497538	644	Plasma NMR	EUR	2022	PLoS Biol	35213538	Tom G Richardson
MUFAs%	rs2572398	8	11178093	3.3e-18	11153925	11184396	30472	53	Plasma NMR	EUR	2022	PLoS Biol	35213538	Tom G Richardson
MUFAs%	rs111613945	8	11434415	4.2e-19	11184937	11677905	492969	548	Plasma NMR	EUR	2022	PLoS Biol	35213538	Tom G Richardson
MUFAs%	rs11778526	8	11617647	8.6e-10	11616338	11618465	2128	6	Plasma NMR	EUR	2022	PLoS Biol	35213538	Tom G Richardson
MUFAs%	rs4841659	8	11828200	7.1e-18	11685453	11895484	210032	382	Plasma NMR	EUR	2022	PLoS Biol	35213538	Tom G Richardson
MUFAs%	rs1495741	8	18272881	4.3e-15	18239760	18288772	49013	51	Plasma NMR	EUR	2022	PLoS Biol	35213538	Tom G Richardson
MUFAs%	rs7816807	8	19592004	1.7e-11	19576471	19605966	29496	15	Plasma NMR	EUR	2022	PLoS Biol	35213538	Tom G Richardson
MUFAs%	rs17091237	8	19593584	9.3e-10	19506098	19593584	87487	3	Plasma NMR	EUR	2022	PLoS Biol	35213538	Tom G Richardson
MUFAs%	rs1552780	8	19623313	2.9e-14	19551138	19735704	184567	49	Plasma NMR	EUR	2022	PLoS Biol	35213538	Tom G Richardson
MUFAs%	rs62496677	8	19636940	3.4e-27	19614541	19764447	149907	104	Plasma NMR	EUR	2022	PLoS Biol	35213538	Tom G Richardson
MUFAs%	rs201621947	8	19680410	2.8e-11	19583921	19680410	96490	5	Plasma NMR	EUR	2022	PLoS Biol	35213538	Tom G Richardson
MUFAs%	rs2410614	8	19683668	1.1e-14	19633219	19691377	58159	36	Plasma NMR	EUR	2022	PLoS Biol	35213538	Tom G Richardson
MUFAs%	rs78226669	8	19692353	8.7e-27	19599656	19902490	302835	10	Plasma NMR	EUR	2022	PLoS Biol	35213538	Tom G Richardson
MUFAs%	rs1837844	8	19741755	9.6e-12	19741755	19751939	10185	5	Plasma NMR	EUR	2022	PLoS Biol	35213538	Tom G Richardson
MUFAs%	rs79341217	8	19743217	6.7e-45	19639365	19778555	139191	38	Plasma NMR	EUR	2022	PLoS Biol	35213538	Tom G Richardson
MUFAs%	rs190118115	8	19793581	5.7e-52	19635801	19939605	303805	10	Plasma NMR	EUR	2022	PLoS Biol	35213538	Tom G Richardson
MUFAs%	rs13266204	8	19800005	1.7e-11	19788015	19800005	11991	4	Plasma NMR	EUR	2022	PLoS Biol	35213538	Tom G Richardson
MUFAs%	rs542700713	8	19817523	1.8e-08	19817523	19817523	1	1	Plasma NMR	EUR	2022	PLoS Biol	35213538	Tom G Richardson
MUFAs%	rs117026536	8	19818773	1.1e-179	19727447	19974789	247343	306	Plasma NMR	EUR	2022	PLoS Biol	35213538	Tom G Richardson
MUFAs%	rs3289	8	19823192	1.1e-29	19722204	19962276	240073	182	Plasma NMR	EUR	2022	PLoS Biol	35213538	Tom G Richardson
MUFAs%	rs894210	8	19865843	1.8e-60	19720833	19889097	168265	24	Plasma NMR	EUR	2022	PLoS Biol	35213538	Tom G Richardson
MUFAs%	rs188443653	8	19867720	9.1e-16	19757385	19949548	192164	9	Plasma NMR	EUR	2022	PLoS Biol	35213538	Tom G Richardson
MUFAs%	rs75609851	8	19871080	7e-21	19704334	19976053	271720	6	Plasma NMR	EUR	2022	PLoS Biol	35213538	Tom G Richardson
MUFAs%	rs6586886	8	19875408	1.4e-63	19814403	19949300	134898	80	Plasma NMR	EUR	2022	PLoS Biol	35213538	Tom G Richardson
MUFAs%	rs186172167	8	19876610	1.1e-13	19876610	19972140	95531	2	Plasma NMR	EUR	2022	PLoS Biol	35213538	Tom G Richardson
MUFAs%	rs184386132	8	19879054	1.5e-16	19879054	19879054	1	1	Plasma NMR	EUR	2022	PLoS Biol	35213538	Tom G Richardson
MUFAs%	rs73208821	8	19888313	1.4e-09	19883924	19888313	4390	2	Plasma NMR	EUR	2022	PLoS Biol	35213538	Tom G Richardson
MUFAs%	rs142714712	8	19932705	1.4e-09	19932705	19932705	1	1	Plasma NMR	EUR	2022	PLoS Biol	35213538	Tom G Richardson
MUFAs%	rs73667496	8	19937852	4.3e-09	19937852	19942203	4352	4	Plasma NMR	EUR	2022	PLoS Biol	35213538	Tom G Richardson
MUFAs%	rs145106713	8	19942183	4.6e-11	19770344	19942183	171840	4	Plasma NMR	EUR	2022	PLoS Biol	35213538	Tom G Richardson
MUFAs%	rs34894682	8	19951045	4.7e-11	19951045	19956346	5302	5	Plasma NMR	EUR	2022	PLoS Biol	35213538	Tom G Richardson
MUFAs%	rs16842	8	19968929	1.3e-12	19949198	19970889	21692	5	Plasma NMR	EUR	2022	PLoS Biol	35213538	Tom G Richardson
MUFAs%	rs146449080	8	19969742	1.1e-11	19845612	19969742	124131	10	Plasma NMR	EUR	2022	PLoS Biol	35213538	Tom G Richardson
MUFAs%	rs2980874	8	126444788	1.1e-08	126437630	126444788	7159	3	Plasma NMR	EUR	2022	PLoS Biol	35213538	Tom G Richardson
MUFAs%	rs17405319	8	126449406	2.8e-08	126447473	126449406	1934	3	Plasma NMR	EUR	2022	PLoS Biol	35213538	Tom G Richardson
MUFAs%	rs28601761	8	126500031	7.5e-48	126447308	126510338	63031	70	Plasma NMR	EUR	2022	PLoS Biol	35213538	Tom G Richardson
MUFAs%	rs7012891	8	126514676	3.5e-14	126504394	126521465	17072	8	Plasma NMR	EUR	2022	PLoS Biol	35213538	Tom G Richardson
MUFAs%	rs4006563	8	126531464	8.5e-10	126529074	126541090	12017	9	Plasma NMR	EUR	2022	PLoS Biol	35213538	Tom G Richardson
MUFAs%	rs540654016	10	64821926	1.1e-09	64761387	64821926	60540	10	Plasma NMR	EUR	2022	PLoS Biol	35213538	Tom G Richardson
MUFAs%	rs10995447	10	64879521	4.5e-09	64875311	64884737	9427	14	Plasma NMR	EUR	2022	PLoS Biol	35213538	Tom G Richardson
MUFAs%	rs7073746	10	64904071	2.1e-28	64761091	65079397	318307	150	Plasma NMR	EUR	2022	PLoS Biol	35213538	Tom G Richardson
MUFAs%	rs7924036	10	65191645	1.7e-30	64942111	65400352	458242	556	Plasma NMR	EUR	2022	PLoS Biol	35213538	Tom G Richardson
MUFAs%	rs7078065	10	65394453	2.4e-08	65394453	65399851	5399	2	Plasma NMR	EUR	2022	PLoS Biol	35213538	Tom G Richardson
MUFAs%	rs563296	10	99772404	9.9e-10	99762693	99778226	15534	8	Plasma NMR	EUR	2022	PLoS Biol	35213538	Tom G Richardson
MUFAs%	rs603424	10	102075479	4.7e-21	101966008	102075479	109472	2	Plasma NMR	EUR	2022	PLoS Biol	35213538	Tom G Richardson
MUFAs%	rs2489047	10	102347028	6.3e-09	102156208	102358397	202190	309	Plasma NMR	EUR	2022	PLoS Biol	35213538	Tom G Richardson
MUFAs%	rs2803619	10	113934384	9.1e-10	113910721	113950418	39698	29	Plasma NMR	EUR	2022	PLoS Biol	35213538	Tom G Richardson
MUFAs%	rs141078087	11	27631005	4.2e-08	27631005	27631005	1	1	Plasma NMR	EUR	2022	PLoS Biol	35213538	Tom G Richardson
MUFAs%	rs7934157	11	60955332	1.2e-11	60889640	60955332	65693	3	Plasma NMR	EUR	2022	PLoS Biol	35213538	Tom G Richardson
MUFAs%	rs71490328	11	61281519	9.5e-10	61255656	61281519	25864	5	Plasma NMR	EUR	2022	PLoS Biol	35213538	Tom G Richardson
MUFAs%	rs72914272	11	61376274	4.6e-11	61376274	61464124	87851	2	Plasma NMR	EUR	2022	PLoS Biol	35213538	Tom G Richardson
MUFAs%	rs1791796	11	61409958	6.8e-11	61404161	61409958	5798	4	Plasma NMR	EUR	2022	PLoS Biol	35213538	Tom G Richardson
MUFAs%	rs198457	11	61471678	8.1e-33	61302244	61533908	231665	49	Plasma NMR	EUR	2022	PLoS Biol	35213538	Tom G Richardson
MUFAs%	rs17156254	11	61490245	4.8e-15	61399965	61509239	109275	18	Plasma NMR	EUR	2022	PLoS Biol	35213538	Tom G Richardson
MUFAs%	rs57220536	11	61507473	3e-08	61507473	61507473	1	1	Plasma NMR	EUR	2022	PLoS Biol	35213538	Tom G Richardson
MUFAs%	rs34365114	11	61511271	2.2e-10	61460968	61511271	50304	4	Plasma NMR	EUR	2022	PLoS Biol	35213538	Tom G Richardson
MUFAs%	rs400075	11	61528814	2.1e-31	61439097	61528814	89718	19	Plasma NMR	EUR	2022	PLoS Biol	35213538	Tom G Richardson
MUFAs%	rs572537530	11	61529656	3e-09	61529656	61529656	1	1	Plasma NMR	EUR	2022	PLoS Biol	35213538	Tom G Richardson
MUFAs%	rs79519287	11	61531810	1.6e-25	61418816	61611710	192895	6	Plasma NMR	EUR	2022	PLoS Biol	35213538	Tom G Richardson
MUFAs%	rs181294507	11	61534291	8.1e-10	61534291	61534291	1	1	Plasma NMR	EUR	2022	PLoS Biol	35213538	Tom G Richardson
MUFAs%	rs143211724	11	61540896	1.7e-08	61540896	61540896	1	1	Plasma NMR	EUR	2022	PLoS Biol	35213538	Tom G Richardson
MUFAs%	rs174528	11	61543499	0	61518237	61678754	160518	173	Plasma NMR	EUR	2022	PLoS Biol	35213538	Tom G Richardson
MUFAs%	rs72920160	11	61547951	1.7e-20	61547951	61672381	124431	8	Plasma NMR	EUR	2022	PLoS Biol	35213538	Tom G Richardson
MUFAs%	rs117301449	11	61548004	5.3e-18	61408729	61548004	139276	3	Plasma NMR	EUR	2022	PLoS Biol	35213538	Tom G Richardson
MUFAs%	rs148999057	11	61552108	6.4e-12	61382201	61552108	169908	4	Plasma NMR	EUR	2022	PLoS Biol	35213538	Tom G Richardson
MUFAs%	rs17762402	11	61553201	5e-26	61519815	61676505	156691	4	Plasma NMR	EUR	2022	PLoS Biol	35213538	Tom G Richardson
MUFAs%	rs740006	11	61557868	3.4e-31	61557868	61557868	1	1	Plasma NMR	EUR	2022	PLoS Biol	35213538	Tom G Richardson
MUFAs%	rs193250731	11	61567670	2.2e-17	61359230	61607457	248228	5	Plasma NMR	EUR	2022	PLoS Biol	35213538	Tom G Richardson
MUFAs%	rs75938339	11	61570073	1.9e-08	61570073	61570073	1	1	Plasma NMR	EUR	2022	PLoS Biol	35213538	Tom G Richardson
MUFAs%	rs113117978	11	61586571	2.2e-16	61586571	61586571	1	1	Plasma NMR	EUR	2022	PLoS Biol	35213538	Tom G Richardson
MUFAs%	rs188370817	11	61592488	6.6e-09	61592488	61592488	1	1	Plasma NMR	EUR	2022	PLoS Biol	35213538	Tom G Richardson
MUFAs%	rs174569	11	61594164	2.3e-39	61453822	61632310	178489	12	Plasma NMR	EUR	2022	PLoS Biol	35213538	Tom G Richardson
MUFAs%	rs139957766	11	61607047	1.6e-71	61568827	61611078	42252	5	Plasma NMR	EUR	2022	PLoS Biol	35213538	Tom G Richardson
MUFAs%	rs553607093	11	61613153	1.6e-08	61613153	61613153	1	1	Plasma NMR	EUR	2022	PLoS Biol	35213538	Tom G Richardson
MUFAs%	rs533304276	11	61620622	5.2e-10	61620622	61620622	1	1	Plasma NMR	EUR	2022	PLoS Biol	35213538	Tom G Richardson
MUFAs%	rs73487492	11	61621611	8.4e-67	61545842	61653164	107323	35	Plasma NMR	EUR	2022	PLoS Biol	35213538	Tom G Richardson
MUFAs%	rs377023128	11	61631849	6.3e-20	61395430	61631849	236420	40	Plasma NMR	EUR	2022	PLoS Biol	35213538	Tom G Richardson
MUFAs%	rs181479770	11	61635427	1.5e-74	61600699	61689412	88714	31	Plasma NMR	EUR	2022	PLoS Biol	35213538	Tom G Richardson
MUFAs%	rs7115739	11	61641717	1.2e-23	61586518	61696999	110482	7	Plasma NMR	EUR	2022	PLoS Biol	35213538	Tom G Richardson
MUFAs%	rs144203744	11	61651086	3e-08	61530500	61651086	120587	2	Plasma NMR	EUR	2022	PLoS Biol	35213538	Tom G Richardson
MUFAs%	rs116962591	11	61662448	3e-16	61662448	61679346	16899	2	Plasma NMR	EUR	2022	PLoS Biol	35213538	Tom G Richardson
MUFAs%	rs174472	11	61671956	1.4e-27	61626065	61680870	54806	15	Plasma NMR	EUR	2022	PLoS Biol	35213538	Tom G Richardson
MUFAs%	rs174480	11	61685790	1.9e-19	61685790	61685790	1	1	Plasma NMR	EUR	2022	PLoS Biol	35213538	Tom G Richardson
MUFAs%	rs2524292	11	61695146	1.3e-18	61693684	61707645	13962	9	Plasma NMR	EUR	2022	PLoS Biol	35213538	Tom G Richardson
MUFAs%	rs2009875	11	61714032	8e-10	61714032	61714032	1	1	Plasma NMR	EUR	2022	PLoS Biol	35213538	Tom G Richardson
MUFAs%	rs972354	11	61717607	4e-40	61700019	61760965	60947	43	Plasma NMR	EUR	2022	PLoS Biol	35213538	Tom G Richardson
MUFAs%	rs10160397	11	61749766	7.7e-30	61730036	61808272	78237	68	Plasma NMR	EUR	2022	PLoS Biol	35213538	Tom G Richardson
MUFAs%	rs78353689	11	61755195	2e-12	61750749	61811441	60693	7	Plasma NMR	EUR	2022	PLoS Biol	35213538	Tom G Richardson
MUFAs%	rs11230873	11	61792277	6.3e-13	61742972	61803540	60569	17	Plasma NMR	EUR	2022	PLoS Biol	35213538	Tom G Richardson
MUFAs%	rs72924290	11	61805045	3e-11	61687130	61805045	117916	2	Plasma NMR	EUR	2022	PLoS Biol	35213538	Tom G Richardson
MUFAs%	rs147981159	11	61824298	8.9e-09	61824298	61824298	1	1	Plasma NMR	EUR	2022	PLoS Biol	35213538	Tom G Richardson
MUFAs%	rs387137	11	61830169	5.4e-18	61815803	62009611	193809	92	Plasma NMR	EUR	2022	PLoS Biol	35213538	Tom G Richardson
MUFAs%	rs1706945	11	61869328	1.8e-09	61869328	61869328	1	1	Plasma NMR	EUR	2022	PLoS Biol	35213538	Tom G Richardson
MUFAs%	rs1675088	11	61935741	8.5e-10	61909620	61955940	46321	27	Plasma NMR	EUR	2022	PLoS Biol	35213538	Tom G Richardson
MUFAs%	rs7109767	11	62042337	4.8e-10	62027308	62200482	173175	10	Plasma NMR	EUR	2022	PLoS Biol	35213538	Tom G Richardson
MUFAs%	rs3758962	11	62183838	2.8e-12	61974056	62190700	216645	10	Plasma NMR	EUR	2022	PLoS Biol	35213538	Tom G Richardson
MUFAs%	rs71468663	11	64018104	4.5e-13	63858227	64100401	242175	27	Plasma NMR	EUR	2022	PLoS Biol	35213538	Tom G Richardson
MUFAs%	rs10750766	11	65473798	4.6e-11	65405600	65473798	68199	2	Plasma NMR	EUR	2022	PLoS Biol	35213538	Tom G Richardson
MUFAs%	rs2229738	11	68562328	4.8e-23	68525539	68761348	235810	9	Plasma NMR	EUR	2022	PLoS Biol	35213538	Tom G Richardson
MUFAs%	rs139118317	11	116399521	3.3e-12	116399521	116399521	1	1	Plasma NMR	EUR	2022	PLoS Biol	35213538	Tom G Richardson
MUFAs%	rs542629847	11	116459399	5.7e-10	116459399	116459399	1	1	Plasma NMR	EUR	2022	PLoS Biol	35213538	Tom G Richardson
MUFAs%	rs61904859	11	116492506	6.7e-15	116476668	116514417	37750	4	Plasma NMR	EUR	2022	PLoS Biol	35213538	Tom G Richardson
MUFAs%	rs61270867	11	116499500	6e-10	116494264	116507056	12793	29	Plasma NMR	EUR	2022	PLoS Biol	35213538	Tom G Richardson
MUFAs%	rs1002037	11	116516736	3.2e-09	116516736	116516736	1	1	Plasma NMR	EUR	2022	PLoS Biol	35213538	Tom G Richardson
MUFAs%	rs71480307	11	116516873	9.9e-12	116515557	116517325	1769	4	Plasma NMR	EUR	2022	PLoS Biol	35213538	Tom G Richardson
MUFAs%	rs12417728	11	116528053	1.7e-31	116515528	116697384	181857	12	Plasma NMR	EUR	2022	PLoS Biol	35213538	Tom G Richardson
MUFAs%	rs11820504	11	116529442	1.5e-27	116521748	116529442	7695	4	Plasma NMR	EUR	2022	PLoS Biol	35213538	Tom G Richardson
MUFAs%	rs150750906	11	116543763	6e-22	116519655	116572530	52876	14	Plasma NMR	EUR	2022	PLoS Biol	35213538	Tom G Richardson
MUFAs%	rs4938301	11	116575473	1.6e-17	116528202	116575473	47272	7	Plasma NMR	EUR	2022	PLoS Biol	35213538	Tom G Richardson
MUFAs%	rs12574790	11	116575687	1e-11	116575687	116577619	1933	2	Plasma NMR	EUR	2022	PLoS Biol	35213538	Tom G Richardson
MUFAs%	rs187279411	11	116616920	6.6e-09	116616920	116616920	1	1	Plasma NMR	EUR	2022	PLoS Biol	35213538	Tom G Richardson
MUFAs%	rs193108398	11	116627177	3.9e-10	116627177	116627177	1	1	Plasma NMR	EUR	2022	PLoS Biol	35213538	Tom G Richardson
MUFAs%	rs1268353	11	116639692	6.6e-36	116527728	116887751	360024	160	Plasma NMR	EUR	2022	PLoS Biol	35213538	Tom G Richardson
MUFAs%	rs148784079	11	116645926	2.2e-17	116624922	116837608	212687	4	Plasma NMR	EUR	2022	PLoS Biol	35213538	Tom G Richardson
MUFAs%	rs964184	11	116648917	4.5e-237	116519358	116898886	379529	336	Plasma NMR	EUR	2022	PLoS Biol	35213538	Tom G Richardson
MUFAs%	rs3135507	11	116661488	1.2e-12	116552753	116671391	118639	3	Plasma NMR	EUR	2022	PLoS Biol	35213538	Tom G Richardson
MUFAs%	rs45611741	11	116663128	9.3e-59	116429607	116891007	461401	9	Plasma NMR	EUR	2022	PLoS Biol	35213538	Tom G Richardson
MUFAs%	rs17520254	11	116665553	4.9e-13	116519950	116665553	145604	9	Plasma NMR	EUR	2022	PLoS Biol	35213538	Tom G Richardson
MUFAs%	rs35412484	11	116669428	1.5e-12	116547924	116669428	121505	3	Plasma NMR	EUR	2022	PLoS Biol	35213538	Tom G Richardson
MUFAs%	rs190151155	11	116687523	2.8e-24	116516302	116846659	330358	7	Plasma NMR	EUR	2022	PLoS Biol	35213538	Tom G Richardson
MUFAs%	rs12721043	11	116692293	2e-32	116574463	116692293	117831	41	Plasma NMR	EUR	2022	PLoS Biol	35213538	Tom G Richardson
MUFAs%	rs12721041	11	116693871	1.1e-25	116492014	116697301	205288	6	Plasma NMR	EUR	2022	PLoS Biol	35213538	Tom G Richardson
MUFAs%	rs5130	11	116703146	2.4e-52	116586423	116952392	365970	95	Plasma NMR	EUR	2022	PLoS Biol	35213538	Tom G Richardson
MUFAs%	rs536258440	11	116722224	9.7e-09	116722224	116722224	1	1	Plasma NMR	EUR	2022	PLoS Biol	35213538	Tom G Richardson
MUFAs%	rs10790165	11	116727270	4.1e-17	116536542	116727270	190729	3	Plasma NMR	EUR	2022	PLoS Biol	35213538	Tom G Richardson
MUFAs%	rs149070287	11	116733969	5.5e-14	116733969	116782574	48606	2	Plasma NMR	EUR	2022	PLoS Biol	35213538	Tom G Richardson
MUFAs%	rs182738832	11	116885682	5.6e-12	116885682	117116200	230519	3	Plasma NMR	EUR	2022	PLoS Biol	35213538	Tom G Richardson
MUFAs%	rs78442878	11	116922854	3.8e-12	116922854	116996539	73686	9	Plasma NMR	EUR	2022	PLoS Biol	35213538	Tom G Richardson
MUFAs%	rs141351422	11	116929062	6.2e-14	116840373	117086701	246329	13	Plasma NMR	EUR	2022	PLoS Biol	35213538	Tom G Richardson
MUFAs%	rs139397669	11	116946861	2.3e-39	116916060	117139196	223137	3	Plasma NMR	EUR	2022	PLoS Biol	35213538	Tom G Richardson
MUFAs%	rs7103842	11	116958028	5.4e-14	116957263	116958028	766	2	Plasma NMR	EUR	2022	PLoS Biol	35213538	Tom G Richardson
MUFAs%	rs550430452	11	116969076	4.8e-17	116969076	117190901	221826	4	Plasma NMR	EUR	2022	PLoS Biol	35213538	Tom G Richardson
MUFAs%	rs186781233	11	116976310	2.7e-12	116922642	116976310	53669	2	Plasma NMR	EUR	2022	PLoS Biol	35213538	Tom G Richardson
MUFAs%	rs185672288	11	116988389	2.9e-16	116988389	117189691	201303	4	Plasma NMR	EUR	2022	PLoS Biol	35213538	Tom G Richardson
MUFAs%	rs508487	11	117075566	3.6e-52	116957907	117186506	228600	115	Plasma NMR	EUR	2022	PLoS Biol	35213538	Tom G Richardson
MUFAs%	rs555766713	11	117079547	3.7e-38	117042408	117177383	134976	4	Plasma NMR	EUR	2022	PLoS Biol	35213538	Tom G Richardson
MUFAs%	rs522645	11	117101574	1.4e-09	117101574	117101574	1	1	Plasma NMR	EUR	2022	PLoS Biol	35213538	Tom G Richardson
MUFAs%	rs117619191	11	117248283	2.2e-08	117248283	117248283	1	1	Plasma NMR	EUR	2022	PLoS Biol	35213538	Tom G Richardson
MUFAs%	rs147611518	11	117261026	5.6e-21	117261026	117261026	1	1	Plasma NMR	EUR	2022	PLoS Biol	35213538	Tom G Richardson
MUFAs%	rs67981690	12	21343886	4.8e-10	21331549	21415496	83948	45	Plasma NMR	EUR	2022	PLoS Biol	35213538	Tom G Richardson
MUFAs%	rs11172134	12	57645789	2e-09	57645789	57844049	198261	25	Plasma NMR	EUR	2022	PLoS Biol	35213538	Tom G Richardson
MUFAs%	rs149793040	12	109661672	4.2e-09	109661672	109661672	1	1	Plasma NMR	EUR	2022	PLoS Biol	35213538	Tom G Richardson
MUFAs%	rs7140110	13	114544024	2.9e-08	114544024	114544024	1	1	Plasma NMR	EUR	2022	PLoS Biol	35213538	Tom G Richardson
MUFAs%	rs17580	14	94847262	3.8e-08	94847262	94847262	1	1	Plasma NMR	EUR	2022	PLoS Biol	35213538	Tom G Richardson
MUFAs%	rs28364531	15	42701374	3.5e-09	42664157	42721845	57689	5	Plasma NMR	EUR	2022	PLoS Biol	35213538	Tom G Richardson
MUFAs%	rs143875230	15	43278726	6.8e-19	43099550	43401074	301525	4	Plasma NMR	EUR	2022	PLoS Biol	35213538	Tom G Richardson
MUFAs%	rs150844304	15	43726625	8.9e-24	43580645	43950699	370055	14	Plasma NMR	EUR	2022	PLoS Biol	35213538	Tom G Richardson
MUFAs%	rs139974673	15	44027885	2.1e-23	44027885	44277216	249332	51	Plasma NMR	EUR	2022	PLoS Biol	35213538	Tom G Richardson
MUFAs%	rs148596463	15	44305780	3.1e-20	44278161	44515864	237704	166	Plasma NMR	EUR	2022	PLoS Biol	35213538	Tom G Richardson
MUFAs%	rs148489550	15	44581461	1.3e-16	44564692	44784375	219684	4	Plasma NMR	EUR	2022	PLoS Biol	35213538	Tom G Richardson
MUFAs%	rs151291132	15	44842210	6e-16	44842210	44947434	105225	5	Plasma NMR	EUR	2022	PLoS Biol	35213538	Tom G Richardson
MUFAs%	rs10048117	16	14511522	6.6e-13	14475560	14511812	36253	23	Plasma NMR	EUR	2022	PLoS Biol	35213538	Tom G Richardson
MUFAs%	rs34664657	16	14672310	1.3e-19	14483993	14753259	269267	118	Plasma NMR	EUR	2022	PLoS Biol	35213538	Tom G Richardson
MUFAs%	rs55994124	16	14687400	4.7e-08	14687400	14687400	1	1	Plasma NMR	EUR	2022	PLoS Biol	35213538	Tom G Richardson
MUFAs%	rs62039478	16	15127518	4.8e-12	15127518	15184067	56550	4	Plasma NMR	EUR	2022	PLoS Biol	35213538	Tom G Richardson
MUFAs%	rs35512524	16	15171448	3e-28	15126890	15325301	198412	12	Plasma NMR	EUR	2022	PLoS Biol	35213538	Tom G Richardson
MUFAs%	rs11644601	16	15172118	2e-59	15124327	15406153	281827	52	Plasma NMR	EUR	2022	PLoS Biol	35213538	Tom G Richardson
MUFAs%	rs374889059	16	15219331	1.9e-09	14983168	15227624	244457	6	Plasma NMR	EUR	2022	PLoS Biol	35213538	Tom G Richardson
MUFAs%	rs75512281	16	15473683	5.5e-09	15473683	15473683	1	1	Plasma NMR	EUR	2022	PLoS Biol	35213538	Tom G Richardson
MUFAs%	rs140014347	16	15474924	1.5e-14	15474282	15504423	30142	4	Plasma NMR	EUR	2022	PLoS Biol	35213538	Tom G Richardson
MUFAs%	rs141502961	16	15499531	8.4e-31	15499531	15730245	230715	66	Plasma NMR	EUR	2022	PLoS Biol	35213538	Tom G Richardson
MUFAs%	rs34431644	16	15628160	9.8e-18	15535071	15838940	303870	49	Plasma NMR	EUR	2022	PLoS Biol	35213538	Tom G Richardson
MUFAs%	rs200708533	16	15700971	4.1e-08	15700971	15700971	1	1	Plasma NMR	EUR	2022	PLoS Biol	35213538	Tom G Richardson
MUFAs%	rs11641598	16	15816881	1.1e-12	15765211	15883490	118280	34	Plasma NMR	EUR	2022	PLoS Biol	35213538	Tom G Richardson
MUFAs%	rs821840	16	56993886	6.2e-18	56985139	57005479	20341	31	Plasma NMR	EUR	2022	PLoS Biol	35213538	Tom G Richardson
MUFAs%	rs2925979	16	81534790	6.6e-12	81516634	81543832	27199	15	Plasma NMR	EUR	2022	PLoS Biol	35213538	Tom G Richardson
MUFAs%	rs9910747	17	17433959	3.2e-08	17432456	17444366	11911	11	Plasma NMR	EUR	2022	PLoS Biol	35213538	Tom G Richardson
MUFAs%	rs117380643	17	41728951	8.7e-12	41571268	41728951	157684	3	Plasma NMR	EUR	2022	PLoS Biol	35213538	Tom G Richardson
MUFAs%	rs72836561	17	41926126	4.5e-25	41776943	42155742	378800	12	Plasma NMR	EUR	2022	PLoS Biol	35213538	Tom G Richardson
MUFAs%	rs149407929	17	42261504	4.6e-11	42197409	42327850	130442	4	Plasma NMR	EUR	2022	PLoS Biol	35213538	Tom G Richardson
MUFAs%	rs1801689	17	64210580	5.4e-10	64210580	64228995	18416	3	Plasma NMR	EUR	2022	PLoS Biol	35213538	Tom G Richardson
MUFAs%	rs12601919	17	65825374	3.3e-08	65825248	65830578	5331	4	Plasma NMR	EUR	2022	PLoS Biol	35213538	Tom G Richardson
MUFAs%	rs116843064	19	8429323	2e-54	8410381	8627569	217189	8	Plasma NMR	EUR	2022	PLoS Biol	35213538	Tom G Richardson
MUFAs%	rs62117489	19	8442202	1.2e-09	8415076	8456738	41663	18	Plasma NMR	EUR	2022	PLoS Biol	35213538	Tom G Richardson
MUFAs%	rs765049155	19	8458618	8.1e-12	8428570	8544695	116126	41	Plasma NMR	EUR	2022	PLoS Biol	35213538	Tom G Richardson
MUFAs%	rs2013694	19	8616392	1.4e-09	8593722	8625196	31475	15	Plasma NMR	EUR	2022	PLoS Biol	35213538	Tom G Richardson
MUFAs%	rs200210321	19	19393890	9.1e-10	19366632	19494483	127852	10	Plasma NMR	EUR	2022	PLoS Biol	35213538	Tom G Richardson
MUFAs%	rs2304128	19	19746151	8e-10	19525792	19800289	274498	18	Plasma NMR	EUR	2022	PLoS Biol	35213538	Tom G Richardson
MUFAs%	rs541012177	19	45304320	7.7e-09	45304320	45304320	1	1	Plasma NMR	EUR	2022	PLoS Biol	35213538	Tom G Richardson
MUFAs%	rs28399635	19	45323243	2.4e-08	45323243	45323243	1	1	Plasma NMR	EUR	2022	PLoS Biol	35213538	Tom G Richardson
MUFAs%	rs56394238	19	45335676	3e-08	45335676	45335676	1	1	Plasma NMR	EUR	2022	PLoS Biol	35213538	Tom G Richardson
MUFAs%	rs11665676	19	45378719	2.1e-09	45378719	45383830	5112	3	Plasma NMR	EUR	2022	PLoS Biol	35213538	Tom G Richardson
MUFAs%	rs11668861	19	45380970	9.9e-11	45380970	45380970	1	1	Plasma NMR	EUR	2022	PLoS Biol	35213538	Tom G Richardson
MUFAs%	rs59007384	19	45396665	2.1e-15	45388500	45396665	8166	6	Plasma NMR	EUR	2022	PLoS Biol	35213538	Tom G Richardson
MUFAs%	rs367866106	19	45412534	2.6e-10	45295886	45422921	127036	13	Plasma NMR	EUR	2022	PLoS Biol	35213538	Tom G Richardson
MUFAs%	rs1065853	19	45413233	1.1e-64	45232161	45491032	258872	40	Plasma NMR	EUR	2022	PLoS Biol	35213538	Tom G Richardson
MUFAs%	rs439401	19	45414451	4.7e-45	45382984	45421877	38894	13	Plasma NMR	EUR	2022	PLoS Biol	35213538	Tom G Richardson
MUFAs%	rs6094229	20	44570463	1.8e-08	44548193	44578674	30482	4	Plasma NMR	EUR	2022	PLoS Biol	35213538	Tom G Richardson
MUFAs%	rs7679	20	44576502	4.8e-29	44446643	44661945	215303	56	Plasma NMR	EUR	2022	PLoS Biol	35213538	Tom G Richardson
MUFAs%	rs2904552	22	18905964	9.9e-09	18905964	18911333	5370	3	Plasma NMR	EUR	2022	PLoS Biol	35213538	Tom G Richardson
MUFAs%	rs5746638	22	18907997	3e-11	18897228	18907997	10770	2	Plasma NMR	EUR	2022	PLoS Biol	35213538	Tom G Richardson
MUFAs%	rs770974472	X	109707180	5.8e-12	109707180	109883789	176610	41	Plasma NMR	EUR	2022	PLoS Biol	35213538	Tom G Richardson
SFAs%	rs140584594	1	110232983	1.6e-30	110232983	110232983	1	1	Plasma NMR	EUR	2022	PLoS Biol	35213538	Tom G Richardson
SFAs%	rs2642438	1	220970028	1.7e-25	220899648	221043003	143356	28	Plasma NMR	EUR	2022	PLoS Biol	35213538	Tom G Richardson
SFAs%	rs1260326	2	27730940	2.6e-40	27500381	27967260	466880	243	Plasma NMR	EUR	2022	PLoS Biol	35213538	Tom G Richardson
SFAs%	rs13030345	2	28003174	5e-12	27987221	28113911	126691	5	Plasma NMR	EUR	2022	PLoS Biol	35213538	Tom G Richardson
SFAs%	rs56369224	2	136328890	1.4e-08	136138627	136352327	213701	3	Plasma NMR	EUR	2022	PLoS Biol	35213538	Tom G Richardson
SFAs%	rs6754311	2	136707982	6.8e-09	136608646	136787402	178757	6	Plasma NMR	EUR	2022	PLoS Biol	35213538	Tom G Richardson
SFAs%	rs4918	3	186338382	3.9e-08	186337713	186341191	3479	4	Plasma NMR	EUR	2022	PLoS Biol	35213538	Tom G Richardson
SFAs%	rs4699663	4	99572723	2.8e-09	99557766	99704167	146402	4	Plasma NMR	EUR	2022	PLoS Biol	35213538	Tom G Richardson
SFAs%	rs193099203	4	99630017	6.2e-12	99567918	99751794	183877	4	Plasma NMR	EUR	2022	PLoS Biol	35213538	Tom G Richardson
SFAs%	rs146788033	4	99941138	2.5e-11	99941138	99941138	1	1	Plasma NMR	EUR	2022	PLoS Biol	35213538	Tom G Richardson
SFAs%	rs1229984	4	100239319	3.7e-32	99994405	100474179	479775	12	Plasma NMR	EUR	2022	PLoS Biol	35213538	Tom G Richardson
SFAs%	rs150848708	4	100608799	8.3e-14	100588827	100850288	261462	5	Plasma NMR	EUR	2022	PLoS Biol	35213538	Tom G Richardson
SFAs%	rs150021439	4	100919254	9.9e-10	100885120	101078246	193127	4	Plasma NMR	EUR	2022	PLoS Biol	35213538	Tom G Richardson
SFAs%	rs188514326	4	101182767	6.5e-09	101182767	101182767	1	1	Plasma NMR	EUR	2022	PLoS Biol	35213538	Tom G Richardson
SFAs%	rs1419183	6	28242794	2.1e-08	28107357	28297313	189957	14	Plasma NMR	EUR	2022	PLoS Biol	35213538	Tom G Richardson
SFAs%	rs3130374	6	30321336	3.7e-08	30321057	30328753	7697	6	Plasma NMR	EUR	2022	PLoS Biol	35213538	Tom G Richardson
SFAs%	rs3130662	6	30713808	1.8e-08	30713808	30713808	1	1	Plasma NMR	EUR	2022	PLoS Biol	35213538	Tom G Richardson
SFAs%	rs3130561	6	31100768	1.3e-08	31081464	31135172	53709	11	Plasma NMR	EUR	2022	PLoS Biol	35213538	Tom G Richardson
SFAs%	rs2395004	6	31412513	1.1e-10	31412513	31443436	30924	4	Plasma NMR	EUR	2022	PLoS Biol	35213538	Tom G Richardson
SFAs%	rs3130290	6	32174957	2.2e-14	32026107	32340068	313962	32	Plasma NMR	EUR	2022	PLoS Biol	35213538	Tom G Richardson
SFAs%	rs9268848	6	32429303	4.9e-10	32429303	32637778	208476	1155	Plasma NMR	EUR	2022	PLoS Biol	35213538	Tom G Richardson
SFAs%	rs9295128	6	160751531	6.7e-10	160687412	160759553	72142	4	Plasma NMR	EUR	2022	PLoS Biol	35213538	Tom G Richardson
SFAs%	rs55730499	6	161005610	1.5e-22	160985526	161123451	137926	7	Plasma NMR	EUR	2022	PLoS Biol	35213538	Tom G Richardson
SFAs%	rs140570886	6	161013013	1.1e-16	160816409	161111700	295292	11	Plasma NMR	EUR	2022	PLoS Biol	35213538	Tom G Richardson
SFAs%	rs10806735	6	161105260	4.9e-10	161018174	161119239	101066	10	Plasma NMR	EUR	2022	PLoS Biol	35213538	Tom G Richardson
SFAs%	rs1119695	7	10622390	2.5e-08	10622390	10622390	1	1	Plasma NMR	EUR	2022	PLoS Biol	35213538	Tom G Richardson
SFAs%	rs2980888	8	126507308	1.1e-30	126474306	126514676	40371	62	Plasma NMR	EUR	2022	PLoS Biol	35213538	Tom G Richardson
SFAs%	rs6470361	8	126510338	5.6e-09	126510338	126510338	1	1	Plasma NMR	EUR	2022	PLoS Biol	35213538	Tom G Richardson
SFAs%	rs295289	9	86446938	6.5e-09	86368660	86626769	258110	71	Plasma NMR	EUR	2022	PLoS Biol	35213538	Tom G Richardson
SFAs%	rs603424	10	102075479	2.3e-21	102075479	102075479	1	1	Plasma NMR	EUR	2022	PLoS Biol	35213538	Tom G Richardson
SFAs%	rs3793770	10	102116914	8.1e-09	102102132	102116914	14783	10	Plasma NMR	EUR	2022	PLoS Biol	35213538	Tom G Richardson
SFAs%	rs2495730	10	102361277	5.4e-13	102115007	102361333	246327	339	Plasma NMR	EUR	2022	PLoS Biol	35213538	Tom G Richardson
SFAs%	rs2792703	10	113931690	3.9e-16	113901194	113950418	49225	35	Plasma NMR	EUR	2022	PLoS Biol	35213538	Tom G Richardson
SFAs%	rs57128949	10	113991050	5.5e-10	113976804	114050642	73839	42	Plasma NMR	EUR	2022	PLoS Biol	35213538	Tom G Richardson
SFAs%	rs102275	11	61557803	8.7e-25	61531991	61658800	126810	125	Plasma NMR	EUR	2022	PLoS Biol	35213538	Tom G Richardson
SFAs%	rs964184	11	116648917	1.1e-11	116596129	116648917	52789	10	Plasma NMR	EUR	2022	PLoS Biol	35213538	Tom G Richardson
SFAs%	rs73412716	12	112545197	3.4e-08	112545197	112545197	1	1	Plasma NMR	EUR	2022	PLoS Biol	35213538	Tom G Richardson
SFAs%	rs261290	15	58678720	1.1e-29	58671765	58716615	44851	76	Plasma NMR	EUR	2022	PLoS Biol	35213538	Tom G Richardson
SFAs%	rs261334	15	58726744	2.8e-17	58722590	58742418	19829	24	Plasma NMR	EUR	2022	PLoS Biol	35213538	Tom G Richardson
SFAs%	rs56017239	17	40989002	3.8e-08	40989002	41163974	174973	2	Plasma NMR	EUR	2022	PLoS Biol	35213538	Tom G Richardson
SFAs%	rs1065853	19	45413233	2.1e-17	45232161	45426792	194632	10	Plasma NMR	EUR	2022	PLoS Biol	35213538	Tom G Richardson
SFAs%	rs56784978	19	45499388	3.2e-08	45483438	45499388	15951	7	Plasma NMR	EUR	2022	PLoS Biol	35213538	Tom G Richardson
SFAs%	rs499765	19	49266390	6.8e-09	49266390	49274975	8586	6	Plasma NMR	EUR	2022	PLoS Biol	35213538	Tom G Richardson
SFAs%	rs4810479	20	44545048	1.5e-08	44545048	44547970	2923	3	Plasma NMR	EUR	2022	PLoS Biol	35213538	Tom G Richardson
SFAs%	rs2904552	22	18905964	1.8e-10	18889966	18962440	72475	14	Plasma NMR	EUR	2022	PLoS Biol	35213538	Tom G Richardson
SFAs%	rs5746641	22	18911733	5.5e-12	18910355	18915347	4993	6	Plasma NMR	EUR	2022	PLoS Biol	35213538	Tom G Richardson
SFAs%	rs738408	22	44324730	4.4e-21	44324727	44395451	70725	100	Plasma NMR	EUR	2022	PLoS Biol	35213538	Tom G Richardson
PUFAs/MUFAs	rs114165349	1	27021913	8.7e-11	26987646	27034389	46744	13	Plasma NMR	EUR	2022	PLoS Biol	35213538	Tom G Richardson
PUFAs/MUFAs	rs79598313	1	27284913	4.7e-12	27035309	27298564	263256	134	Plasma NMR	EUR	2022	PLoS Biol	35213538	Tom G Richardson
PUFAs/MUFAs	rs3116398	1	39779802	4.7e-11	39562627	39801815	239189	139	Plasma NMR	EUR	2022	PLoS Biol	35213538	Tom G Richardson
PUFAs/MUFAs	rs61781371	1	40052108	1.9e-11	39803567	40088043	284477	158	Plasma NMR	EUR	2022	PLoS Biol	35213538	Tom G Richardson
PUFAs/MUFAs	rs11207994	1	63047987	2e-31	62898984	63203221	304238	314	Plasma NMR	EUR	2022	PLoS Biol	35213538	Tom G Richardson
PUFAs/MUFAs	rs115047514	1	230280696	5.6e-13	230280696	230398102	117407	2	Plasma NMR	EUR	2022	PLoS Biol	35213538	Tom G Richardson
PUFAs/MUFAs	rs59484402	1	230302838	8.6e-27	230278291	230326412	48122	130	Plasma NMR	EUR	2022	PLoS Biol	35213538	Tom G Richardson
PUFAs/MUFAs	rs673548	2	21237544	1.4e-38	21109020	21435616	326597	89	Plasma NMR	EUR	2022	PLoS Biol	35213538	Tom G Richardson
PUFAs/MUFAs	rs143512812	2	21525088	9.1e-10	21460772	21525088	64317	2	Plasma NMR	EUR	2022	PLoS Biol	35213538	Tom G Richardson
PUFAs/MUFAs	rs6714780	2	27189063	1.6e-08	27015610	27189063	173454	2	Plasma NMR	EUR	2022	PLoS Biol	35213538	Tom G Richardson
PUFAs/MUFAs	rs7588926	2	27342894	5.7e-11	27242761	27354419	111659	3	Plasma NMR	EUR	2022	PLoS Biol	35213538	Tom G Richardson
PUFAs/MUFAs	rs2580754	2	27398196	1.7e-19	27384710	27543209	158500	117	Plasma NMR	EUR	2022	PLoS Biol	35213538	Tom G Richardson
PUFAs/MUFAs	rs62130677	2	27420605	4.9e-17	27404674	27590666	185993	6	Plasma NMR	EUR	2022	PLoS Biol	35213538	Tom G Richardson
PUFAs/MUFAs	rs61737373	2	27423913	1.1e-10	27391399	27667184	275786	16	Plasma NMR	EUR	2022	PLoS Biol	35213538	Tom G Richardson
PUFAs/MUFAs	rs111925401	2	27506832	4.5e-08	27506832	27506832	1	1	Plasma NMR	EUR	2022	PLoS Biol	35213538	Tom G Richardson
PUFAs/MUFAs	rs550846365	2	27683153	2.2e-08	27677778	27699789	22012	3	Plasma NMR	EUR	2022	PLoS Biol	35213538	Tom G Richardson
PUFAs/MUFAs	rs115961201	2	27704896	2.4e-11	27704896	27704896	1	1	Plasma NMR	EUR	2022	PLoS Biol	35213538	Tom G Richardson
PUFAs/MUFAs	rs13001266	2	27710421	7.1e-12	27527292	27735033	207742	7	Plasma NMR	EUR	2022	PLoS Biol	35213538	Tom G Richardson
PUFAs/MUFAs	rs1260326	2	27730940	4.2e-117	27482090	27972833	490744	343	Plasma NMR	EUR	2022	PLoS Biol	35213538	Tom G Richardson
PUFAs/MUFAs	rs62138973	2	27847642	3.3e-17	27829070	27847642	18573	2	Plasma NMR	EUR	2022	PLoS Biol	35213538	Tom G Richardson
PUFAs/MUFAs	rs111746097	2	27883358	7.5e-09	27883358	27883358	1	1	Plasma NMR	EUR	2022	PLoS Biol	35213538	Tom G Richardson
PUFAs/MUFAs	rs12624148	2	27956481	3e-14	27711157	28205581	494425	207	Plasma NMR	EUR	2022	PLoS Biol	35213538	Tom G Richardson
PUFAs/MUFAs	rs2305929	2	28113911	6.9e-28	27927968	28362552	434585	21	Plasma NMR	EUR	2022	PLoS Biol	35213538	Tom G Richardson
PUFAs/MUFAs	rs62140395	2	28244926	3.5e-16	28244926	28359016	114091	6	Plasma NMR	EUR	2022	PLoS Biol	35213538	Tom G Richardson
PUFAs/MUFAs	rs6751559	2	28367761	2.7e-08	28367761	28373753	5993	2	Plasma NMR	EUR	2022	PLoS Biol	35213538	Tom G Richardson
PUFAs/MUFAs	rs17759740	2	28393115	1.2e-11	28208920	28532309	323390	51	Plasma NMR	EUR	2022	PLoS Biol	35213538	Tom G Richardson
PUFAs/MUFAs	rs7349418	2	28443050	6.9e-09	28443050	28443050	1	1	Plasma NMR	EUR	2022	PLoS Biol	35213538	Tom G Richardson
PUFAs/MUFAs	rs182549	2	136616754	4.1e-08	136608646	136616754	8109	2	Plasma NMR	EUR	2022	PLoS Biol	35213538	Tom G Richardson
PUFAs/MUFAs	rs13389219	2	165528876	8.6e-21	165501849	165667643	165795	65	Plasma NMR	EUR	2022	PLoS Biol	35213538	Tom G Richardson
PUFAs/MUFAs	rs2972140	2	227104111	2e-19	226897985	227185749	287765	155	Plasma NMR	EUR	2022	PLoS Biol	35213538	Tom G Richardson
PUFAs/MUFAs	rs11235	3	52745087	2.4e-08	52637486	52745087	107602	4	Plasma NMR	EUR	2022	PLoS Biol	35213538	Tom G Richardson
PUFAs/MUFAs	rs2581782	3	53122257	4.7e-08	53122257	53125585	3329	2	Plasma NMR	EUR	2022	PLoS Biol	35213538	Tom G Richardson
PUFAs/MUFAs	rs4431046	3	135849123	2.8e-10	135798658	135849123	50466	8	Plasma NMR	EUR	2022	PLoS Biol	35213538	Tom G Richardson
PUFAs/MUFAs	rs655720	3	136103267	1.1e-11	135876125	136348961	472837	102	Plasma NMR	EUR	2022	PLoS Biol	35213538	Tom G Richardson
PUFAs/MUFAs	rs558876234	3	136428131	4.1e-11	136356464	136659779	303316	38	Plasma NMR	EUR	2022	PLoS Biol	35213538	Tom G Richardson
PUFAs/MUFAs	rs10937924	4	3374898	9.8e-10	3299504	3443931	144428	28	Plasma NMR	EUR	2022	PLoS Biol	35213538	Tom G Richardson
PUFAs/MUFAs	rs7661844	4	87468625	3e-08	87468625	87473776	5152	2	Plasma NMR	EUR	2022	PLoS Biol	35213538	Tom G Richardson
PUFAs/MUFAs	rs1471251	4	87976359	9.3e-12	87772240	88226231	453992	138	Plasma NMR	EUR	2022	PLoS Biol	35213538	Tom G Richardson
PUFAs/MUFAs	rs146552590	4	88226865	2.2e-09	88226480	88228228	1749	5	Plasma NMR	EUR	2022	PLoS Biol	35213538	Tom G Richardson
PUFAs/MUFAs	rs2035816	4	100508556	3.3e-08	100508556	100508556	1	1	Plasma NMR	EUR	2022	PLoS Biol	35213538	Tom G Richardson
PUFAs/MUFAs	rs189866430	4	110578226	3e-08	110578226	110578226	1	1	Plasma NMR	EUR	2022	PLoS Biol	35213538	Tom G Richardson
PUFAs/MUFAs	rs2049245	4	171566778	8.2e-09	171465859	171566778	100920	64	Plasma NMR	EUR	2022	PLoS Biol	35213538	Tom G Richardson
PUFAs/MUFAs	rs40270	5	55804552	5.8e-12	55794632	55816081	21450	22	Plasma NMR	EUR	2022	PLoS Biol	35213538	Tom G Richardson
PUFAs/MUFAs	rs11429307	5	55857025	3.5e-19	55853349	55876283	22935	18	Plasma NMR	EUR	2022	PLoS Biol	35213538	Tom G Richardson
PUFAs/MUFAs	rs150310024	5	78465308	2e-08	78432799	78623110	190312	11	Plasma NMR	EUR	2022	PLoS Biol	35213538	Tom G Richardson
PUFAs/MUFAs	rs6866758	5	156455112	3.7e-09	156443066	156482101	39036	6	Plasma NMR	EUR	2022	PLoS Biol	35213538	Tom G Richardson
PUFAs/MUFAs	rs9378248	6	31326289	1.1e-09	31170228	31326289	156062	2	Plasma NMR	EUR	2022	PLoS Biol	35213538	Tom G Richardson
PUFAs/MUFAs	rs74434374	6	31850308	1.6e-09	31850308	31851354	1047	2	Plasma NMR	EUR	2022	PLoS Biol	35213538	Tom G Richardson
PUFAs/MUFAs	rs11756432	6	32587895	3.1e-09	32433057	32614917	181861	113	Plasma NMR	EUR	2022	PLoS Biol	35213538	Tom G Richardson
PUFAs/MUFAs	rs9271573	6	32590501	1.2e-12	32448599	32599155	150557	77	Plasma NMR	EUR	2022	PLoS Biol	35213538	Tom G Richardson
PUFAs/MUFAs	rs998584	6	43757896	6.6e-11	43757082	43764551	7470	5	Plasma NMR	EUR	2022	PLoS Biol	35213538	Tom G Richardson
PUFAs/MUFAs	rs632057	6	139834012	1.5e-12	139828916	139844429	15514	39	Plasma NMR	EUR	2022	PLoS Biol	35213538	Tom G Richardson
PUFAs/MUFAs	rs2282137	6	160468180	1.8e-22	160242487	160517481	274995	19	Plasma NMR	EUR	2022	PLoS Biol	35213538	Tom G Richardson
PUFAs/MUFAs	rs614754	6	160505199	2.4e-08	160505199	160505199	1	1	Plasma NMR	EUR	2022	PLoS Biol	35213538	Tom G Richardson
PUFAs/MUFAs	rs8191936	6	160517969	1.9e-09	160507437	160559442	52006	3	Plasma NMR	EUR	2022	PLoS Biol	35213538	Tom G Richardson
PUFAs/MUFAs	rs3127606	6	160662910	2.2e-12	160662910	160662910	1	1	Plasma NMR	EUR	2022	PLoS Biol	35213538	Tom G Richardson
PUFAs/MUFAs	rs9295128	6	160751531	5.1e-46	160503656	160759840	256185	51	Plasma NMR	EUR	2022	PLoS Biol	35213538	Tom G Richardson
PUFAs/MUFAs	rs540713	6	160766321	3.3e-08	160766321	160766321	1	1	Plasma NMR	EUR	2022	PLoS Biol	35213538	Tom G Richardson
PUFAs/MUFAs	rs112376176	6	160874032	1e-08	160874032	160874032	1	1	Plasma NMR	EUR	2022	PLoS Biol	35213538	Tom G Richardson
PUFAs/MUFAs	rs147555597	6	160911596	1.1e-10	160830550	160911596	81047	3	Plasma NMR	EUR	2022	PLoS Biol	35213538	Tom G Richardson
PUFAs/MUFAs	rs41267809	6	160953642	2.3e-08	160953642	160953642	1	1	Plasma NMR	EUR	2022	PLoS Biol	35213538	Tom G Richardson
PUFAs/MUFAs	rs6938647	6	160986915	9.4e-14	160756067	161067892	311826	15	Plasma NMR	EUR	2022	PLoS Biol	35213538	Tom G Richardson
PUFAs/MUFAs	rs10455872	6	161010118	8.1e-75	160852973	161123451	270479	21	Plasma NMR	EUR	2022	PLoS Biol	35213538	Tom G Richardson
PUFAs/MUFAs	rs140570886	6	161013013	6.5e-64	160816409	161224445	408037	15	Plasma NMR	EUR	2022	PLoS Biol	35213538	Tom G Richardson
PUFAs/MUFAs	rs73596816	6	161017363	2.8e-10	161009288	161017363	8076	2	Plasma NMR	EUR	2022	PLoS Biol	35213538	Tom G Richardson
PUFAs/MUFAs	rs1998043	6	161097871	5.8e-12	161097821	161122274	24454	25	Plasma NMR	EUR	2022	PLoS Biol	35213538	Tom G Richardson
PUFAs/MUFAs	rs783144	6	161119239	5.5e-26	160964135	161125454	161320	32	Plasma NMR	EUR	2022	PLoS Biol	35213538	Tom G Richardson
PUFAs/MUFAs	rs144177163	6	161164290	1.4e-09	161164290	161212057	47768	2	Plasma NMR	EUR	2022	PLoS Biol	35213538	Tom G Richardson
PUFAs/MUFAs	rs184278183	6	161177756	2.3e-10	161177756	161177756	1	1	Plasma NMR	EUR	2022	PLoS Biol	35213538	Tom G Richardson
PUFAs/MUFAs	rs185990325	6	161200366	1.7e-08	161200366	161200366	1	1	Plasma NMR	EUR	2022	PLoS Biol	35213538	Tom G Richardson
PUFAs/MUFAs	rs75991907	6	161282681	1.2e-09	161282681	161282681	1	1	Plasma NMR	EUR	2022	PLoS Biol	35213538	Tom G Richardson
PUFAs/MUFAs	rs143843429	6	161383079	4.8e-22	161170855	161443939	273085	4	Plasma NMR	EUR	2022	PLoS Biol	35213538	Tom G Richardson
PUFAs/MUFAs	rs61735260	6	161560461	2.1e-09	161438264	161560461	122198	2	Plasma NMR	EUR	2022	PLoS Biol	35213538	Tom G Richardson
PUFAs/MUFAs	rs138458033	6	161660100	5.9e-10	161659369	161660100	732	2	Plasma NMR	EUR	2022	PLoS Biol	35213538	Tom G Richardson
PUFAs/MUFAs	rs7786102	7	25965759	3.5e-08	25965759	25965759	1	1	Plasma NMR	EUR	2022	PLoS Biol	35213538	Tom G Richardson
PUFAs/MUFAs	rs35867424	7	72032358	1.3e-11	72032358	72070325	37968	2	Plasma NMR	EUR	2022	PLoS Biol	35213538	Tom G Richardson
PUFAs/MUFAs	rs34052301	7	72340785	4.4e-13	72129640	72419723	290084	8	Plasma NMR	EUR	2022	PLoS Biol	35213538	Tom G Richardson
PUFAs/MUFAs	rs147767686	7	72389537	1.8e-10	72290470	72420980	130511	29	Plasma NMR	EUR	2022	PLoS Biol	35213538	Tom G Richardson
PUFAs/MUFAs	rs7790909	7	72687173	8e-11	72662887	72705139	42253	11	Plasma NMR	EUR	2022	PLoS Biol	35213538	Tom G Richardson
PUFAs/MUFAs	rs531326946	7	72819394	3.2e-09	72819387	72819394	8	2	Plasma NMR	EUR	2022	PLoS Biol	35213538	Tom G Richardson
PUFAs/MUFAs	rs12531884	7	72981883	1.3e-09	72846862	72981883	135022	6	Plasma NMR	EUR	2022	PLoS Biol	35213538	Tom G Richardson
PUFAs/MUFAs	rs799158	7	73019074	2.4e-15	73019074	73123473	104400	5	Plasma NMR	EUR	2022	PLoS Biol	35213538	Tom G Richardson
PUFAs/MUFAs	rs3812316	7	73020337	1.4e-65	72802966	73114389	311424	170	Plasma NMR	EUR	2022	PLoS Biol	35213538	Tom G Richardson
PUFAs/MUFAs	rs187285433	7	73026828	4.3e-11	73026828	73026828	1	1	Plasma NMR	EUR	2022	PLoS Biol	35213538	Tom G Richardson
PUFAs/MUFAs	rs799161	7	73059990	1.3e-19	73059990	73122923	62934	12	Plasma NMR	EUR	2022	PLoS Biol	35213538	Tom G Richardson
PUFAs/MUFAs	rs35163364	7	128732786	7e-09	128732682	128739573	6892	9	Plasma NMR	EUR	2022	PLoS Biol	35213538	Tom G Richardson
PUFAs/MUFAs	rs2945232	8	8098038	2.3e-11	8088877	8119248	30372	44	Plasma NMR	EUR	2022	PLoS Biol	35213538	Tom G Richardson
PUFAs/MUFAs	rs7837587	8	8378992	3.6e-13	8138904	8387095	248192	83	Plasma NMR	EUR	2022	PLoS Biol	35213538	Tom G Richardson
PUFAs/MUFAs	rs3789849	8	8687054	6.2e-14	8543324	8933310	389987	189	Plasma NMR	EUR	2022	PLoS Biol	35213538	Tom G Richardson
PUFAs/MUFAs	rs393155	8	9033093	1.1e-11	8970984	9239458	268475	52	Plasma NMR	EUR	2022	PLoS Biol	35213538	Tom G Richardson
PUFAs/MUFAs	rs4075359	8	9487813	3.4e-09	9389241	9522011	132771	12	Plasma NMR	EUR	2022	PLoS Biol	35213538	Tom G Richardson
PUFAs/MUFAs	rs615632	8	9796321	1.1e-12	9564600	9892529	327930	46	Plasma NMR	EUR	2022	PLoS Biol	35213538	Tom G Richardson
PUFAs/MUFAs	rs6982308	8	10193772	5.7e-13	9947145	10432154	485010	131	Plasma NMR	EUR	2022	PLoS Biol	35213538	Tom G Richardson
PUFAs/MUFAs	rs4841408	8	10516336	5.8e-11	10464885	10581882	116998	27	Plasma NMR	EUR	2022	PLoS Biol	35213538	Tom G Richardson
PUFAs/MUFAs	rs77753174	8	10732082	1.1e-16	10491684	10976571	484888	427	Plasma NMR	EUR	2022	PLoS Biol	35213538	Tom G Richardson
PUFAs/MUFAs	rs77590109	8	10818391	5.5e-09	10790042	10838290	48249	5	Plasma NMR	EUR	2022	PLoS Biol	35213538	Tom G Richardson
PUFAs/MUFAs	rs2898256	8	10932695	4.5e-15	10736552	11182455	445904	333	Plasma NMR	EUR	2022	PLoS Biol	35213538	Tom G Richardson
PUFAs/MUFAs	rs36105803	8	11183166	3.6e-08	11182704	11183166	463	2	Plasma NMR	EUR	2022	PLoS Biol	35213538	Tom G Richardson
PUFAs/MUFAs	rs111613945	8	11434415	1.7e-15	11185096	11677905	492810	311	Plasma NMR	EUR	2022	PLoS Biol	35213538	Tom G Richardson
PUFAs/MUFAs	rs10903343	8	11695872	1.5e-14	11616338	11895484	279147	293	Plasma NMR	EUR	2022	PLoS Biol	35213538	Tom G Richardson
PUFAs/MUFAs	rs1495741	8	18272881	1.5e-14	18239760	18283352	43593	53	Plasma NMR	EUR	2022	PLoS Biol	35213538	Tom G Richardson
PUFAs/MUFAs	rs77359025	8	19579519	7.7e-10	19579519	19605966	26448	13	Plasma NMR	EUR	2022	PLoS Biol	35213538	Tom G Richardson
PUFAs/MUFAs	rs17091237	8	19593584	1.8e-08	19593584	19593584	1	1	Plasma NMR	EUR	2022	PLoS Biol	35213538	Tom G Richardson
PUFAs/MUFAs	rs115120459	8	19614961	1.4e-10	19614961	19614962	2	2	Plasma NMR	EUR	2022	PLoS Biol	35213538	Tom G Richardson
PUFAs/MUFAs	rs4551376	8	19633219	5.5e-12	19564280	19735704	171425	36	Plasma NMR	EUR	2022	PLoS Biol	35213538	Tom G Richardson
PUFAs/MUFAs	rs62496677	8	19636940	2e-22	19614541	19764447	149907	102	Plasma NMR	EUR	2022	PLoS Biol	35213538	Tom G Richardson
PUFAs/MUFAs	rs5889890	8	19663159	5.1e-13	19639155	19691377	52223	22	Plasma NMR	EUR	2022	PLoS Biol	35213538	Tom G Richardson
PUFAs/MUFAs	rs201621947	8	19680410	1.2e-09	19583921	19680410	96490	5	Plasma NMR	EUR	2022	PLoS Biol	35213538	Tom G Richardson
PUFAs/MUFAs	rs78226669	8	19692353	4e-23	19599656	19902490	302835	9	Plasma NMR	EUR	2022	PLoS Biol	35213538	Tom G Richardson
PUFAs/MUFAs	rs1837844	8	19741755	4.3e-10	19741755	19751939	10185	5	Plasma NMR	EUR	2022	PLoS Biol	35213538	Tom G Richardson
PUFAs/MUFAs	rs79341217	8	19743217	6e-36	19639365	19774890	135526	26	Plasma NMR	EUR	2022	PLoS Biol	35213538	Tom G Richardson
PUFAs/MUFAs	rs190118115	8	19793581	4.5e-42	19635801	19939605	303805	10	Plasma NMR	EUR	2022	PLoS Biol	35213538	Tom G Richardson
PUFAs/MUFAs	rs17410577	8	19799545	3.5e-09	19788015	19800005	11991	4	Plasma NMR	EUR	2022	PLoS Biol	35213538	Tom G Richardson
PUFAs/MUFAs	rs117026536	8	19818773	4.4e-151	19727447	19974789	247343	306	Plasma NMR	EUR	2022	PLoS Biol	35213538	Tom G Richardson
PUFAs/MUFAs	rs3289	8	19823192	4e-26	19722204	19962276	240073	182	Plasma NMR	EUR	2022	PLoS Biol	35213538	Tom G Richardson
PUFAs/MUFAs	rs146237530	8	19831332	4.1e-14	19831332	19949548	118217	8	Plasma NMR	EUR	2022	PLoS Biol	35213538	Tom G Richardson
PUFAs/MUFAs	rs894210	8	19865843	5.3e-47	19720833	19865843	145011	19	Plasma NMR	EUR	2022	PLoS Biol	35213538	Tom G Richardson
PUFAs/MUFAs	rs6586886	8	19875408	1.7e-49	19814403	19943364	128962	55	Plasma NMR	EUR	2022	PLoS Biol	35213538	Tom G Richardson
PUFAs/MUFAs	rs186172167	8	19876610	1e-10	19876610	19972140	95531	2	Plasma NMR	EUR	2022	PLoS Biol	35213538	Tom G Richardson
PUFAs/MUFAs	rs184386132	8	19879054	4.8e-15	19879054	19879054	1	1	Plasma NMR	EUR	2022	PLoS Biol	35213538	Tom G Richardson
PUFAs/MUFAs	rs145106713	8	19942183	8.1e-09	19942183	19942183	1	1	Plasma NMR	EUR	2022	PLoS Biol	35213538	Tom G Richardson
PUFAs/MUFAs	rs34894682	8	19951045	8.9e-09	19951045	19953587	2543	2	Plasma NMR	EUR	2022	PLoS Biol	35213538	Tom G Richardson
PUFAs/MUFAs	rs116974927	8	19951598	1.6e-18	19749424	19976053	226630	5	Plasma NMR	EUR	2022	PLoS Biol	35213538	Tom G Richardson
PUFAs/MUFAs	rs16842	8	19968929	1.2e-11	19968929	19968929	1	1	Plasma NMR	EUR	2022	PLoS Biol	35213538	Tom G Richardson
PUFAs/MUFAs	rs146449080	8	19969742	3.8e-11	19845612	19969742	124131	10	Plasma NMR	EUR	2022	PLoS Biol	35213538	Tom G Richardson
PUFAs/MUFAs	rs2980874	8	126444788	1.6e-09	126437528	126444788	7261	7	Plasma NMR	EUR	2022	PLoS Biol	35213538	Tom G Richardson
PUFAs/MUFAs	rs12546944	8	126447473	3.5e-08	126447473	126449406	1934	3	Plasma NMR	EUR	2022	PLoS Biol	35213538	Tom G Richardson
PUFAs/MUFAs	rs28601761	8	126500031	1.5e-54	126447308	126510338	63031	72	Plasma NMR	EUR	2022	PLoS Biol	35213538	Tom G Richardson
PUFAs/MUFAs	rs7012891	8	126514676	8.2e-16	126504394	126521465	17072	8	Plasma NMR	EUR	2022	PLoS Biol	35213538	Tom G Richardson
PUFAs/MUFAs	rs4006563	8	126531464	4.7e-10	126529074	126541090	12017	9	Plasma NMR	EUR	2022	PLoS Biol	35213538	Tom G Richardson
PUFAs/MUFAs	rs540654016	10	64821926	2.6e-09	64761387	64821926	60540	10	Plasma NMR	EUR	2022	PLoS Biol	35213538	Tom G Richardson
PUFAs/MUFAs	rs7073746	10	64904071	4.1e-26	64761091	64940289	179199	131	Plasma NMR	EUR	2022	PLoS Biol	35213538	Tom G Richardson
PUFAs/MUFAs	rs7924036	10	65191645	4.9e-28	64942111	65400352	458242	522	Plasma NMR	EUR	2022	PLoS Biol	35213538	Tom G Richardson
PUFAs/MUFAs	rs9419746	10	94508055	5.6e-09	94508055	94521565	13511	2	Plasma NMR	EUR	2022	PLoS Biol	35213538	Tom G Richardson
PUFAs/MUFAs	rs563296	10	99772404	1.4e-08	99762693	99778226	15534	8	Plasma NMR	EUR	2022	PLoS Biol	35213538	Tom G Richardson
PUFAs/MUFAs	rs603424	10	102075479	2.4e-10	102075479	102075479	1	1	Plasma NMR	EUR	2022	PLoS Biol	35213538	Tom G Richardson
PUFAs/MUFAs	rs141078087	11	27631005	1.1e-09	27521802	27646247	124446	30	Plasma NMR	EUR	2022	PLoS Biol	35213538	Tom G Richardson
PUFAs/MUFAs	rs7934157	11	60955332	2.8e-10	60889640	60955332	65693	3	Plasma NMR	EUR	2022	PLoS Biol	35213538	Tom G Richardson
PUFAs/MUFAs	rs71490328	11	61281519	4.8e-08	61281519	61281519	1	1	Plasma NMR	EUR	2022	PLoS Biol	35213538	Tom G Richardson
PUFAs/MUFAs	rs72914272	11	61376274	8.9e-09	61376274	61464124	87851	2	Plasma NMR	EUR	2022	PLoS Biol	35213538	Tom G Richardson
PUFAs/MUFAs	rs34365114	11	61511271	3.5e-08	61511271	61511271	1	1	Plasma NMR	EUR	2022	PLoS Biol	35213538	Tom G Richardson
PUFAs/MUFAs	rs198460	11	61524974	1.2e-31	61405178	61535146	129969	70	Plasma NMR	EUR	2022	PLoS Biol	35213538	Tom G Richardson
PUFAs/MUFAs	rs79519287	11	61531810	1.1e-20	61418816	61611710	192895	6	Plasma NMR	EUR	2022	PLoS Biol	35213538	Tom G Richardson
PUFAs/MUFAs	rs72920160	11	61547951	1.7e-15	61547951	61612560	64610	7	Plasma NMR	EUR	2022	PLoS Biol	35213538	Tom G Richardson
PUFAs/MUFAs	rs117301449	11	61548004	2.9e-14	61408729	61548004	139276	2	Plasma NMR	EUR	2022	PLoS Biol	35213538	Tom G Richardson
PUFAs/MUFAs	rs174533	11	61549025	0	61518237	61678754	160518	165	Plasma NMR	EUR	2022	PLoS Biol	35213538	Tom G Richardson
PUFAs/MUFAs	rs148999057	11	61552108	2.7e-09	61549792	61552108	2317	2	Plasma NMR	EUR	2022	PLoS Biol	35213538	Tom G Richardson
PUFAs/MUFAs	rs117110139	11	61557422	5.2e-13	61557422	61607457	50036	3	Plasma NMR	EUR	2022	PLoS Biol	35213538	Tom G Richardson
PUFAs/MUFAs	rs740006	11	61557868	1.3e-24	61557868	61557868	1	1	Plasma NMR	EUR	2022	PLoS Biol	35213538	Tom G Richardson
PUFAs/MUFAs	rs113117978	11	61586571	5.7e-12	61586571	61586571	1	1	Plasma NMR	EUR	2022	PLoS Biol	35213538	Tom G Richardson
PUFAs/MUFAs	rs174569	11	61594164	8.6e-30	61525567	61632310	106744	8	Plasma NMR	EUR	2022	PLoS Biol	35213538	Tom G Richardson
PUFAs/MUFAs	rs139957766	11	61607047	2.6e-52	61568827	61611078	42252	5	Plasma NMR	EUR	2022	PLoS Biol	35213538	Tom G Richardson
PUFAs/MUFAs	rs533304276	11	61620622	8.4e-09	61620622	61620622	1	1	Plasma NMR	EUR	2022	PLoS Biol	35213538	Tom G Richardson
PUFAs/MUFAs	rs73487492	11	61621611	1.8e-51	61545842	61653164	107323	35	Plasma NMR	EUR	2022	PLoS Biol	35213538	Tom G Richardson
PUFAs/MUFAs	rs377023128	11	61631849	1.7e-15	61410345	61631849	221505	15	Plasma NMR	EUR	2022	PLoS Biol	35213538	Tom G Richardson
PUFAs/MUFAs	rs181479770	11	61635427	3.2e-57	61600699	61689412	88714	30	Plasma NMR	EUR	2022	PLoS Biol	35213538	Tom G Richardson
PUFAs/MUFAs	rs7115739	11	61641717	8.7e-17	61586518	61669946	83429	3	Plasma NMR	EUR	2022	PLoS Biol	35213538	Tom G Richardson
PUFAs/MUFAs	rs174452	11	61645892	2.8e-20	61519815	61676505	156691	4	Plasma NMR	EUR	2022	PLoS Biol	35213538	Tom G Richardson
PUFAs/MUFAs	rs116962591	11	61662448	8.7e-12	61662448	61662448	1	1	Plasma NMR	EUR	2022	PLoS Biol	35213538	Tom G Richardson
PUFAs/MUFAs	rs174472	11	61671956	1.4e-20	61626065	61671956	45892	14	Plasma NMR	EUR	2022	PLoS Biol	35213538	Tom G Richardson
PUFAs/MUFAs	rs174480	11	61685790	1.7e-14	61685790	61685790	1	1	Plasma NMR	EUR	2022	PLoS Biol	35213538	Tom G Richardson
PUFAs/MUFAs	rs2524292	11	61695146	1.7e-13	61693684	61707645	13962	9	Plasma NMR	EUR	2022	PLoS Biol	35213538	Tom G Richardson
PUFAs/MUFAs	rs2009875	11	61714032	4.8e-08	61714032	61714032	1	1	Plasma NMR	EUR	2022	PLoS Biol	35213538	Tom G Richardson
PUFAs/MUFAs	rs972354	11	61717607	5.1e-31	61700019	61760965	60947	36	Plasma NMR	EUR	2022	PLoS Biol	35213538	Tom G Richardson
PUFAs/MUFAs	rs10160397	11	61749766	1.1e-22	61730036	61808272	78237	50	Plasma NMR	EUR	2022	PLoS Biol	35213538	Tom G Richardson
PUFAs/MUFAs	rs78353689	11	61755195	2e-09	61755195	61768314	13120	2	Plasma NMR	EUR	2022	PLoS Biol	35213538	Tom G Richardson
PUFAs/MUFAs	rs11230873	11	61792277	3.5e-10	61747883	61803540	55658	15	Plasma NMR	EUR	2022	PLoS Biol	35213538	Tom G Richardson
PUFAs/MUFAs	rs72924290	11	61805045	3.8e-09	61805045	61805045	1	1	Plasma NMR	EUR	2022	PLoS Biol	35213538	Tom G Richardson
PUFAs/MUFAs	rs387137	11	61830169	1.8e-14	61815803	62009611	193809	80	Plasma NMR	EUR	2022	PLoS Biol	35213538	Tom G Richardson
PUFAs/MUFAs	rs1706945	11	61869328	1.1e-08	61869328	61869328	1	1	Plasma NMR	EUR	2022	PLoS Biol	35213538	Tom G Richardson
PUFAs/MUFAs	rs1675088	11	61935741	1.1e-08	61932783	61936848	4066	4	Plasma NMR	EUR	2022	PLoS Biol	35213538	Tom G Richardson
PUFAs/MUFAs	rs3758962	11	62183838	4.7e-11	61974056	62190700	216645	10	Plasma NMR	EUR	2022	PLoS Biol	35213538	Tom G Richardson
PUFAs/MUFAs	rs145908530	11	62200482	4.1e-08	62200482	62200482	1	1	Plasma NMR	EUR	2022	PLoS Biol	35213538	Tom G Richardson
PUFAs/MUFAs	rs71468663	11	64018104	1.6e-11	63858227	64043770	185544	21	Plasma NMR	EUR	2022	PLoS Biol	35213538	Tom G Richardson
PUFAs/MUFAs	rs10750766	11	65473798	3.2e-09	65473798	65473798	1	1	Plasma NMR	EUR	2022	PLoS Biol	35213538	Tom G Richardson
PUFAs/MUFAs	rs2229738	11	68562328	1e-24	68525539	68761348	235810	11	Plasma NMR	EUR	2022	PLoS Biol	35213538	Tom G Richardson
PUFAs/MUFAs	rs139118317	11	116399521	7.7e-10	116399521	116399521	1	1	Plasma NMR	EUR	2022	PLoS Biol	35213538	Tom G Richardson
PUFAs/MUFAs	rs542629847	11	116459399	1e-08	116459399	116459399	1	1	Plasma NMR	EUR	2022	PLoS Biol	35213538	Tom G Richardson
PUFAs/MUFAs	rs61904859	11	116492506	1.6e-10	116492506	116514417	21912	2	Plasma NMR	EUR	2022	PLoS Biol	35213538	Tom G Richardson
PUFAs/MUFAs	rs71480306	11	116515557	1.9e-08	116515557	116517325	1769	4	Plasma NMR	EUR	2022	PLoS Biol	35213538	Tom G Richardson
PUFAs/MUFAs	rs12417728	11	116528053	2e-23	116515528	116688268	172741	11	Plasma NMR	EUR	2022	PLoS Biol	35213538	Tom G Richardson
PUFAs/MUFAs	rs11820504	11	116529442	4.2e-19	116521748	116529442	7695	4	Plasma NMR	EUR	2022	PLoS Biol	35213538	Tom G Richardson
PUFAs/MUFAs	rs150750906	11	116543763	3.1e-16	116519655	116572530	52876	13	Plasma NMR	EUR	2022	PLoS Biol	35213538	Tom G Richardson
PUFAs/MUFAs	rs4938301	11	116575473	1.3e-13	116528202	116575473	47272	7	Plasma NMR	EUR	2022	PLoS Biol	35213538	Tom G Richardson
PUFAs/MUFAs	rs12574790	11	116575687	1.1e-08	116575687	116575687	1	1	Plasma NMR	EUR	2022	PLoS Biol	35213538	Tom G Richardson
PUFAs/MUFAs	rs187279411	11	116616920	3e-08	116616920	116616920	1	1	Plasma NMR	EUR	2022	PLoS Biol	35213538	Tom G Richardson
PUFAs/MUFAs	rs1268353	11	116639692	6.9e-26	116527728	116887751	360024	128	Plasma NMR	EUR	2022	PLoS Biol	35213538	Tom G Richardson
PUFAs/MUFAs	rs148784079	11	116645926	1.2e-13	116624922	116837608	212687	4	Plasma NMR	EUR	2022	PLoS Biol	35213538	Tom G Richardson
PUFAs/MUFAs	rs964184	11	116648917	7.4e-174	116519358	116898886	379529	328	Plasma NMR	EUR	2022	PLoS Biol	35213538	Tom G Richardson
PUFAs/MUFAs	rs3135507	11	116661488	2e-10	116661488	116671391	9904	2	Plasma NMR	EUR	2022	PLoS Biol	35213538	Tom G Richardson
PUFAs/MUFAs	rs45611741	11	116663128	1.7e-46	116429607	116891007	461401	9	Plasma NMR	EUR	2022	PLoS Biol	35213538	Tom G Richardson
PUFAs/MUFAs	rs17520254	11	116665553	6.1e-10	116524965	116665553	140589	3	Plasma NMR	EUR	2022	PLoS Biol	35213538	Tom G Richardson
PUFAs/MUFAs	rs35412484	11	116669428	1.7e-09	116547924	116669428	121505	3	Plasma NMR	EUR	2022	PLoS Biol	35213538	Tom G Richardson
PUFAs/MUFAs	rs190151155	11	116687523	4e-19	116516302	116846659	330358	7	Plasma NMR	EUR	2022	PLoS Biol	35213538	Tom G Richardson
PUFAs/MUFAs	rs12721043	11	116692293	6.4e-27	116576210	116692293	116084	37	Plasma NMR	EUR	2022	PLoS Biol	35213538	Tom G Richardson
PUFAs/MUFAs	rs12721041	11	116693871	1.4e-19	116492014	116697301	205288	5	Plasma NMR	EUR	2022	PLoS Biol	35213538	Tom G Richardson
PUFAs/MUFAs	rs645901	11	116702362	7.8e-43	116586423	116950232	363810	94	Plasma NMR	EUR	2022	PLoS Biol	35213538	Tom G Richardson
PUFAs/MUFAs	rs10790165	11	116727270	4.1e-13	116536542	116727270	190729	2	Plasma NMR	EUR	2022	PLoS Biol	35213538	Tom G Richardson
PUFAs/MUFAs	rs149070287	11	116733969	5e-12	116733969	116782574	48606	2	Plasma NMR	EUR	2022	PLoS Biol	35213538	Tom G Richardson
PUFAs/MUFAs	rs182738832	11	116885682	1.8e-09	116885682	116885682	1	1	Plasma NMR	EUR	2022	PLoS Biol	35213538	Tom G Richardson
PUFAs/MUFAs	rs78442878	11	116922854	1.4e-09	116922854	116922854	1	1	Plasma NMR	EUR	2022	PLoS Biol	35213538	Tom G Richardson
PUFAs/MUFAs	rs141351422	11	116929062	3.4e-10	116840373	117018828	178456	10	Plasma NMR	EUR	2022	PLoS Biol	35213538	Tom G Richardson
PUFAs/MUFAs	rs139397669	11	116946861	6.9e-32	116916060	117139196	223137	3	Plasma NMR	EUR	2022	PLoS Biol	35213538	Tom G Richardson
PUFAs/MUFAs	rs7103842	11	116958028	1.1e-11	116957263	116958028	766	2	Plasma NMR	EUR	2022	PLoS Biol	35213538	Tom G Richardson
PUFAs/MUFAs	rs550430452	11	116969076	2.5e-13	116969076	117096995	127920	2	Plasma NMR	EUR	2022	PLoS Biol	35213538	Tom G Richardson
PUFAs/MUFAs	rs186781233	11	116976310	1.1e-09	116976310	116976310	1	1	Plasma NMR	EUR	2022	PLoS Biol	35213538	Tom G Richardson
PUFAs/MUFAs	rs185672288	11	116988389	4.1e-13	116988389	117189691	201303	4	Plasma NMR	EUR	2022	PLoS Biol	35213538	Tom G Richardson
PUFAs/MUFAs	rs508487	11	117075566	5e-40	116952392	117186506	234115	94	Plasma NMR	EUR	2022	PLoS Biol	35213538	Tom G Richardson
PUFAs/MUFAs	rs555766713	11	117079547	1.6e-30	117042408	117177383	134976	4	Plasma NMR	EUR	2022	PLoS Biol	35213538	Tom G Richardson
PUFAs/MUFAs	rs522645	11	117101574	3.6e-08	117101574	117101574	1	1	Plasma NMR	EUR	2022	PLoS Biol	35213538	Tom G Richardson
PUFAs/MUFAs	rs147611518	11	117261026	2.1e-16	117261026	117261026	1	1	Plasma NMR	EUR	2022	PLoS Biol	35213538	Tom G Richardson
PUFAs/MUFAs	rs67981690	12	21343886	2.7e-08	21343886	21343886	1	1	Plasma NMR	EUR	2022	PLoS Biol	35213538	Tom G Richardson
PUFAs/MUFAs	rs143875230	15	43278726	2.6e-17	43099550	43401074	301525	4	Plasma NMR	EUR	2022	PLoS Biol	35213538	Tom G Richardson
PUFAs/MUFAs	rs150844304	15	43726625	8.4e-22	43580645	43950699	370055	12	Plasma NMR	EUR	2022	PLoS Biol	35213538	Tom G Richardson
PUFAs/MUFAs	rs139974673	15	44027885	1.1e-21	44027885	44277216	249332	49	Plasma NMR	EUR	2022	PLoS Biol	35213538	Tom G Richardson
PUFAs/MUFAs	rs148596463	15	44305780	3.3e-18	44278161	44472303	194143	127	Plasma NMR	EUR	2022	PLoS Biol	35213538	Tom G Richardson
PUFAs/MUFAs	rs148489550	15	44581461	8.9e-15	44564692	44784375	219684	4	Plasma NMR	EUR	2022	PLoS Biol	35213538	Tom G Richardson
PUFAs/MUFAs	rs151291132	15	44842210	4.5e-14	44842210	44947434	105225	5	Plasma NMR	EUR	2022	PLoS Biol	35213538	Tom G Richardson
PUFAs/MUFAs	rs7402939	15	99183876	3.2e-08	99183876	99183876	1	1	Plasma NMR	EUR	2022	PLoS Biol	35213538	Tom G Richardson
PUFAs/MUFAs	rs10048117	16	14511522	3.7e-13	14475560	14511812	36253	23	Plasma NMR	EUR	2022	PLoS Biol	35213538	Tom G Richardson
PUFAs/MUFAs	rs34664657	16	14672310	8.9e-18	14483993	14753259	269267	118	Plasma NMR	EUR	2022	PLoS Biol	35213538	Tom G Richardson
PUFAs/MUFAs	rs62039478	16	15127518	3.7e-09	15127518	15184067	56550	3	Plasma NMR	EUR	2022	PLoS Biol	35213538	Tom G Richardson
PUFAs/MUFAs	rs35512524	16	15171448	2.3e-23	15126890	15325301	198412	8	Plasma NMR	EUR	2022	PLoS Biol	35213538	Tom G Richardson
PUFAs/MUFAs	rs11644601	16	15172118	1.3e-51	15124327	15406153	281827	52	Plasma NMR	EUR	2022	PLoS Biol	35213538	Tom G Richardson
PUFAs/MUFAs	rs374889059	16	15219331	9.9e-09	15219331	15227624	8294	3	Plasma NMR	EUR	2022	PLoS Biol	35213538	Tom G Richardson
PUFAs/MUFAs	rs140014347	16	15474924	5e-12	15474924	15474924	1	1	Plasma NMR	EUR	2022	PLoS Biol	35213538	Tom G Richardson
PUFAs/MUFAs	rs141502961	16	15499531	1.6e-26	15499531	15730245	230715	62	Plasma NMR	EUR	2022	PLoS Biol	35213538	Tom G Richardson
PUFAs/MUFAs	rs34431644	16	15628160	8.3e-15	15566536	15838940	272405	45	Plasma NMR	EUR	2022	PLoS Biol	35213538	Tom G Richardson
PUFAs/MUFAs	rs55734390	16	15781092	4.4e-11	15765211	15883490	118280	27	Plasma NMR	EUR	2022	PLoS Biol	35213538	Tom G Richardson
PUFAs/MUFAs	rs56156922	16	56987369	3.5e-16	56985139	57005479	20341	28	Plasma NMR	EUR	2022	PLoS Biol	35213538	Tom G Richardson
PUFAs/MUFAs	rs2925979	16	81534790	1.5e-10	81524274	81537760	13487	4	Plasma NMR	EUR	2022	PLoS Biol	35213538	Tom G Richardson
PUFAs/MUFAs	rs117380643	17	41728951	8.2e-11	41728951	41728951	1	1	Plasma NMR	EUR	2022	PLoS Biol	35213538	Tom G Richardson
PUFAs/MUFAs	rs72836561	17	41926126	4.5e-21	41776943	42155742	378800	9	Plasma NMR	EUR	2022	PLoS Biol	35213538	Tom G Richardson
PUFAs/MUFAs	rs149407929	17	42261504	5.3e-10	42197409	42327850	130442	4	Plasma NMR	EUR	2022	PLoS Biol	35213538	Tom G Richardson
PUFAs/MUFAs	rs1801689	17	64210580	1.5e-09	64210580	64228995	18416	3	Plasma NMR	EUR	2022	PLoS Biol	35213538	Tom G Richardson
PUFAs/MUFAs	rs12601919	17	65825374	4.5e-08	65825374	65825374	1	1	Plasma NMR	EUR	2022	PLoS Biol	35213538	Tom G Richardson
PUFAs/MUFAs	rs9908820	17	73408819	5e-09	73275747	73408819	133073	5	Plasma NMR	EUR	2022	PLoS Biol	35213538	Tom G Richardson
PUFAs/MUFAs	rs79293855	19	8420583	4.2e-08	8420583	8420583	1	1	Plasma NMR	EUR	2022	PLoS Biol	35213538	Tom G Richardson
PUFAs/MUFAs	rs116843064	19	8429323	2.7e-46	8410381	8627569	217189	7	Plasma NMR	EUR	2022	PLoS Biol	35213538	Tom G Richardson
PUFAs/MUFAs	rs765049155	19	8458618	6.8e-10	8458618	8489069	30452	4	Plasma NMR	EUR	2022	PLoS Biol	35213538	Tom G Richardson
PUFAs/MUFAs	rs541012177	19	45304320	4.3e-08	45304320	45304320	1	1	Plasma NMR	EUR	2022	PLoS Biol	35213538	Tom G Richardson
PUFAs/MUFAs	rs56394238	19	45335676	7.4e-10	45331103	45335676	4574	2	Plasma NMR	EUR	2022	PLoS Biol	35213538	Tom G Richardson
PUFAs/MUFAs	rs11665676	19	45378719	1.7e-08	45378719	45383830	5112	3	Plasma NMR	EUR	2022	PLoS Biol	35213538	Tom G Richardson
PUFAs/MUFAs	rs11668861	19	45380970	3.7e-10	45380970	45380970	1	1	Plasma NMR	EUR	2022	PLoS Biol	35213538	Tom G Richardson
PUFAs/MUFAs	rs59007384	19	45396665	1.8e-10	45388500	45396665	8166	6	Plasma NMR	EUR	2022	PLoS Biol	35213538	Tom G Richardson
PUFAs/MUFAs	rs367866106	19	45412534	7.4e-10	45295886	45422921	127036	13	Plasma NMR	EUR	2022	PLoS Biol	35213538	Tom G Richardson
PUFAs/MUFAs	rs1065853	19	45413233	1.1e-66	45232161	45491032	258872	46	Plasma NMR	EUR	2022	PLoS Biol	35213538	Tom G Richardson
PUFAs/MUFAs	rs439401	19	45414451	1.9e-35	45389224	45421877	32654	8	Plasma NMR	EUR	2022	PLoS Biol	35213538	Tom G Richardson
PUFAs/MUFAs	rs669789	19	49269559	7.4e-10	49266390	49274975	8586	9	Plasma NMR	EUR	2022	PLoS Biol	35213538	Tom G Richardson
PUFAs/MUFAs	rs3843763	20	44548193	8.3e-09	44538427	44610737	72311	7	Plasma NMR	EUR	2022	PLoS Biol	35213538	Tom G Richardson
PUFAs/MUFAs	rs6073958	20	44551855	1.9e-30	44446643	44661945	215303	56	Plasma NMR	EUR	2022	PLoS Biol	35213538	Tom G Richardson
PUFAs/MUFAs	rs770974472	X	109707180	1.3e-10	109707180	109883789	176610	41	Plasma NMR	EUR	2022	PLoS Biol	35213538	Tom G Richardson
Degree of unsaturation	rs193084249	1	26987646	1.6e-08	26987646	27021913	34268	2	Plasma NMR	EUR	2022	PLoS Biol	35213538	Tom G Richardson
Degree of unsaturation	rs79598313	1	27284913	7.1e-09	27262545	27284913	22369	2	Plasma NMR	EUR	2022	PLoS Biol	35213538	Tom G Richardson
Degree of unsaturation	rs967530	1	39596137	1.3e-08	39594102	39637305	43204	15	Plasma NMR	EUR	2022	PLoS Biol	35213538	Tom G Richardson
Degree of unsaturation	rs625384	1	39893093	4.5e-10	39643464	40087764	444301	173	Plasma NMR	EUR	2022	PLoS Biol	35213538	Tom G Richardson
Degree of unsaturation	rs11591147	1	55505647	7.5e-11	55505647	55505647	1	1	Plasma NMR	EUR	2022	PLoS Biol	35213538	Tom G Richardson
Degree of unsaturation	rs660240	1	109817838	3.4e-10	109814880	109822166	7287	13	Plasma NMR	EUR	2022	PLoS Biol	35213538	Tom G Richardson
Degree of unsaturation	rs115047514	1	230280696	2.9e-09	230280696	230280696	1	1	Plasma NMR	EUR	2022	PLoS Biol	35213538	Tom G Richardson
Degree of unsaturation	rs764992666	1	230295076	6.8e-21	230278291	230326412	48122	129	Plasma NMR	EUR	2022	PLoS Biol	35213538	Tom G Richardson
Degree of unsaturation	rs4296389	2	21142994	2.3e-10	21121464	21237544	116081	12	Plasma NMR	EUR	2022	PLoS Biol	35213538	Tom G Richardson
Degree of unsaturation	rs11416736	2	21322017	4.8e-09	21322017	21423218	101202	7	Plasma NMR	EUR	2022	PLoS Biol	35213538	Tom G Richardson
Degree of unsaturation	rs1260326	2	27730940	5.4e-23	27556721	27913188	356468	153	Plasma NMR	EUR	2022	PLoS Biol	35213538	Tom G Richardson
Degree of unsaturation	rs6730157	2	135907088	3.5e-09	135837906	136138627	300722	5	Plasma NMR	EUR	2022	PLoS Biol	35213538	Tom G Richardson
Degree of unsaturation	rs56369224	2	136328890	8.8e-09	136176540	136352327	175788	3	Plasma NMR	EUR	2022	PLoS Biol	35213538	Tom G Richardson
Degree of unsaturation	rs4988235	2	136608646	1.2e-10	136381348	136822267	440920	85	Plasma NMR	EUR	2022	PLoS Biol	35213538	Tom G Richardson
Degree of unsaturation	rs13389219	2	165528876	3.5e-08	165528624	165528876	253	2	Plasma NMR	EUR	2022	PLoS Biol	35213538	Tom G Richardson
Degree of unsaturation	rs2972140	2	227104111	1.4e-13	226924209	227181683	257475	114	Plasma NMR	EUR	2022	PLoS Biol	35213538	Tom G Richardson
Degree of unsaturation	rs459193	5	55806751	2.4e-08	55805639	55816081	10443	10	Plasma NMR	EUR	2022	PLoS Biol	35213538	Tom G Richardson
Degree of unsaturation	rs273917	5	131659618	1.4e-14	131569627	131797578	227952	186	Plasma NMR	EUR	2022	PLoS Biol	35213538	Tom G Richardson
Degree of unsaturation	rs75398113	6	34728071	3.2e-08	34728071	34729158	1088	2	Plasma NMR	EUR	2022	PLoS Biol	35213538	Tom G Richardson
Degree of unsaturation	rs2297360	6	160493117	3.2e-08	160468180	160497542	29363	11	Plasma NMR	EUR	2022	PLoS Biol	35213538	Tom G Richardson
Degree of unsaturation	rs8191936	6	160517969	2e-08	160517969	160559442	41474	2	Plasma NMR	EUR	2022	PLoS Biol	35213538	Tom G Richardson
Degree of unsaturation	rs3127606	6	160662910	6.8e-09	160662910	160662910	1	1	Plasma NMR	EUR	2022	PLoS Biol	35213538	Tom G Richardson
Degree of unsaturation	rs9295128	6	160751531	8.3e-18	160503656	160759553	255898	33	Plasma NMR	EUR	2022	PLoS Biol	35213538	Tom G Richardson
Degree of unsaturation	rs9346816	6	160782662	1.8e-09	160766183	160782934	16752	5	Plasma NMR	EUR	2022	PLoS Biol	35213538	Tom G Richardson
Degree of unsaturation	rs10455872	6	161010118	7.5e-43	160852973	161123451	270479	9	Plasma NMR	EUR	2022	PLoS Biol	35213538	Tom G Richardson
Degree of unsaturation	rs140570886	6	161013013	2.3e-28	160816409	161224445	408037	13	Plasma NMR	EUR	2022	PLoS Biol	35213538	Tom G Richardson
Degree of unsaturation	rs73596816	6	161017363	1.8e-09	161017363	161017363	1	1	Plasma NMR	EUR	2022	PLoS Biol	35213538	Tom G Richardson
Degree of unsaturation	rs783144	6	161119239	1.4e-15	160964135	161125454	161320	25	Plasma NMR	EUR	2022	PLoS Biol	35213538	Tom G Richardson
Degree of unsaturation	rs143843429	6	161383079	1.9e-11	161170855	161443939	273085	3	Plasma NMR	EUR	2022	PLoS Biol	35213538	Tom G Richardson
Degree of unsaturation	rs12056034	7	72878645	1.7e-09	72856269	73058017	201749	57	Plasma NMR	EUR	2022	PLoS Biol	35213538	Tom G Richardson
Degree of unsaturation	rs10102352	8	9206069	5.2e-13	9173209	9206069	32861	13	Plasma NMR	EUR	2022	PLoS Biol	35213538	Tom G Richardson
Degree of unsaturation	rs77753174	8	10732082	6.7e-12	10573698	10778764	205067	37	Plasma NMR	EUR	2022	PLoS Biol	35213538	Tom G Richardson
Degree of unsaturation	rs6993714	8	19662458	5.1e-09	19635701	19665753	30053	5	Plasma NMR	EUR	2022	PLoS Biol	35213538	Tom G Richardson
Degree of unsaturation	rs78226669	8	19692353	3.2e-12	19668707	19692353	23647	4	Plasma NMR	EUR	2022	PLoS Biol	35213538	Tom G Richardson
Degree of unsaturation	rs74974359	8	19743254	1.5e-15	19639365	19774890	135526	12	Plasma NMR	EUR	2022	PLoS Biol	35213538	Tom G Richardson
Degree of unsaturation	rs190118115	8	19793581	1e-23	19793581	19939605	146025	5	Plasma NMR	EUR	2022	PLoS Biol	35213538	Tom G Richardson
Degree of unsaturation	rs328	8	19819724	6.5e-75	19727447	19974789	247343	303	Plasma NMR	EUR	2022	PLoS Biol	35213538	Tom G Richardson
Degree of unsaturation	rs3289	8	19823192	1.6e-11	19814289	19906648	92360	27	Plasma NMR	EUR	2022	PLoS Biol	35213538	Tom G Richardson
Degree of unsaturation	rs146237530	8	19831332	5.9e-10	19831332	19900802	69471	6	Plasma NMR	EUR	2022	PLoS Biol	35213538	Tom G Richardson
Degree of unsaturation	rs894210	8	19865843	2.4e-18	19742204	19865843	123640	6	Plasma NMR	EUR	2022	PLoS Biol	35213538	Tom G Richardson
Degree of unsaturation	rs6586886	8	19875408	1.9e-25	19870735	19943364	72630	42	Plasma NMR	EUR	2022	PLoS Biol	35213538	Tom G Richardson
Degree of unsaturation	rs184386132	8	19879054	1.2e-10	19879054	19879054	1	1	Plasma NMR	EUR	2022	PLoS Biol	35213538	Tom G Richardson
Degree of unsaturation	rs116974927	8	19951598	5.1e-09	19871080	19951598	80519	2	Plasma NMR	EUR	2022	PLoS Biol	35213538	Tom G Richardson
Degree of unsaturation	rs4871603	8	126480367	2.9e-09	126480367	126501177	20811	17	Plasma NMR	EUR	2022	PLoS Biol	35213538	Tom G Richardson
Degree of unsaturation	rs540654016	10	64821926	4.2e-09	64821923	64821926	4	2	Plasma NMR	EUR	2022	PLoS Biol	35213538	Tom G Richardson
Degree of unsaturation	rs1935	10	64927823	9e-30	64761091	64940289	179199	128	Plasma NMR	EUR	2022	PLoS Biol	35213538	Tom G Richardson
Degree of unsaturation	rs7924036	10	65191645	2.4e-31	64942111	65400352	458242	544	Plasma NMR	EUR	2022	PLoS Biol	35213538	Tom G Richardson
Degree of unsaturation	rs181252994	11	60864447	2.3e-08	60864447	60886666	22220	2	Plasma NMR	EUR	2022	PLoS Biol	35213538	Tom G Richardson
Degree of unsaturation	rs7934157	11	60955332	3.6e-19	60887852	61146043	258192	8	Plasma NMR	EUR	2022	PLoS Biol	35213538	Tom G Richardson
Degree of unsaturation	rs56311524	11	60961842	7e-09	60961842	60970849	9008	15	Plasma NMR	EUR	2022	PLoS Biol	35213538	Tom G Richardson
Degree of unsaturation	rs78243949	11	61014695	3.2e-11	61014695	61042858	28164	2	Plasma NMR	EUR	2022	PLoS Biol	35213538	Tom G Richardson
Degree of unsaturation	rs2001746	11	61033525	6.1e-10	61033525	61033525	1	1	Plasma NMR	EUR	2022	PLoS Biol	35213538	Tom G Richardson
Degree of unsaturation	rs138192198	11	61083391	3.7e-08	61083391	61083391	1	1	Plasma NMR	EUR	2022	PLoS Biol	35213538	Tom G Richardson
Degree of unsaturation	rs79387516	11	61198414	3e-15	61129793	61200387	70595	4	Plasma NMR	EUR	2022	PLoS Biol	35213538	Tom G Richardson
Degree of unsaturation	rs61897291	11	61206430	8.3e-14	61206430	61206430	1	1	Plasma NMR	EUR	2022	PLoS Biol	35213538	Tom G Richardson
Degree of unsaturation	rs7116318	11	61217343	4.2e-13	61027753	61233186	205434	6	Plasma NMR	EUR	2022	PLoS Biol	35213538	Tom G Richardson
Degree of unsaturation	rs71490328	11	61281519	6.2e-17	61255656	61281519	25864	23	Plasma NMR	EUR	2022	PLoS Biol	35213538	Tom G Richardson
Degree of unsaturation	rs73496248	11	61295920	2.7e-08	61295920	61295920	1	1	Plasma NMR	EUR	2022	PLoS Biol	35213538	Tom G Richardson
Degree of unsaturation	rs192017412	11	61298932	2.9e-10	61298932	61298932	1	1	Plasma NMR	EUR	2022	PLoS Biol	35213538	Tom G Richardson
Degree of unsaturation	rs113038217	11	61310122	7.5e-09	61310122	61310122	1	1	Plasma NMR	EUR	2022	PLoS Biol	35213538	Tom G Richardson
Degree of unsaturation	rs150684478	11	61312726	4.6e-14	61312726	61370215	57490	2	Plasma NMR	EUR	2022	PLoS Biol	35213538	Tom G Richardson
Degree of unsaturation	rs441938	11	61317387	5.5e-13	61306929	61317387	10459	3	Plasma NMR	EUR	2022	PLoS Biol	35213538	Tom G Richardson
Degree of unsaturation	rs1617300	11	61366398	7.6e-11	61343073	61371283	28211	5	Plasma NMR	EUR	2022	PLoS Biol	35213538	Tom G Richardson
Degree of unsaturation	rs117818086	11	61384999	5.2e-18	61350569	61438666	88098	3	Plasma NMR	EUR	2022	PLoS Biol	35213538	Tom G Richardson
Degree of unsaturation	rs116973573	11	61408765	1.4e-10	61408765	61475195	66431	3	Plasma NMR	EUR	2022	PLoS Biol	35213538	Tom G Richardson
Degree of unsaturation	rs1791796	11	61409958	1.9e-32	61391640	61409958	18319	5	Plasma NMR	EUR	2022	PLoS Biol	35213538	Tom G Richardson
Degree of unsaturation	rs565218436	11	61437929	7.4e-09	61394664	61437929	43266	4	Plasma NMR	EUR	2022	PLoS Biol	35213538	Tom G Richardson
Degree of unsaturation	rs138417087	11	61448996	1.5e-08	61448996	61448996	1	1	Plasma NMR	EUR	2022	PLoS Biol	35213538	Tom G Richardson
Degree of unsaturation	rs147419504	11	61450428	2.4e-10	61450428	61450428	1	1	Plasma NMR	EUR	2022	PLoS Biol	35213538	Tom G Richardson
Degree of unsaturation	rs117186302	11	61456420	1.4e-19	61265802	61473187	207386	33	Plasma NMR	EUR	2022	PLoS Biol	35213538	Tom G Richardson
Degree of unsaturation	rs112687416	11	61464124	8.1e-30	61376274	61464124	87851	3	Plasma NMR	EUR	2022	PLoS Biol	35213538	Tom G Richardson
Degree of unsaturation	rs150156331	11	61464436	4.4e-18	61464436	61464436	1	1	Plasma NMR	EUR	2022	PLoS Biol	35213538	Tom G Richardson
Degree of unsaturation	rs149362147	11	61470630	2.1e-13	61470630	61480075	9446	3	Plasma NMR	EUR	2022	PLoS Biol	35213538	Tom G Richardson
Degree of unsaturation	rs198457	11	61471678	8.8e-106	61302244	61533908	231665	86	Plasma NMR	EUR	2022	PLoS Biol	35213538	Tom G Richardson
Degree of unsaturation	rs17156254	11	61490245	1.8e-39	61390368	61516910	126543	29	Plasma NMR	EUR	2022	PLoS Biol	35213538	Tom G Richardson
Degree of unsaturation	rs57220536	11	61507473	2.4e-21	61507473	61517777	10305	2	Plasma NMR	EUR	2022	PLoS Biol	35213538	Tom G Richardson
Degree of unsaturation	rs2240285	11	61508409	1.2e-11	61508409	61508409	1	1	Plasma NMR	EUR	2022	PLoS Biol	35213538	Tom G Richardson
Degree of unsaturation	rs34365114	11	61511271	1.6e-23	61322788	61511271	188484	6	Plasma NMR	EUR	2022	PLoS Biol	35213538	Tom G Richardson
Degree of unsaturation	rs556261560	11	61515326	3e-20	61315726	61515326	199601	4	Plasma NMR	EUR	2022	PLoS Biol	35213538	Tom G Richardson
Degree of unsaturation	rs188021317	11	61522383	3.1e-09	61522383	61586116	63734	2	Plasma NMR	EUR	2022	PLoS Biol	35213538	Tom G Richardson
Degree of unsaturation	rs400075	11	61528814	3.1e-87	61411147	61528814	117668	36	Plasma NMR	EUR	2022	PLoS Biol	35213538	Tom G Richardson
Degree of unsaturation	rs572537530	11	61529656	2.2e-21	61421763	61529656	107894	2	Plasma NMR	EUR	2022	PLoS Biol	35213538	Tom G Richardson
Degree of unsaturation	rs61896137	11	61530500	6e-20	61467721	61678427	210707	5	Plasma NMR	EUR	2022	PLoS Biol	35213538	Tom G Richardson
Degree of unsaturation	rs79519287	11	61531810	1.1e-78	61406089	61631521	225433	12	Plasma NMR	EUR	2022	PLoS Biol	35213538	Tom G Richardson
Degree of unsaturation	rs2071213	11	61534010	5.7e-11	61532200	61534010	1811	2	Plasma NMR	EUR	2022	PLoS Biol	35213538	Tom G Richardson
Degree of unsaturation	rs181294507	11	61534291	1.2e-24	61388335	61754617	366283	5	Plasma NMR	EUR	2022	PLoS Biol	35213538	Tom G Richardson
Degree of unsaturation	rs143211724	11	61540896	3e-18	61540896	61540896	1	1	Plasma NMR	EUR	2022	PLoS Biol	35213538	Tom G Richardson
Degree of unsaturation	rs174528	11	61543499	0	61518237	61678754	160518	173	Plasma NMR	EUR	2022	PLoS Biol	35213538	Tom G Richardson
Degree of unsaturation	rs553922130	11	61545058	5.5e-13	61545058	61545058	1	1	Plasma NMR	EUR	2022	PLoS Biol	35213538	Tom G Richardson
Degree of unsaturation	rs117301449	11	61548004	1.3e-46	61408729	61548004	139276	6	Plasma NMR	EUR	2022	PLoS Biol	35213538	Tom G Richardson
Degree of unsaturation	rs554063265	11	61550742	9.3e-14	61441116	61550742	109627	3	Plasma NMR	EUR	2022	PLoS Biol	35213538	Tom G Richardson
Degree of unsaturation	rs148999057	11	61552108	1.3e-24	61382201	61552108	169908	4	Plasma NMR	EUR	2022	PLoS Biol	35213538	Tom G Richardson
Degree of unsaturation	rs117110139	11	61557422	7e-70	61359230	61607457	248228	8	Plasma NMR	EUR	2022	PLoS Biol	35213538	Tom G Richardson
Degree of unsaturation	rs740006	11	61557868	6.9e-98	61548796	61684550	135755	3	Plasma NMR	EUR	2022	PLoS Biol	35213538	Tom G Richardson
Degree of unsaturation	rs695867	11	61561288	2.7e-57	61340913	61680386	339474	14	Plasma NMR	EUR	2022	PLoS Biol	35213538	Tom G Richardson
Degree of unsaturation	rs75938339	11	61570073	3.6e-24	61570073	61570073	1	1	Plasma NMR	EUR	2022	PLoS Biol	35213538	Tom G Richardson
Degree of unsaturation	rs138012803	11	61579058	2.9e-23	61579058	61579058	1	1	Plasma NMR	EUR	2022	PLoS Biol	35213538	Tom G Richardson
Degree of unsaturation	rs113117978	11	61586571	2.2e-36	61586571	61586571	1	1	Plasma NMR	EUR	2022	PLoS Biol	35213538	Tom G Richardson
Degree of unsaturation	rs181819644	11	61589587	5.6e-15	61573986	61589587	15602	2	Plasma NMR	EUR	2022	PLoS Biol	35213538	Tom G Richardson
Degree of unsaturation	rs188370817	11	61592488	6.2e-23	61592488	61592488	1	1	Plasma NMR	EUR	2022	PLoS Biol	35213538	Tom G Richardson
Degree of unsaturation	rs174569	11	61594164	1.3e-108	61405853	61632310	226458	15	Plasma NMR	EUR	2022	PLoS Biol	35213538	Tom G Richardson
Degree of unsaturation	rs72920193	11	61602572	2.8e-13	61602572	61602572	1	1	Plasma NMR	EUR	2022	PLoS Biol	35213538	Tom G Richardson
Degree of unsaturation	rs35827276	11	61606500	1.4e-23	61602053	61606500	4448	2	Plasma NMR	EUR	2022	PLoS Biol	35213538	Tom G Richardson
Degree of unsaturation	rs139957766	11	61607047	4.8e-173	61568827	61674248	105422	6	Plasma NMR	EUR	2022	PLoS Biol	35213538	Tom G Richardson
Degree of unsaturation	rs553607093	11	61613153	1.2e-15	61613153	61613153	1	1	Plasma NMR	EUR	2022	PLoS Biol	35213538	Tom G Richardson
Degree of unsaturation	rs533304276	11	61620622	1.1e-24	61538489	61621185	82697	12	Plasma NMR	EUR	2022	PLoS Biol	35213538	Tom G Richardson
Degree of unsaturation	rs73487492	11	61621611	1.1e-186	61545842	61653164	107323	35	Plasma NMR	EUR	2022	PLoS Biol	35213538	Tom G Richardson
Degree of unsaturation	rs190901480	11	61631803	9.5e-09	61631803	61631803	1	1	Plasma NMR	EUR	2022	PLoS Biol	35213538	Tom G Richardson
Degree of unsaturation	rs377023128	11	61631849	1.4e-53	61395430	61770207	374778	45	Plasma NMR	EUR	2022	PLoS Biol	35213538	Tom G Richardson
Degree of unsaturation	rs174624	11	61635303	4.9e-15	61556074	61700754	144681	6	Plasma NMR	EUR	2022	PLoS Biol	35213538	Tom G Richardson
Degree of unsaturation	rs181479770	11	61635427	6.3e-186	61600699	61689412	88714	32	Plasma NMR	EUR	2022	PLoS Biol	35213538	Tom G Richardson
Degree of unsaturation	rs7115739	11	61641717	1.1e-60	61586518	61694349	107832	7	Plasma NMR	EUR	2022	PLoS Biol	35213538	Tom G Richardson
Degree of unsaturation	rs174452	11	61645892	7.8e-70	61519815	61769814	250000	9	Plasma NMR	EUR	2022	PLoS Biol	35213538	Tom G Richardson
Degree of unsaturation	rs116962591	11	61662448	4.7e-47	61662448	61680130	17683	3	Plasma NMR	EUR	2022	PLoS Biol	35213538	Tom G Richardson
Degree of unsaturation	rs190197025	11	61666543	3.2e-10	61666543	61666543	1	1	Plasma NMR	EUR	2022	PLoS Biol	35213538	Tom G Richardson
Degree of unsaturation	rs174472	11	61671956	5.1e-88	61626065	61770899	144835	31	Plasma NMR	EUR	2022	PLoS Biol	35213538	Tom G Richardson
Degree of unsaturation	rs148623923	11	61674298	6.1e-14	61554260	61674298	120039	4	Plasma NMR	EUR	2022	PLoS Biol	35213538	Tom G Richardson
Degree of unsaturation	rs174480	11	61685790	3.6e-45	61685790	61805388	119599	2	Plasma NMR	EUR	2022	PLoS Biol	35213538	Tom G Richardson
Degree of unsaturation	rs188423819	11	61686144	2e-17	61686144	61728105	41962	2	Plasma NMR	EUR	2022	PLoS Biol	35213538	Tom G Richardson
Degree of unsaturation	rs2524292	11	61695146	4.2e-67	61693684	61707645	13962	9	Plasma NMR	EUR	2022	PLoS Biol	35213538	Tom G Richardson
Degree of unsaturation	rs2727260	11	61712242	2.5e-105	61690405	61770303	79899	48	Plasma NMR	EUR	2022	PLoS Biol	35213538	Tom G Richardson
Degree of unsaturation	rs2009875	11	61714032	3.3e-34	61672147	61771901	99755	26	Plasma NMR	EUR	2022	PLoS Biol	35213538	Tom G Richardson
Degree of unsaturation	rs12799017	11	61738545	1.4e-61	61730183	61808272	78090	76	Plasma NMR	EUR	2022	PLoS Biol	35213538	Tom G Richardson
Degree of unsaturation	rs185107842	11	61752992	5.1e-12	61752992	61753809	818	2	Plasma NMR	EUR	2022	PLoS Biol	35213538	Tom G Richardson
Degree of unsaturation	rs191790331	11	61764082	9.4e-14	61764082	61764082	1	1	Plasma NMR	EUR	2022	PLoS Biol	35213538	Tom G Richardson
Degree of unsaturation	rs532043916	11	61777354	4.1e-20	61777354	61997806	220453	4	Plasma NMR	EUR	2022	PLoS Biol	35213538	Tom G Richardson
Degree of unsaturation	rs7935835	11	61781117	1.1e-18	61781117	61893539	112423	4	Plasma NMR	EUR	2022	PLoS Biol	35213538	Tom G Richardson
Degree of unsaturation	rs11230874	11	61795586	1.3e-32	61703601	61803540	99940	21	Plasma NMR	EUR	2022	PLoS Biol	35213538	Tom G Richardson
Degree of unsaturation	rs150846168	11	61795764	7.2e-09	61795764	61795764	1	1	Plasma NMR	EUR	2022	PLoS Biol	35213538	Tom G Richardson
Degree of unsaturation	rs72924290	11	61805045	3e-24	61687130	62040247	353118	8	Plasma NMR	EUR	2022	PLoS Biol	35213538	Tom G Richardson
Degree of unsaturation	rs259874	11	61811441	3e-23	61750749	61811441	60693	10	Plasma NMR	EUR	2022	PLoS Biol	35213538	Tom G Richardson
Degree of unsaturation	rs58213269	11	61813185	1.5e-09	61813185	61813185	1	1	Plasma NMR	EUR	2022	PLoS Biol	35213538	Tom G Richardson
Degree of unsaturation	rs147981159	11	61824298	3.1e-23	61824298	61895444	71147	2	Plasma NMR	EUR	2022	PLoS Biol	35213538	Tom G Richardson
Degree of unsaturation	rs387137	11	61830169	7.5e-53	61815803	62009611	193809	150	Plasma NMR	EUR	2022	PLoS Biol	35213538	Tom G Richardson
Degree of unsaturation	rs191623731	11	61844663	1.7e-08	61843316	61851566	8251	5	Plasma NMR	EUR	2022	PLoS Biol	35213538	Tom G Richardson
Degree of unsaturation	rs112374025	11	61846289	2.5e-09	61846289	61846289	1	1	Plasma NMR	EUR	2022	PLoS Biol	35213538	Tom G Richardson
Degree of unsaturation	rs72926147	11	61860459	2e-12	61860459	61934970	74512	2	Plasma NMR	EUR	2022	PLoS Biol	35213538	Tom G Richardson
Degree of unsaturation	rs10909647	11	61862021	4.4e-24	61812848	62015275	202428	53	Plasma NMR	EUR	2022	PLoS Biol	35213538	Tom G Richardson
Degree of unsaturation	rs1706945	11	61869328	8.5e-15	61819018	61869328	50311	3	Plasma NMR	EUR	2022	PLoS Biol	35213538	Tom G Richardson
Degree of unsaturation	rs147723011	11	61904557	4.4e-11	61904557	61904557	1	1	Plasma NMR	EUR	2022	PLoS Biol	35213538	Tom G Richardson
Degree of unsaturation	rs144853379	11	61947035	3.3e-09	61803863	61956910	153048	4	Plasma NMR	EUR	2022	PLoS Biol	35213538	Tom G Richardson
Degree of unsaturation	rs1729370	11	61966021	1e-13	61966021	61971537	5517	6	Plasma NMR	EUR	2022	PLoS Biol	35213538	Tom G Richardson
Degree of unsaturation	rs1729377	11	61974056	2.7e-27	61888092	62194796	306705	128	Plasma NMR	EUR	2022	PLoS Biol	35213538	Tom G Richardson
Degree of unsaturation	rs11494178	11	61991815	1.5e-10	61991815	62116432	124618	3	Plasma NMR	EUR	2022	PLoS Biol	35213538	Tom G Richardson
Degree of unsaturation	rs2509971	11	62183438	8.5e-15	62183438	62200269	16832	4	Plasma NMR	EUR	2022	PLoS Biol	35213538	Tom G Richardson
Degree of unsaturation	rs41503846	11	62191414	3e-11	62024568	62202829	178262	5	Plasma NMR	EUR	2022	PLoS Biol	35213538	Tom G Richardson
Degree of unsaturation	rs145908530	11	62200482	2.3e-19	62016765	62219039	202275	25	Plasma NMR	EUR	2022	PLoS Biol	35213538	Tom G Richardson
Degree of unsaturation	rs12806071	11	62214116	4.2e-08	62214116	62214116	1	1	Plasma NMR	EUR	2022	PLoS Biol	35213538	Tom G Richardson
Degree of unsaturation	rs76225083	11	68281455	1.7e-17	68244370	68294017	49648	4	Plasma NMR	EUR	2022	PLoS Biol	35213538	Tom G Richardson
Degree of unsaturation	rs2229738	11	68562328	4.3e-64	68404877	68761348	356472	28	Plasma NMR	EUR	2022	PLoS Biol	35213538	Tom G Richardson
Degree of unsaturation	rs146393738	11	68565539	7.5e-09	68565539	68565539	1	1	Plasma NMR	EUR	2022	PLoS Biol	35213538	Tom G Richardson
Degree of unsaturation	rs11228377	11	68603346	6.8e-18	68593258	68798141	204884	112	Plasma NMR	EUR	2022	PLoS Biol	35213538	Tom G Richardson
Degree of unsaturation	rs79808713	11	68716862	1.6e-12	68627792	68792679	164888	19	Plasma NMR	EUR	2022	PLoS Biol	35213538	Tom G Richardson
Degree of unsaturation	rs117151155	11	68722852	2.3e-10	68722852	68722852	1	1	Plasma NMR	EUR	2022	PLoS Biol	35213538	Tom G Richardson
Degree of unsaturation	rs7931507	11	68737011	1.7e-08	68737011	68738157	1147	3	Plasma NMR	EUR	2022	PLoS Biol	35213538	Tom G Richardson
Degree of unsaturation	rs73514446	11	68809691	3.8e-11	68809691	68809691	1	1	Plasma NMR	EUR	2022	PLoS Biol	35213538	Tom G Richardson
Degree of unsaturation	rs498936	11	75454878	2e-28	75436048	75569150	133103	176	Plasma NMR	EUR	2022	PLoS Biol	35213538	Tom G Richardson
Degree of unsaturation	rs7119809	11	75569267	2.1e-08	75569267	75569267	1	1	Plasma NMR	EUR	2022	PLoS Biol	35213538	Tom G Richardson
Degree of unsaturation	rs964184	11	116648917	3.7e-23	116559553	116862818	303266	84	Plasma NMR	EUR	2022	PLoS Biol	35213538	Tom G Richardson
Degree of unsaturation	rs45611741	11	116663128	3.6e-12	116523568	116891007	367440	6	Plasma NMR	EUR	2022	PLoS Biol	35213538	Tom G Richardson
Degree of unsaturation	rs645901	11	116702362	2.4e-09	116702362	116921390	219029	4	Plasma NMR	EUR	2022	PLoS Biol	35213538	Tom G Richardson
Degree of unsaturation	rs139397669	11	116946861	1.6e-09	116916060	116946861	30802	2	Plasma NMR	EUR	2022	PLoS Biol	35213538	Tom G Richardson
Degree of unsaturation	rs6589592	11	116957907	1.7e-08	116957907	117075566	117660	9	Plasma NMR	EUR	2022	PLoS Biol	35213538	Tom G Richardson
Degree of unsaturation	rs555766713	11	117079547	8.4e-09	117079547	117079547	1	1	Plasma NMR	EUR	2022	PLoS Biol	35213538	Tom G Richardson
Degree of unsaturation	rs1532085	15	58683366	3.6e-22	58671765	58712973	41209	70	Plasma NMR	EUR	2022	PLoS Biol	35213538	Tom G Richardson
Degree of unsaturation	rs1077835	15	58723426	4e-19	58718998	58742418	23421	26	Plasma NMR	EUR	2022	PLoS Biol	35213538	Tom G Richardson
Degree of unsaturation	rs10048117	16	14511522	2.8e-17	14472528	14756461	283934	35	Plasma NMR	EUR	2022	PLoS Biol	35213538	Tom G Richardson
Degree of unsaturation	rs34664657	16	14672310	1.7e-35	14475054	14753259	278206	123	Plasma NMR	EUR	2022	PLoS Biol	35213538	Tom G Richardson
Degree of unsaturation	rs55994124	16	14687400	1.2e-10	14491395	14760527	269133	5	Plasma NMR	EUR	2022	PLoS Biol	35213538	Tom G Richardson
Degree of unsaturation	rs113720365	16	14733882	1.4e-09	14733882	14733882	1	1	Plasma NMR	EUR	2022	PLoS Biol	35213538	Tom G Richardson
Degree of unsaturation	rs111618101	16	14760115	1.4e-15	14733309	14760115	26807	2	Plasma NMR	EUR	2022	PLoS Biol	35213538	Tom G Richardson
Degree of unsaturation	rs112106296	16	14765373	1.1e-11	14765373	14909621	144249	4	Plasma NMR	EUR	2022	PLoS Biol	35213538	Tom G Richardson
Degree of unsaturation	rs117339225	16	14777392	1e-11	14777392	14777392	1	1	Plasma NMR	EUR	2022	PLoS Biol	35213538	Tom G Richardson
Degree of unsaturation	rs141428320	16	14877693	2.6e-08	14877693	14877693	1	1	Plasma NMR	EUR	2022	PLoS Biol	35213538	Tom G Richardson
Degree of unsaturation	rs71374758	16	15081995	1.3e-12	14958204	15081995	123792	2	Plasma NMR	EUR	2022	PLoS Biol	35213538	Tom G Richardson
Degree of unsaturation	rs62039478	16	15127518	4.6e-20	15127518	15221225	93708	5	Plasma NMR	EUR	2022	PLoS Biol	35213538	Tom G Richardson
Degree of unsaturation	rs72774841	16	15143185	2.7e-09	15143185	15143185	1	1	Plasma NMR	EUR	2022	PLoS Biol	35213538	Tom G Richardson
Degree of unsaturation	rs35512524	16	15171448	2.4e-50	15126890	15403600	276711	14	Plasma NMR	EUR	2022	PLoS Biol	35213538	Tom G Richardson
Degree of unsaturation	rs11644601	16	15172118	2.3e-104	15124327	15406153	281827	54	Plasma NMR	EUR	2022	PLoS Biol	35213538	Tom G Richardson
Degree of unsaturation	rs374889059	16	15219331	4.4e-14	14983168	15227624	244457	8	Plasma NMR	EUR	2022	PLoS Biol	35213538	Tom G Richardson
Degree of unsaturation	rs146651998	16	15378789	3.9e-12	15378789	15543355	164567	6	Plasma NMR	EUR	2022	PLoS Biol	35213538	Tom G Richardson
Degree of unsaturation	rs538768896	16	15420015	9.6e-09	15420015	15420015	1	1	Plasma NMR	EUR	2022	PLoS Biol	35213538	Tom G Richardson
Degree of unsaturation	rs75512281	16	15473683	1.3e-15	15473683	15497554	23872	2	Plasma NMR	EUR	2022	PLoS Biol	35213538	Tom G Richardson
Degree of unsaturation	rs140014347	16	15474924	4e-21	15474282	15484868	10587	3	Plasma NMR	EUR	2022	PLoS Biol	35213538	Tom G Richardson
Degree of unsaturation	rs141389344	16	15479507	2.1e-12	15479507	15701372	221866	5	Plasma NMR	EUR	2022	PLoS Biol	35213538	Tom G Richardson
Degree of unsaturation	rs141502961	16	15499531	6.1e-48	15480783	15730245	249463	70	Plasma NMR	EUR	2022	PLoS Biol	35213538	Tom G Richardson
Degree of unsaturation	rs1672811	16	15501099	6.5e-09	15501099	15501099	1	1	Plasma NMR	EUR	2022	PLoS Biol	35213538	Tom G Richardson
Degree of unsaturation	rs766485929	16	15566536	4.1e-23	15490337	15796319	305983	88	Plasma NMR	EUR	2022	PLoS Biol	35213538	Tom G Richardson
Degree of unsaturation	rs75121198	16	15661724	2.7e-09	15661724	15661724	1	1	Plasma NMR	EUR	2022	PLoS Biol	35213538	Tom G Richardson
Degree of unsaturation	rs9930462	16	15674428	1e-08	15674428	15674428	1	1	Plasma NMR	EUR	2022	PLoS Biol	35213538	Tom G Richardson
Degree of unsaturation	rs75976347	16	15762901	6.8e-09	15762901	15844781	81881	2	Plasma NMR	EUR	2022	PLoS Biol	35213538	Tom G Richardson
Degree of unsaturation	rs2384934	16	15838940	2.8e-28	15628160	15883490	255331	55	Plasma NMR	EUR	2022	PLoS Biol	35213538	Tom G Richardson
Degree of unsaturation	rs12922040	16	15869466	5.6e-10	15869306	15869525	220	4	Plasma NMR	EUR	2022	PLoS Biol	35213538	Tom G Richardson
Degree of unsaturation	rs3898632	16	15883241	7.8e-10	15761490	15884653	123164	12	Plasma NMR	EUR	2022	PLoS Biol	35213538	Tom G Richardson
Degree of unsaturation	rs821840	16	56993886	3.2e-17	56985139	57005479	20341	32	Plasma NMR	EUR	2022	PLoS Biol	35213538	Tom G Richardson
Degree of unsaturation	rs72836561	17	41926126	4.8e-17	41776943	42155742	378800	7	Plasma NMR	EUR	2022	PLoS Biol	35213538	Tom G Richardson
Degree of unsaturation	rs45519733	17	42327850	2.3e-10	42234203	42327850	93648	3	Plasma NMR	EUR	2022	PLoS Biol	35213538	Tom G Richardson
Degree of unsaturation	rs62064417	17	43667792	2.7e-09	43572419	43769088	196670	326	Plasma NMR	EUR	2022	PLoS Biol	35213538	Tom G Richardson
Degree of unsaturation	rs111825734	17	44019107	7.5e-10	43769277	44267904	498628	2120	Plasma NMR	EUR	2022	PLoS Biol	35213538	Tom G Richardson
Degree of unsaturation	rs147317628	17	44277476	7.3e-09	44269546	44364649	95104	180	Plasma NMR	EUR	2022	PLoS Biol	35213538	Tom G Richardson
Degree of unsaturation	rs74489351	18	46578242	1.5e-08	46578242	46657577	79336	2	Plasma NMR	EUR	2022	PLoS Biol	35213538	Tom G Richardson
Degree of unsaturation	rs77960347	18	47109955	6e-11	47049700	47169340	119641	7	Plasma NMR	EUR	2022	PLoS Biol	35213538	Tom G Richardson
Degree of unsaturation	rs1105654	18	47147746	6.9e-09	47147746	47147746	1	1	Plasma NMR	EUR	2022	PLoS Biol	35213538	Tom G Richardson
Degree of unsaturation	rs7234218	18	47163557	1.6e-14	47119423	47243912	124490	40	Plasma NMR	EUR	2022	PLoS Biol	35213538	Tom G Richardson
Degree of unsaturation	rs116843064	19	8429323	2.3e-20	8429323	8627569	198247	2	Plasma NMR	EUR	2022	PLoS Biol	35213538	Tom G Richardson
Degree of unsaturation	rs58542926	19	19379549	6.3e-18	19329924	19628037	298114	106	Plasma NMR	EUR	2022	PLoS Biol	35213538	Tom G Richardson
Degree of unsaturation	rs17216525	19	19662220	8.3e-13	19642795	19746151	103357	28	Plasma NMR	EUR	2022	PLoS Biol	35213538	Tom G Richardson
Degree of unsaturation	rs405509	19	45408836	6e-09	45408836	45408836	1	1	Plasma NMR	EUR	2022	PLoS Biol	35213538	Tom G Richardson
Degree of unsaturation	rs1065853	19	45413233	5.3e-36	45232161	45426792	194632	24	Plasma NMR	EUR	2022	PLoS Biol	35213538	Tom G Richardson
Degree of unsaturation	rs5167	19	45448465	3.9e-11	45446271	45504349	58079	17	Plasma NMR	EUR	2022	PLoS Biol	35213538	Tom G Richardson
Degree of unsaturation	rs669789	19	49269559	9.6e-10	49266390	49274975	8586	8	Plasma NMR	EUR	2022	PLoS Biol	35213538	Tom G Richardson
Degree of unsaturation	rs3843763	20	44548193	5.2e-11	44538427	44610737	72311	6	Plasma NMR	EUR	2022	PLoS Biol	35213538	Tom G Richardson
Degree of unsaturation	rs6073958	20	44551855	8.3e-30	44446643	44661945	215303	56	Plasma NMR	EUR	2022	PLoS Biol	35213538	Tom G Richardson
Degree of unsaturation	rs5985414	X	109034447	6.4e-18	109034118	109034447	330	2	Plasma NMR	EUR	2022	PLoS Biol	35213538	Tom G Richardson
EPA	rs174551	11	61573684	3.89e-48	61573684	61573684	1	1	Serum/plasma NMR	EUR	2022	Nat Commun	35347128	Xianyong Yin
DPAn3	rs174551	11	61573684	8.22e-21	61573684	61573684	1	1	Serum/plasma NMR	EUR	2022	Nat Commun	35347128	Xianyong Yin
EPA	rs9410497	9	92176168	4.21e-08	92176168	92176168	1	1	Plasma	EUR	2022	Commun Biol	35393526	May E Montasser
ETrA	rs422249	11	61639488	9.78e-11	61543499	61639488	95990	53	Plasma	EUR	2022	Commun Biol	35393526	May E Montasser
C14:0	rs75651060	17	10013846	1.58e-09	10013846	10029646	15801	2	Plasma	EUR	2022	Commun Biol	35393526	May E Montasser
C15:0	rs75651060	17	10013846	3.68e-08	10013846	10029646	15801	2	Plasma	EUR	2022	Commun Biol	35393526	May E Montasser
PUFAs	rs375390883	1	23795183	2.2e-10	23720185	23824703	104519	54	Plasma NMR	EUR	2022	medRxiv	https://doi.org/10.1101/2022.05.27.22275343	Michael Francis
PUFAs	rs4500361	1	55490861	2.7e-15	55486206	55496039	9834	9	Plasma NMR	EUR	2022	medRxiv	https://doi.org/10.1101/2022.05.27.22275343	Michael Francis
PUFAs	rs11591147	1	55505647	1e-43	55505647	55674000	168354	5	Plasma NMR	EUR	2022	medRxiv	https://doi.org/10.1101/2022.05.27.22275343	Michael Francis
PUFAs	rs11206513	1	55507649	1.3e-08	55505861	55516004	10144	6	Plasma NMR	EUR	2022	medRxiv	https://doi.org/10.1101/2022.05.27.22275343	Michael Francis
PUFAs	rs472495	1	55521313	1.9e-10	55520212	55521313	1102	5	Plasma NMR	EUR	2022	medRxiv	https://doi.org/10.1101/2022.05.27.22275343	Michael Francis
PUFAs	rs67276129	1	55676374	1.4e-09	55526428	55706403	179976	35	Plasma NMR	EUR	2022	medRxiv	https://doi.org/10.1101/2022.05.27.22275343	Michael Francis
PUFAs	rs34324306	1	55758286	4.4e-08	55758286	55758286	1	1	Plasma NMR	EUR	2022	medRxiv	https://doi.org/10.1101/2022.05.27.22275343	Michael Francis
PUFAs	rs75978204	1	62833424	7e-18	62833402	62840199	6798	4	Plasma NMR	EUR	2022	medRxiv	https://doi.org/10.1101/2022.05.27.22275343	Michael Francis
PUFAs	rs116316096	1	62886595	8.1e-16	62886595	63020475	133881	2	Plasma NMR	EUR	2022	medRxiv	https://doi.org/10.1101/2022.05.27.22275343	Michael Francis
PUFAs	rs149511741	1	62911478	3.5e-11	62874377	63160967	286591	4	Plasma NMR	EUR	2022	medRxiv	https://doi.org/10.1101/2022.05.27.22275343	Michael Francis
PUFAs	rs61775882	1	62974656	3.1e-10	62848113	63105389	257277	30	Plasma NMR	EUR	2022	medRxiv	https://doi.org/10.1101/2022.05.27.22275343	Michael Francis
PUFAs	rs10458569	1	62997601	1.6e-11	62925727	63130525	204799	3	Plasma NMR	EUR	2022	medRxiv	https://doi.org/10.1101/2022.05.27.22275343	Michael Francis
PUFAs	rs765974791	1	63006803	5.6e-142	62833553	63255693	422141	418	Plasma NMR	EUR	2022	medRxiv	https://doi.org/10.1101/2022.05.27.22275343	Michael Francis
PUFAs	rs7419069	1	63092120	1.3e-09	63092120	63105956	13837	2	Plasma NMR	EUR	2022	medRxiv	https://doi.org/10.1101/2022.05.27.22275343	Michael Francis
PUFAs	rs76272805	1	63105425	4.2e-21	62863284	63105425	242142	4	Plasma NMR	EUR	2022	medRxiv	https://doi.org/10.1101/2022.05.27.22275343	Michael Francis
PUFAs	rs17388017	1	63132397	3e-11	62911191	63132397	221207	6	Plasma NMR	EUR	2022	medRxiv	https://doi.org/10.1101/2022.05.27.22275343	Michael Francis
PUFAs	rs147974517	1	63165582	1.7e-13	62947229	63355133	407905	35	Plasma NMR	EUR	2022	medRxiv	https://doi.org/10.1101/2022.05.27.22275343	Michael Francis
PUFAs	rs72669514	1	63194030	5.8e-09	63194030	63194030	1	1	Plasma NMR	EUR	2022	medRxiv	https://doi.org/10.1101/2022.05.27.22275343	Michael Francis
PUFAs	rs530563299	1	63268343	6.4e-09	63268343	63268343	1	1	Plasma NMR	EUR	2022	medRxiv	https://doi.org/10.1101/2022.05.27.22275343	Michael Francis
PUFAs	rs61765938	1	63310444	1.2e-24	63224468	63415669	191202	14	Plasma NMR	EUR	2022	medRxiv	https://doi.org/10.1101/2022.05.27.22275343	Michael Francis
PUFAs	rs7512480	1	63358816	4.2e-37	63212111	63358816	146706	149	Plasma NMR	EUR	2022	medRxiv	https://doi.org/10.1101/2022.05.27.22275343	Michael Francis
PUFAs	rs10889388	1	63363884	2.1e-08	63361221	63366796	5576	4	Plasma NMR	EUR	2022	medRxiv	https://doi.org/10.1101/2022.05.27.22275343	Michael Francis
PUFAs	rs4655772	1	66130398	2.3e-08	66130398	66159301	28904	5	Plasma NMR	EUR	2022	medRxiv	https://doi.org/10.1101/2022.05.27.22275343	Michael Francis
PUFAs	rs1337247	1	109703023	6.8e-09	109623555	109703023	79469	2	Plasma NMR	EUR	2022	medRxiv	https://doi.org/10.1101/2022.05.27.22275343	Michael Francis
PUFAs	rs11102964	1	109783261	6.3e-09	109783261	109783261	1	1	Plasma NMR	EUR	2022	medRxiv	https://doi.org/10.1101/2022.05.27.22275343	Michael Francis
PUFAs	rs3832016	1	109818158	9.2e-50	109715950	110009106	293157	68	Plasma NMR	EUR	2022	medRxiv	https://doi.org/10.1101/2022.05.27.22275343	Michael Francis
PUFAs	rs556107	1	234853059	1.8e-20	234842856	234875545	32690	46	Plasma NMR	EUR	2022	medRxiv	https://doi.org/10.1101/2022.05.27.22275343	Michael Francis
PUFAs	rs907866	2	20371380	1.1e-23	20331128	20400300	69173	80	Plasma NMR	EUR	2022	medRxiv	https://doi.org/10.1101/2022.05.27.22275343	Michael Francis
PUFAs	rs78171946	2	21064789	4.6e-11	21064789	21100540	35752	6	Plasma NMR	EUR	2022	medRxiv	https://doi.org/10.1101/2022.05.27.22275343	Michael Francis
PUFAs	rs11691986	2	21088927	1.1e-09	21088464	21088927	464	3	Plasma NMR	EUR	2022	medRxiv	https://doi.org/10.1101/2022.05.27.22275343	Michael Francis
PUFAs	rs62120852	2	21213544	1.4e-19	21133883	21213544	79662	35	Plasma NMR	EUR	2022	medRxiv	https://doi.org/10.1101/2022.05.27.22275343	Michael Francis
PUFAs	rs533617	2	21233972	1.7e-33	21048037	21462743	414707	13	Plasma NMR	EUR	2022	medRxiv	https://doi.org/10.1101/2022.05.27.22275343	Michael Francis
PUFAs	rs1469513	2	21259562	1.7e-45	21118983	21450264	331282	97	Plasma NMR	EUR	2022	medRxiv	https://doi.org/10.1101/2022.05.27.22275343	Michael Francis
PUFAs	rs563222733	2	21268824	1e-11	21216329	21290837	74509	8	Plasma NMR	EUR	2022	medRxiv	https://doi.org/10.1101/2022.05.27.22275343	Michael Francis
PUFAs	rs581411	2	21289432	6.3e-69	21092106	21524000	431895	386	Plasma NMR	EUR	2022	medRxiv	https://doi.org/10.1101/2022.05.27.22275343	Michael Francis
PUFAs	rs529320441	2	21315074	1.5e-08	21315074	21315074	1	1	Plasma NMR	EUR	2022	medRxiv	https://doi.org/10.1101/2022.05.27.22275343	Michael Francis
PUFAs	rs112507407	2	21413069	3.8e-08	21413069	21413069	1	1	Plasma NMR	EUR	2022	medRxiv	https://doi.org/10.1101/2022.05.27.22275343	Michael Francis
PUFAs	rs144545816	2	21413077	2.4e-36	21270751	21538826	268076	22	Plasma NMR	EUR	2022	medRxiv	https://doi.org/10.1101/2022.05.27.22275343	Michael Francis
PUFAs	rs60960031	2	21530659	6.6e-13	21507500	21537497	29998	27	Plasma NMR	EUR	2022	medRxiv	https://doi.org/10.1101/2022.05.27.22275343	Michael Francis
PUFAs	rs6714780	2	27189063	1e-08	27015610	27189063	173454	2	Plasma NMR	EUR	2022	medRxiv	https://doi.org/10.1101/2022.05.27.22275343	Michael Francis
PUFAs	rs55968391	2	27388883	3.2e-09	27387953	27634511	246559	12	Plasma NMR	EUR	2022	medRxiv	https://doi.org/10.1101/2022.05.27.22275343	Michael Francis
PUFAs	rs1395	2	27424636	1.8e-13	27384710	27471025	86316	37	Plasma NMR	EUR	2022	medRxiv	https://doi.org/10.1101/2022.05.27.22275343	Michael Francis
PUFAs	rs76755654	2	27487805	9.9e-10	27406947	27487805	80859	2	Plasma NMR	EUR	2022	medRxiv	https://doi.org/10.1101/2022.05.27.22275343	Michael Francis
PUFAs	rs72817538	2	27498844	6.3e-10	27404674	27523089	118416	5	Plasma NMR	EUR	2022	medRxiv	https://doi.org/10.1101/2022.05.27.22275343	Michael Francis
PUFAs	rs35686293	2	27538635	3.7e-14	27323198	27735033	411836	9	Plasma NMR	EUR	2022	medRxiv	https://doi.org/10.1101/2022.05.27.22275343	Michael Francis
PUFAs	rs142398019	2	27589082	1.7e-09	27589082	27796159	207078	2	Plasma NMR	EUR	2022	medRxiv	https://doi.org/10.1101/2022.05.27.22275343	Michael Francis
PUFAs	rs56047188	2	27699789	1.2e-08	27647453	27699789	52337	5	Plasma NMR	EUR	2022	medRxiv	https://doi.org/10.1101/2022.05.27.22275343	Michael Francis
PUFAs	rs1260326	2	27730940	2.4e-94	27482090	27972833	490744	342	Plasma NMR	EUR	2022	medRxiv	https://doi.org/10.1101/2022.05.27.22275343	Michael Francis
PUFAs	rs62138973	2	27847642	1.2e-12	27829070	27847642	18573	2	Plasma NMR	EUR	2022	medRxiv	https://doi.org/10.1101/2022.05.27.22275343	Michael Francis
PUFAs	rs12624148	2	27956481	1.5e-14	27711157	28205581	494425	192	Plasma NMR	EUR	2022	medRxiv	https://doi.org/10.1101/2022.05.27.22275343	Michael Francis
PUFAs	rs13030345	2	28003174	8.4e-25	27906918	28113911	206994	8	Plasma NMR	EUR	2022	medRxiv	https://doi.org/10.1101/2022.05.27.22275343	Michael Francis
PUFAs	rs62140395	2	28244926	1.8e-13	28244926	28350375	105450	7	Plasma NMR	EUR	2022	medRxiv	https://doi.org/10.1101/2022.05.27.22275343	Michael Francis
PUFAs	rs6547820	2	28281545	4e-11	28208920	28527559	318640	26	Plasma NMR	EUR	2022	medRxiv	https://doi.org/10.1101/2022.05.27.22275343	Michael Francis
PUFAs	rs937813	2	28301540	2.7e-13	28268742	28417798	149057	22	Plasma NMR	EUR	2022	medRxiv	https://doi.org/10.1101/2022.05.27.22275343	Michael Francis
PUFAs	rs7349418	2	28443050	5.2e-10	28443050	28532309	89260	7	Plasma NMR	EUR	2022	medRxiv	https://doi.org/10.1101/2022.05.27.22275343	Michael Francis
PUFAs	rs115445558	2	44063098	4.4e-20	44052743	44087024	34282	21	Plasma NMR	EUR	2022	medRxiv	https://doi.org/10.1101/2022.05.27.22275343	Michael Francis
PUFAs	rs4299376	2	44072576	8.6e-21	44072576	44097367	24792	11	Plasma NMR	EUR	2022	medRxiv	https://doi.org/10.1101/2022.05.27.22275343	Michael Francis
PUFAs	rs17261772	2	135911422	1.8e-08	135911422	135995073	83652	3	Plasma NMR	EUR	2022	medRxiv	https://doi.org/10.1101/2022.05.27.22275343	Michael Francis
PUFAs	rs11679508	2	136474098	9.3e-09	136398174	136521514	123341	37	Plasma NMR	EUR	2022	medRxiv	https://doi.org/10.1101/2022.05.27.22275343	Michael Francis
PUFAs	rs11681659	2	136820960	7.3e-10	136658345	136825272	166928	22	Plasma NMR	EUR	2022	medRxiv	https://doi.org/10.1101/2022.05.27.22275343	Michael Francis
PUFAs	rs3770586	2	169828995	2.5e-13	169822711	169933741	111031	78	Plasma NMR	EUR	2022	medRxiv	https://doi.org/10.1101/2022.05.27.22275343	Michael Francis
PUFAs	rs372813416	2	203073734	3.3e-08	203073734	203073734	1	1	Plasma NMR	EUR	2022	medRxiv	https://doi.org/10.1101/2022.05.27.22275343	Michael Francis
PUFAs	rs12472790	2	203488594	4.4e-11	203488594	203592180	103587	7	Plasma NMR	EUR	2022	medRxiv	https://doi.org/10.1101/2022.05.27.22275343	Michael Francis
PUFAs	rs750603001	2	203650558	1.2e-08	203650558	203740157	89600	2	Plasma NMR	EUR	2022	medRxiv	https://doi.org/10.1101/2022.05.27.22275343	Michael Francis
PUFAs	rs13076933	3	12327431	1.5e-09	12239931	12327431	87501	7	Plasma NMR	EUR	2022	medRxiv	https://doi.org/10.1101/2022.05.27.22275343	Michael Francis
PUFAs	rs5746255	3	12624321	2e-10	12515602	12696433	180832	62	Plasma NMR	EUR	2022	medRxiv	https://doi.org/10.1101/2022.05.27.22275343	Michael Francis
PUFAs	rs13108218	4	3443931	5.8e-21	3419677	3480627	60951	32	Plasma NMR	EUR	2022	medRxiv	https://doi.org/10.1101/2022.05.27.22275343	Michael Francis
PUFAs	rs114303452	4	3449915	2e-10	3389967	3449915	59949	3	Plasma NMR	EUR	2022	medRxiv	https://doi.org/10.1101/2022.05.27.22275343	Michael Francis
PUFAs	rs2857984	4	3490072	3.8e-11	3471185	3535941	64757	61	Plasma NMR	EUR	2022	medRxiv	https://doi.org/10.1101/2022.05.27.22275343	Michael Francis
PUFAs	rs976002	4	69343287	4.3e-12	69327932	69373407	45476	25	Plasma NMR	EUR	2022	medRxiv	https://doi.org/10.1101/2022.05.27.22275343	Michael Francis
PUFAs	rs13102118	4	100483932	4.2e-08	100483932	100483932	1	1	Plasma NMR	EUR	2022	medRxiv	https://doi.org/10.1101/2022.05.27.22275343	Michael Francis
PUFAs	rs6054	4	155489608	4.3e-11	155489608	155498749	9142	2	Plasma NMR	EUR	2022	medRxiv	https://doi.org/10.1101/2022.05.27.22275343	Michael Francis
PUFAs	rs6861101	5	74344465	8.9e-11	74299144	74344492	45349	25	Plasma NMR	EUR	2022	medRxiv	https://doi.org/10.1101/2022.05.27.22275343	Michael Francis
PUFAs	rs55810502	5	74380959	5.2e-20	74245309	74615209	369901	104	Plasma NMR	EUR	2022	medRxiv	https://doi.org/10.1101/2022.05.27.22275343	Michael Francis
PUFAs	rs12654264	5	74648603	1.7e-32	74398649	74898493	499845	467	Plasma NMR	EUR	2022	medRxiv	https://doi.org/10.1101/2022.05.27.22275343	Michael Francis
PUFAs	rs151000110	5	74725216	1.4e-13	74725216	74846247	121032	2	Plasma NMR	EUR	2022	medRxiv	https://doi.org/10.1101/2022.05.27.22275343	Michael Francis
PUFAs	rs984976	5	74910870	2.9e-29	74898606	75097385	198780	254	Plasma NMR	EUR	2022	medRxiv	https://doi.org/10.1101/2022.05.27.22275343	Michael Francis
PUFAs	rs116541114	5	75018782	1e-10	75018782	75216636	197855	3	Plasma NMR	EUR	2022	medRxiv	https://doi.org/10.1101/2022.05.27.22275343	Michael Francis
PUFAs	rs34352	5	75049705	1.5e-08	75049705	75104838	55134	3	Plasma NMR	EUR	2022	medRxiv	https://doi.org/10.1101/2022.05.27.22275343	Michael Francis
PUFAs	rs4704819	5	156333978	4.6e-09	156333978	156333978	1	1	Plasma NMR	EUR	2022	medRxiv	https://doi.org/10.1101/2022.05.27.22275343	Michael Francis
PUFAs	rs4704834	5	156443066	3.8e-34	156340762	156485186	144425	215	Plasma NMR	EUR	2022	medRxiv	https://doi.org/10.1101/2022.05.27.22275343	Michael Francis
PUFAs	rs13195402	6	26463575	7.4e-09	26408472	26582035	173564	22	Plasma NMR	EUR	2022	medRxiv	https://doi.org/10.1101/2022.05.27.22275343	Michael Francis
PUFAs	rs56874662	6	26985607	6.2e-09	26739452	27042287	302836	16	Plasma NMR	EUR	2022	medRxiv	https://doi.org/10.1101/2022.05.27.22275343	Michael Francis
PUFAs	rs34953377	6	27381660	6.8e-10	27163456	27391802	228347	26	Plasma NMR	EUR	2022	medRxiv	https://doi.org/10.1101/2022.05.27.22275343	Michael Francis
PUFAs	rs13217620	6	27653120	6.5e-11	27406607	27808192	401586	78	Plasma NMR	EUR	2022	medRxiv	https://doi.org/10.1101/2022.05.27.22275343	Michael Francis
PUFAs	rs13197574	6	28060239	9.5e-12	27810569	28065801	255233	61	Plasma NMR	EUR	2022	medRxiv	https://doi.org/10.1101/2022.05.27.22275343	Michael Francis
PUFAs	rs13198809	6	28323702	1.8e-12	28073881	28324378	250498	65	Plasma NMR	EUR	2022	medRxiv	https://doi.org/10.1101/2022.05.27.22275343	Michael Francis
PUFAs	rs4947336	6	28576143	9.4e-14	28332141	28751041	418901	77	Plasma NMR	EUR	2022	medRxiv	https://doi.org/10.1101/2022.05.27.22275343	Michael Francis
PUFAs	rs3129799	6	29001515	2.9e-14	28753646	29090011	336366	155	Plasma NMR	EUR	2022	medRxiv	https://doi.org/10.1101/2022.05.27.22275343	Michael Francis
PUFAs	rs9257800	6	29340743	1.4e-14	29095908	29356687	260780	47	Plasma NMR	EUR	2022	medRxiv	https://doi.org/10.1101/2022.05.27.22275343	Michael Francis
PUFAs	rs3131856	6	29607101	8.9e-15	29372323	29660816	288494	34	Plasma NMR	EUR	2022	medRxiv	https://doi.org/10.1101/2022.05.27.22275343	Michael Francis
PUFAs	rs113360274	6	29850784	4.1e-08	29850784	29919099	68316	2	Plasma NMR	EUR	2022	medRxiv	https://doi.org/10.1101/2022.05.27.22275343	Michael Francis
PUFAs	rs3132685	6	29945949	3.2e-18	29752808	30195038	442231	151	Plasma NMR	EUR	2022	medRxiv	https://doi.org/10.1101/2022.05.27.22275343	Michael Francis
PUFAs	rs9261608	6	30217351	5.1e-18	30202571	30451904	249334	182	Plasma NMR	EUR	2022	medRxiv	https://doi.org/10.1101/2022.05.27.22275343	Michael Francis
PUFAs	rs3129974	6	30723169	1.7e-16	30495860	30746519	250660	63	Plasma NMR	EUR	2022	medRxiv	https://doi.org/10.1101/2022.05.27.22275343	Michael Francis
PUFAs	rs9262549	6	30997692	1e-21	30748164	31100869	352706	159	Plasma NMR	EUR	2022	medRxiv	https://doi.org/10.1101/2022.05.27.22275343	Michael Francis
PUFAs	rs28732083	6	31008330	3.8e-09	30846096	31065347	219252	56	Plasma NMR	EUR	2022	medRxiv	https://doi.org/10.1101/2022.05.27.22275343	Michael Francis
PUFAs	rs9295948	6	31019476	1.1e-13	30940125	31242900	302776	160	Plasma NMR	EUR	2022	medRxiv	https://doi.org/10.1101/2022.05.27.22275343	Michael Francis
PUFAs	rs9263636	6	31082716	2.2e-09	31082361	31264715	182355	5	Plasma NMR	EUR	2022	medRxiv	https://doi.org/10.1101/2022.05.27.22275343	Michael Francis
PUFAs	rs3130988	6	31085700	6.4e-14	31009508	31086048	76541	10	Plasma NMR	EUR	2022	medRxiv	https://doi.org/10.1101/2022.05.27.22275343	Michael Francis
PUFAs	rs2247056	6	31265490	3.7e-28	31016550	31514247	497698	975	Plasma NMR	EUR	2022	medRxiv	https://doi.org/10.1101/2022.05.27.22275343	Michael Francis
PUFAs	rs9391844	6	31319119	9.1e-17	31070316	31411557	341242	210	Plasma NMR	EUR	2022	medRxiv	https://doi.org/10.1101/2022.05.27.22275343	Michael Francis
PUFAs	rs2844569	6	31336604	2.6e-18	31088145	31427139	338995	195	Plasma NMR	EUR	2022	medRxiv	https://doi.org/10.1101/2022.05.27.22275343	Michael Francis
PUFAs	rs7774586	6	31381733	8.5e-14	31188267	31528130	339864	159	Plasma NMR	EUR	2022	medRxiv	https://doi.org/10.1101/2022.05.27.22275343	Michael Francis
PUFAs	rs71305417	6	31443551	5.2e-10	31440669	31443551	2883	5	Plasma NMR	EUR	2022	medRxiv	https://doi.org/10.1101/2022.05.27.22275343	Michael Francis
PUFAs	rs1052248	6	31556581	3e-16	31347608	31595487	247880	40	Plasma NMR	EUR	2022	medRxiv	https://doi.org/10.1101/2022.05.27.22275343	Michael Francis
PUFAs	rs3132450	6	31596138	3.5e-22	31364707	31626013	261307	60	Plasma NMR	EUR	2022	medRxiv	https://doi.org/10.1101/2022.05.27.22275343	Michael Francis
PUFAs	rs622871	6	31878495	2.4e-22	31630968	32107851	476884	124	Plasma NMR	EUR	2022	medRxiv	https://doi.org/10.1101/2022.05.27.22275343	Michael Francis
PUFAs	rs3216791	6	32187836	3.2e-12	32187836	32212611	24776	13	Plasma NMR	EUR	2022	medRxiv	https://doi.org/10.1101/2022.05.27.22275343	Michael Francis
PUFAs	rs3134931	6	32190620	6.7e-11	32190620	32223022	32403	25	Plasma NMR	EUR	2022	medRxiv	https://doi.org/10.1101/2022.05.27.22275343	Michael Francis
PUFAs	rs111750542	6	32227556	2.6e-10	32208921	32277509	68589	4	Plasma NMR	EUR	2022	medRxiv	https://doi.org/10.1101/2022.05.27.22275343	Michael Francis
PUFAs	rs9268118	6	32249987	1.9e-09	32202086	32329598	127513	20	Plasma NMR	EUR	2022	medRxiv	https://doi.org/10.1101/2022.05.27.22275343	Michael Francis
PUFAs	rs9268158	6	32269457	7.1e-20	32131972	32453409	321438	238	Plasma NMR	EUR	2022	medRxiv	https://doi.org/10.1101/2022.05.27.22275343	Michael Francis
PUFAs	rs66468254	6	32535034	3.7e-20	32286685	32784783	498099	903	Plasma NMR	EUR	2022	medRxiv	https://doi.org/10.1101/2022.05.27.22275343	Michael Francis
PUFAs	rs28383314	6	32587213	4.6e-31	32339840	32813768	473929	2043	Plasma NMR	EUR	2022	medRxiv	https://doi.org/10.1101/2022.05.27.22275343	Michael Francis
PUFAs	rs9275602	6	32682812	1.9e-10	32626438	32879471	253034	12	Plasma NMR	EUR	2022	medRxiv	https://doi.org/10.1101/2022.05.27.22275343	Michael Francis
PUFAs	rs2061952	6	32785714	3.7e-12	32785714	32797361	11648	27	Plasma NMR	EUR	2022	medRxiv	https://doi.org/10.1101/2022.05.27.22275343	Michael Francis
PUFAs	rs3800461	6	34616322	2e-13	34548206	34825662	277457	74	Plasma NMR	EUR	2022	medRxiv	https://doi.org/10.1101/2022.05.27.22275343	Michael Francis
PUFAs	rs79834165	6	34889423	1.8e-11	34889423	35133074	243652	5	Plasma NMR	EUR	2022	medRxiv	https://doi.org/10.1101/2022.05.27.22275343	Michael Francis
PUFAs	rs36110421	6	35065727	6.6e-09	35065727	35065727	1	1	Plasma NMR	EUR	2022	medRxiv	https://doi.org/10.1101/2022.05.27.22275343	Michael Francis
PUFAs	rs36018387	6	35386872	8.5e-13	35162141	35386872	224732	4	Plasma NMR	EUR	2022	medRxiv	https://doi.org/10.1101/2022.05.27.22275343	Michael Francis
PUFAs	rs3822855	6	116316882	7.4e-13	116305637	116502405	196769	95	Plasma NMR	EUR	2022	medRxiv	https://doi.org/10.1101/2022.05.27.22275343	Michael Francis
PUFAs	rs9986540	6	160242487	5.3e-09	160242487	160242487	1	1	Plasma NMR	EUR	2022	medRxiv	https://doi.org/10.1101/2022.05.27.22275343	Michael Francis
PUFAs	rs648253	6	160469149	1.4e-13	160468278	160517888	49611	25	Plasma NMR	EUR	2022	medRxiv	https://doi.org/10.1101/2022.05.27.22275343	Michael Francis
PUFAs	rs2297360	6	160493117	1.1e-14	160248806	160499565	250760	17	Plasma NMR	EUR	2022	medRxiv	https://doi.org/10.1101/2022.05.27.22275343	Michael Francis
PUFAs	rs12208357	6	160543148	6.8e-11	160521885	160551486	29602	3	Plasma NMR	EUR	2022	medRxiv	https://doi.org/10.1101/2022.05.27.22275343	Michael Francis
PUFAs	rs662138	6	160564476	9.3e-09	160564476	160564476	1	1	Plasma NMR	EUR	2022	medRxiv	https://doi.org/10.1101/2022.05.27.22275343	Michael Francis
PUFAs	rs9295128	6	160751531	8.9e-29	160503656	160759553	255898	37	Plasma NMR	EUR	2022	medRxiv	https://doi.org/10.1101/2022.05.27.22275343	Michael Francis
PUFAs	rs6938647	6	160986915	7.7e-21	160986915	161153080	166166	13	Plasma NMR	EUR	2022	medRxiv	https://doi.org/10.1101/2022.05.27.22275343	Michael Francis
PUFAs	rs10455872	6	161010118	1.9e-21	160985526	161123451	137926	7	Plasma NMR	EUR	2022	medRxiv	https://doi.org/10.1101/2022.05.27.22275343	Michael Francis
PUFAs	rs140570886	6	161013013	8.5e-36	160766694	161224445	457752	16	Plasma NMR	EUR	2022	medRxiv	https://doi.org/10.1101/2022.05.27.22275343	Michael Francis
PUFAs	rs1782629	6	161195866	4.4e-08	161195866	161195866	1	1	Plasma NMR	EUR	2022	medRxiv	https://doi.org/10.1101/2022.05.27.22275343	Michael Francis
PUFAs	rs143843429	6	161383079	5.9e-16	161383079	161443939	60861	2	Plasma NMR	EUR	2022	medRxiv	https://doi.org/10.1101/2022.05.27.22275343	Michael Francis
PUFAs	rs12701220	7	1022728	1.3e-09	1019249	1170774	151526	79	Plasma NMR	EUR	2022	medRxiv	https://doi.org/10.1101/2022.05.27.22275343	Michael Francis
PUFAs	rs35006996	7	72802966	1.4e-08	72802966	72802966	1	1	Plasma NMR	EUR	2022	medRxiv	https://doi.org/10.1101/2022.05.27.22275343	Michael Francis
PUFAs	rs7799778	7	72898228	5.2e-09	72898228	72913168	14941	2	Plasma NMR	EUR	2022	medRxiv	https://doi.org/10.1101/2022.05.27.22275343	Michael Francis
PUFAs	rs55747707	7	73037366	1.4e-38	72822848	73114389	291542	159	Plasma NMR	EUR	2022	medRxiv	https://doi.org/10.1101/2022.05.27.22275343	Michael Francis
PUFAs	rs2921097	8	8281142	3.4e-08	8281142	8281142	1	1	Plasma NMR	EUR	2022	medRxiv	https://doi.org/10.1101/2022.05.27.22275343	Michael Francis
PUFAs	rs1461729	8	9187242	2.9e-42	9168146	9240101	71956	104	Plasma NMR	EUR	2022	medRxiv	https://doi.org/10.1101/2022.05.27.22275343	Michael Francis
PUFAs	rs732839	8	9194172	3.4e-11	9173209	9233961	60753	8	Plasma NMR	EUR	2022	medRxiv	https://doi.org/10.1101/2022.05.27.22275343	Michael Francis
PUFAs	rs1692821	8	11699988	1.2e-12	11628129	11712639	84511	81	Plasma NMR	EUR	2022	medRxiv	https://doi.org/10.1101/2022.05.27.22275343	Michael Francis
PUFAs	rs1495741	8	18272881	1.8e-17	18239697	18288772	49076	67	Plasma NMR	EUR	2022	medRxiv	https://doi.org/10.1101/2022.05.27.22275343	Michael Francis
PUFAs	rs58946909	8	19840341	3.8e-13	19815556	19928582	113027	190	Plasma NMR	EUR	2022	medRxiv	https://doi.org/10.1101/2022.05.27.22275343	Michael Francis
PUFAs	rs2326077	8	59385919	3.3e-11	59311697	59415337	103641	38	Plasma NMR	EUR	2022	medRxiv	https://doi.org/10.1101/2022.05.27.22275343	Michael Francis
PUFAs	rs4876611	8	116671848	1.7e-13	116537354	116869477	332124	195	Plasma NMR	EUR	2022	medRxiv	https://doi.org/10.1101/2022.05.27.22275343	Michael Francis
PUFAs	rs2980874	8	126444788	2.7e-15	126435663	126444788	9126	5	Plasma NMR	EUR	2022	medRxiv	https://doi.org/10.1101/2022.05.27.22275343	Michael Francis
PUFAs	rs12546944	8	126447473	1.2e-13	126447473	126541659	94187	4	Plasma NMR	EUR	2022	medRxiv	https://doi.org/10.1101/2022.05.27.22275343	Michael Francis
PUFAs	rs72655677	8	126484897	7.7e-17	126484897	126484897	1	1	Plasma NMR	EUR	2022	medRxiv	https://doi.org/10.1101/2022.05.27.22275343	Michael Francis
PUFAs	rs113334082	8	126490502	9e-10	126490502	126490502	1	1	Plasma NMR	EUR	2022	medRxiv	https://doi.org/10.1101/2022.05.27.22275343	Michael Francis
PUFAs	rs28601761	8	126500031	3.2e-101	126447308	126510338	63031	131	Plasma NMR	EUR	2022	medRxiv	https://doi.org/10.1101/2022.05.27.22275343	Michael Francis
PUFAs	rs6986368	8	126513197	1.3e-16	126513197	126521465	8269	7	Plasma NMR	EUR	2022	medRxiv	https://doi.org/10.1101/2022.05.27.22275343	Michael Francis
PUFAs	rs4006563	8	126531464	1.5e-09	126531464	126531464	1	1	Plasma NMR	EUR	2022	medRxiv	https://doi.org/10.1101/2022.05.27.22275343	Michael Francis
PUFAs	rs4008004	9	15300968	7.8e-11	15300968	15306292	5325	3	Plasma NMR	EUR	2022	medRxiv	https://doi.org/10.1101/2022.05.27.22275343	Michael Francis
PUFAs	rs581080	9	15305378	3.3e-08	15305378	15305378	1	1	Plasma NMR	EUR	2022	medRxiv	https://doi.org/10.1101/2022.05.27.22275343	Michael Francis
PUFAs	rs2245793	9	107563603	3e-10	107557865	107571208	13344	6	Plasma NMR	EUR	2022	medRxiv	https://doi.org/10.1101/2022.05.27.22275343	Michael Francis
PUFAs	rs4149307	9	107589744	2e-12	107583044	107604394	21351	20	Plasma NMR	EUR	2022	medRxiv	https://doi.org/10.1101/2022.05.27.22275343	Michael Francis
PUFAs	rs151158579	9	107649669	2e-08	107649669	107652962	3294	2	Plasma NMR	EUR	2022	medRxiv	https://doi.org/10.1101/2022.05.27.22275343	Michael Francis
PUFAs	rs2740488	9	107661742	5e-32	107629058	107672526	43469	87	Plasma NMR	EUR	2022	medRxiv	https://doi.org/10.1101/2022.05.27.22275343	Michael Francis
PUFAs	rs73664373	9	107662304	2.5e-16	107647019	107664373	17355	6	Plasma NMR	EUR	2022	medRxiv	https://doi.org/10.1101/2022.05.27.22275343	Michael Francis
PUFAs	rs635634	9	136155000	8.9e-19	136132908	136339755	206848	77	Plasma NMR	EUR	2022	medRxiv	https://doi.org/10.1101/2022.05.27.22275343	Michael Francis
PUFAs	rs75353459	10	5244862	7.6e-10	5118231	5320950	202720	197	Plasma NMR	EUR	2022	medRxiv	https://doi.org/10.1101/2022.05.27.22275343	Michael Francis
PUFAs	rs35267807	10	46202429	1.1e-09	45952745	46203352	250608	57	Plasma NMR	EUR	2022	medRxiv	https://doi.org/10.1101/2022.05.27.22275343	Michael Francis
PUFAs	rs41274050	10	52573772	2.3e-08	52573772	52573772	1	1	Plasma NMR	EUR	2022	medRxiv	https://doi.org/10.1101/2022.05.27.22275343	Michael Francis
PUFAs	rs2862954	10	101912064	1.8e-08	101912064	101924418	12355	3	Plasma NMR	EUR	2022	medRxiv	https://doi.org/10.1101/2022.05.27.22275343	Michael Francis
PUFAs	rs198457	11	61471678	3.5e-13	61302244	61535146	232903	6	Plasma NMR	EUR	2022	medRxiv	https://doi.org/10.1101/2022.05.27.22275343	Michael Francis
PUFAs	rs102275	11	61557803	5.3e-130	61518237	61678754	160518	169	Plasma NMR	EUR	2022	medRxiv	https://doi.org/10.1101/2022.05.27.22275343	Michael Francis
PUFAs	rs695867	11	61561288	9.5e-11	61561288	61612560	51273	5	Plasma NMR	EUR	2022	medRxiv	https://doi.org/10.1101/2022.05.27.22275343	Michael Francis
PUFAs	rs116878346	11	61579381	2.4e-17	61545842	61653164	107323	35	Plasma NMR	EUR	2022	medRxiv	https://doi.org/10.1101/2022.05.27.22275343	Michael Francis
PUFAs	rs174569	11	61594164	1.5e-10	61594164	61594164	1	1	Plasma NMR	EUR	2022	medRxiv	https://doi.org/10.1101/2022.05.27.22275343	Michael Francis
PUFAs	rs139957766	11	61607047	3.8e-14	61607047	61607047	1	1	Plasma NMR	EUR	2022	medRxiv	https://doi.org/10.1101/2022.05.27.22275343	Michael Francis
PUFAs	rs181479770	11	61635427	4.5e-21	61629377	61667879	38503	26	Plasma NMR	EUR	2022	medRxiv	https://doi.org/10.1101/2022.05.27.22275343	Michael Francis
PUFAs	rs7115739	11	61641717	4.6e-08	61641717	61641717	1	1	Plasma NMR	EUR	2022	medRxiv	https://doi.org/10.1101/2022.05.27.22275343	Michael Francis
PUFAs	rs116962591	11	61662448	9.3e-10	61662448	61662448	1	1	Plasma NMR	EUR	2022	medRxiv	https://doi.org/10.1101/2022.05.27.22275343	Michael Francis
PUFAs	rs174472	11	61671956	5.1e-12	61664992	61671956	6965	3	Plasma NMR	EUR	2022	medRxiv	https://doi.org/10.1101/2022.05.27.22275343	Michael Francis
PUFAs	rs2727260	11	61712242	5.7e-10	61712131	61724583	12453	3	Plasma NMR	EUR	2022	medRxiv	https://doi.org/10.1101/2022.05.27.22275343	Michael Francis
PUFAs	rs72997616	11	75474195	9.5e-23	75444605	75569150	124546	172	Plasma NMR	EUR	2022	medRxiv	https://doi.org/10.1101/2022.05.27.22275343	Michael Francis
PUFAs	rs117867503	11	116453143	1.4e-09	116453143	116453143	1	1	Plasma NMR	EUR	2022	medRxiv	https://doi.org/10.1101/2022.05.27.22275343	Michael Francis
PUFAs	rs61904859	11	116492506	2.2e-10	116476668	116514417	37750	3	Plasma NMR	EUR	2022	medRxiv	https://doi.org/10.1101/2022.05.27.22275343	Michael Francis
PUFAs	rs516226	11	116519655	2.3e-12	116519655	116543763	24109	2	Plasma NMR	EUR	2022	medRxiv	https://doi.org/10.1101/2022.05.27.22275343	Michael Francis
PUFAs	rs12417728	11	116528053	5e-18	116528053	116688268	160216	9	Plasma NMR	EUR	2022	medRxiv	https://doi.org/10.1101/2022.05.27.22275343	Michael Francis
PUFAs	rs11820504	11	116529442	8.4e-15	116521748	116529442	7695	4	Plasma NMR	EUR	2022	medRxiv	https://doi.org/10.1101/2022.05.27.22275343	Michael Francis
PUFAs	rs4938301	11	116575473	2.4e-13	116528202	116575473	47272	13	Plasma NMR	EUR	2022	medRxiv	https://doi.org/10.1101/2022.05.27.22275343	Michael Francis
PUFAs	rs11822160	11	116577558	3e-18	116535126	116697301	162176	5	Plasma NMR	EUR	2022	medRxiv	https://doi.org/10.1101/2022.05.27.22275343	Michael Francis
PUFAs	rs751702140	11	116577619	2.1e-14	116575687	116583159	7473	3	Plasma NMR	EUR	2022	medRxiv	https://doi.org/10.1101/2022.05.27.22275343	Michael Francis
PUFAs	rs193108398	11	116627177	3.8e-09	116599389	116627177	27789	2	Plasma NMR	EUR	2022	medRxiv	https://doi.org/10.1101/2022.05.27.22275343	Michael Francis
PUFAs	rs1268353	11	116639692	1.2e-24	116527789	116887751	359963	133	Plasma NMR	EUR	2022	medRxiv	https://doi.org/10.1101/2022.05.27.22275343	Michael Francis
PUFAs	rs148784079	11	116645926	2.8e-15	116624922	116837608	212687	4	Plasma NMR	EUR	2022	medRxiv	https://doi.org/10.1101/2022.05.27.22275343	Michael Francis
PUFAs	rs964184	11	116648917	9.1e-176	116519358	116898886	379529	342	Plasma NMR	EUR	2022	medRxiv	https://doi.org/10.1101/2022.05.27.22275343	Michael Francis
PUFAs	rs3135507	11	116661488	2e-08	116661488	116661488	1	1	Plasma NMR	EUR	2022	medRxiv	https://doi.org/10.1101/2022.05.27.22275343	Michael Francis
PUFAs	rs45611741	11	116663128	4.3e-24	116523568	116900769	377202	7	Plasma NMR	EUR	2022	medRxiv	https://doi.org/10.1101/2022.05.27.22275343	Michael Francis
PUFAs	rs35412484	11	116669428	1.2e-09	116669428	116669428	1	1	Plasma NMR	EUR	2022	medRxiv	https://doi.org/10.1101/2022.05.27.22275343	Michael Francis
PUFAs	rs190151155	11	116687523	1.2e-21	116516302	116846659	330358	7	Plasma NMR	EUR	2022	medRxiv	https://doi.org/10.1101/2022.05.27.22275343	Michael Francis
PUFAs	rs2239013	11	116693353	4.8e-16	116621623	116943066	321444	173	Plasma NMR	EUR	2022	medRxiv	https://doi.org/10.1101/2022.05.27.22275343	Michael Francis
PUFAs	rs142944591	11	116696741	4.4e-14	116541556	116920202	378647	4	Plasma NMR	EUR	2022	medRxiv	https://doi.org/10.1101/2022.05.27.22275343	Michael Francis
PUFAs	rs138326449	11	116701354	5e-12	116701354	116701354	1	1	Plasma NMR	EUR	2022	medRxiv	https://doi.org/10.1101/2022.05.27.22275343	Michael Francis
PUFAs	rs5130	11	116703146	5.9e-54	116586423	116771356	184934	43	Plasma NMR	EUR	2022	medRxiv	https://doi.org/10.1101/2022.05.27.22275343	Michael Francis
PUFAs	rs688456	11	116722551	4.5e-35	116705278	116963519	258242	58	Plasma NMR	EUR	2022	medRxiv	https://doi.org/10.1101/2022.05.27.22275343	Michael Francis
PUFAs	rs10790165	11	116727270	1.8e-19	116536542	116727270	190729	3	Plasma NMR	EUR	2022	medRxiv	https://doi.org/10.1101/2022.05.27.22275343	Michael Francis
PUFAs	rs553415662	11	116782574	1.2e-11	116733969	116782574	48606	2	Plasma NMR	EUR	2022	medRxiv	https://doi.org/10.1101/2022.05.27.22275343	Michael Francis
PUFAs	rs141150227	11	116864990	6.6e-18	116840373	117086701	246329	7	Plasma NMR	EUR	2022	medRxiv	https://doi.org/10.1101/2022.05.27.22275343	Michael Francis
PUFAs	rs182738832	11	116885682	2.4e-08	116885682	116885682	1	1	Plasma NMR	EUR	2022	medRxiv	https://doi.org/10.1101/2022.05.27.22275343	Michael Francis
PUFAs	rs139397669	11	116946861	5.4e-14	116916060	116982312	66253	3	Plasma NMR	EUR	2022	medRxiv	https://doi.org/10.1101/2022.05.27.22275343	Michael Francis
PUFAs	rs3863307	11	116957263	5.3e-10	116748314	116958028	209715	3	Plasma NMR	EUR	2022	medRxiv	https://doi.org/10.1101/2022.05.27.22275343	Michael Francis
PUFAs	rs550430452	11	116969076	4.1e-13	116969076	117137043	167968	4	Plasma NMR	EUR	2022	medRxiv	https://doi.org/10.1101/2022.05.27.22275343	Michael Francis
PUFAs	rs147740250	11	116973854	1.7e-12	116944846	117094591	149746	113	Plasma NMR	EUR	2022	medRxiv	https://doi.org/10.1101/2022.05.27.22275343	Michael Francis
PUFAs	rs12366015	11	116990851	1.3e-62	116741553	117100029	358477	342	Plasma NMR	EUR	2022	medRxiv	https://doi.org/10.1101/2022.05.27.22275343	Michael Francis
PUFAs	rs145914258	11	117027183	8.5e-10	116999072	117027183	28112	2	Plasma NMR	EUR	2022	medRxiv	https://doi.org/10.1101/2022.05.27.22275343	Michael Francis
PUFAs	rs530248369	11	117090080	2e-17	116988389	117189691	201303	4	Plasma NMR	EUR	2022	medRxiv	https://doi.org/10.1101/2022.05.27.22275343	Michael Francis
PUFAs	rs522645	11	117101574	3.3e-11	117101574	117101574	1	1	Plasma NMR	EUR	2022	medRxiv	https://doi.org/10.1101/2022.05.27.22275343	Michael Francis
PUFAs	rs116987336	11	117175658	1.1e-16	117175658	117186506	10849	2	Plasma NMR	EUR	2022	medRxiv	https://doi.org/10.1101/2022.05.27.22275343	Michael Francis
PUFAs	rs76895963	12	4384844	5.8e-09	4384844	4384844	1	1	Plasma NMR	EUR	2022	medRxiv	https://doi.org/10.1101/2022.05.27.22275343	Michael Francis
PUFAs	rs918106	12	109904318	6.8e-09	109871179	110026024	154846	48	Plasma NMR	EUR	2022	medRxiv	https://doi.org/10.1101/2022.05.27.22275343	Michael Francis
PUFAs	rs11065979	12	112059557	3.3e-09	111833788	112273499	439712	14	Plasma NMR	EUR	2022	medRxiv	https://doi.org/10.1101/2022.05.27.22275343	Michael Francis
PUFAs	rs17696736	12	112486818	1.8e-08	112486818	112610714	123897	2	Plasma NMR	EUR	2022	medRxiv	https://doi.org/10.1101/2022.05.27.22275343	Michael Francis
PUFAs	rs11066309	12	112883476	2.7e-08	112840766	112906415	65650	5	Plasma NMR	EUR	2022	medRxiv	https://doi.org/10.1101/2022.05.27.22275343	Michael Francis
PUFAs	rs114986764	12	121120358	1e-08	121105987	121122676	16690	7	Plasma NMR	EUR	2022	medRxiv	https://doi.org/10.1101/2022.05.27.22275343	Michael Francis
PUFAs	rs2244608	12	121416988	1.2e-18	121380544	121484936	104393	82	Plasma NMR	EUR	2022	medRxiv	https://doi.org/10.1101/2022.05.27.22275343	Michael Francis
PUFAs	rs10773105	12	125283766	9.4e-12	125282882	125290856	7975	19	Plasma NMR	EUR	2022	medRxiv	https://doi.org/10.1101/2022.05.27.22275343	Michael Francis
PUFAs	rs6602911	13	114547372	1.8e-12	114541617	114555906	14290	19	Plasma NMR	EUR	2022	medRxiv	https://doi.org/10.1101/2022.05.27.22275343	Michael Francis
PUFAs	rs117565127	13	114758993	7.1e-10	114749713	114844593	94881	3	Plasma NMR	EUR	2022	medRxiv	https://doi.org/10.1101/2022.05.27.22275343	Michael Francis
PUFAs	rs150844304	15	43726625	2.2e-10	43677975	43757184	79210	6	Plasma NMR	EUR	2022	medRxiv	https://doi.org/10.1101/2022.05.27.22275343	Michael Francis
PUFAs	rs139974673	15	44027885	7e-11	43820717	44266730	446014	6	Plasma NMR	EUR	2022	medRxiv	https://doi.org/10.1101/2022.05.27.22275343	Michael Francis
PUFAs	rs144022883	15	44363739	1e-08	44297617	44375924	78308	6	Plasma NMR	EUR	2022	medRxiv	https://doi.org/10.1101/2022.05.27.22275343	Michael Francis
PUFAs	rs4775022	15	58499265	3.8e-08	58499265	58499265	1	1	Plasma NMR	EUR	2022	medRxiv	https://doi.org/10.1101/2022.05.27.22275343	Michael Francis
PUFAs	rs148137702	15	58562546	5.9e-09	58562546	58562546	1	1	Plasma NMR	EUR	2022	medRxiv	https://doi.org/10.1101/2022.05.27.22275343	Michael Francis
PUFAs	rs28607776	15	58575005	2.6e-46	58545064	58668342	123279	86	Plasma NMR	EUR	2022	medRxiv	https://doi.org/10.1101/2022.05.27.22275343	Michael Francis
PUFAs	rs938509	15	58582294	4.8e-08	58582294	58582294	1	1	Plasma NMR	EUR	2022	medRxiv	https://doi.org/10.1101/2022.05.27.22275343	Michael Francis
PUFAs	rs202001522	15	58599817	1.9e-13	58599817	58599817	1	1	Plasma NMR	EUR	2022	medRxiv	https://doi.org/10.1101/2022.05.27.22275343	Michael Francis
PUFAs	rs185221561	15	58633571	5.4e-13	58633571	58633571	1	1	Plasma NMR	EUR	2022	medRxiv	https://doi.org/10.1101/2022.05.27.22275343	Michael Francis
PUFAs	rs445093	15	58644949	3.7e-13	58622192	58662090	39899	12	Plasma NMR	EUR	2022	medRxiv	https://doi.org/10.1101/2022.05.27.22275343	Michael Francis
PUFAs	rs12907378	15	58654430	1.6e-19	58635273	58666679	31407	17	Plasma NMR	EUR	2022	medRxiv	https://doi.org/10.1101/2022.05.27.22275343	Michael Francis
PUFAs	rs261290	15	58678720	1.6e-169	58670135	58716615	46481	113	Plasma NMR	EUR	2022	medRxiv	https://doi.org/10.1101/2022.05.27.22275343	Michael Francis
PUFAs	rs8042174	15	58685970	1.4e-38	58630240	58711894	81655	31	Plasma NMR	EUR	2022	medRxiv	https://doi.org/10.1101/2022.05.27.22275343	Michael Francis
PUFAs	rs118078695	15	58686409	1.2e-14	58686409	58686409	1	1	Plasma NMR	EUR	2022	medRxiv	https://doi.org/10.1101/2022.05.27.22275343	Michael Francis
PUFAs	rs78893833	15	58688159	3.2e-11	58688159	58688159	1	1	Plasma NMR	EUR	2022	medRxiv	https://doi.org/10.1101/2022.05.27.22275343	Michael Francis
PUFAs	rs17821298	15	58690738	2.6e-13	58690738	58690738	1	1	Plasma NMR	EUR	2022	medRxiv	https://doi.org/10.1101/2022.05.27.22275343	Michael Francis
PUFAs	rs186800534	15	58698540	1.5e-08	58698540	58698540	1	1	Plasma NMR	EUR	2022	medRxiv	https://doi.org/10.1101/2022.05.27.22275343	Michael Francis
PUFAs	rs62000866	15	58701049	2.6e-26	58632415	58701049	68635	5	Plasma NMR	EUR	2022	medRxiv	https://doi.org/10.1101/2022.05.27.22275343	Michael Francis
PUFAs	rs79419121	15	58708443	4.6e-11	58507602	58708443	200842	5	Plasma NMR	EUR	2022	medRxiv	https://doi.org/10.1101/2022.05.27.22275343	Michael Francis
PUFAs	rs77703135	15	58709725	3.6e-15	58544607	58709725	165119	43	Plasma NMR	EUR	2022	medRxiv	https://doi.org/10.1101/2022.05.27.22275343	Michael Francis
PUFAs	rs77027049	15	58716377	1.1e-08	58716377	58716377	1	1	Plasma NMR	EUR	2022	medRxiv	https://doi.org/10.1101/2022.05.27.22275343	Michael Francis
PUFAs	rs117966452	15	58720262	5.4e-11	58720262	58720262	1	1	Plasma NMR	EUR	2022	medRxiv	https://doi.org/10.1101/2022.05.27.22275343	Michael Francis
PUFAs	rs1077835	15	58723426	4e-153	58718998	58743709	24712	39	Plasma NMR	EUR	2022	medRxiv	https://doi.org/10.1101/2022.05.27.22275343	Michael Francis
PUFAs	rs35511894	15	58723709	2.3e-13	58723709	58723709	1	1	Plasma NMR	EUR	2022	medRxiv	https://doi.org/10.1101/2022.05.27.22275343	Michael Francis
PUFAs	rs8192701	15	58724371	2.3e-15	58720405	58731455	11051	8	Plasma NMR	EUR	2022	medRxiv	https://doi.org/10.1101/2022.05.27.22275343	Michael Francis
PUFAs	rs17269250	15	58725986	2.4e-14	58725986	58754949	28964	2	Plasma NMR	EUR	2022	medRxiv	https://doi.org/10.1101/2022.05.27.22275343	Michael Francis
PUFAs	rs111323584	15	58730594	8.8e-10	58730594	58730594	1	1	Plasma NMR	EUR	2022	medRxiv	https://doi.org/10.1101/2022.05.27.22275343	Michael Francis
PUFAs	rs17301746	15	58731395	1.1e-12	58731395	58743022	11628	8	Plasma NMR	EUR	2022	medRxiv	https://doi.org/10.1101/2022.05.27.22275343	Michael Francis
PUFAs	rs73420594	15	58741401	1.2e-08	58730639	58741401	10763	3	Plasma NMR	EUR	2022	medRxiv	https://doi.org/10.1101/2022.05.27.22275343	Michael Francis
PUFAs	rs35138338	15	58744481	1.3e-16	58744440	58744481	42	2	Plasma NMR	EUR	2022	medRxiv	https://doi.org/10.1101/2022.05.27.22275343	Michael Francis
PUFAs	rs79787170	15	58754942	6e-15	58749309	58765397	16089	4	Plasma NMR	EUR	2022	medRxiv	https://doi.org/10.1101/2022.05.27.22275343	Michael Francis
PUFAs	rs62001835	15	58756212	5.4e-10	58756212	58786045	29834	2	Plasma NMR	EUR	2022	medRxiv	https://doi.org/10.1101/2022.05.27.22275343	Michael Francis
PUFAs	rs59752567	15	58791416	7.5e-12	58773939	58792406	18468	3	Plasma NMR	EUR	2022	medRxiv	https://doi.org/10.1101/2022.05.27.22275343	Michael Francis
PUFAs	rs121912502	15	58840586	3.8e-11	58840586	58840586	1	1	Plasma NMR	EUR	2022	medRxiv	https://doi.org/10.1101/2022.05.27.22275343	Michael Francis
PUFAs	rs113298164	15	58855748	9.7e-16	58855748	58855748	1	1	Plasma NMR	EUR	2022	medRxiv	https://doi.org/10.1101/2022.05.27.22275343	Michael Francis
PUFAs	rs145829831	15	59092364	3.4e-09	59092364	59112356	19993	2	Plasma NMR	EUR	2022	medRxiv	https://doi.org/10.1101/2022.05.27.22275343	Michael Francis
PUFAs	rs34955778	16	15139594	1.7e-13	15124327	15174571	50245	44	Plasma NMR	EUR	2022	medRxiv	https://doi.org/10.1101/2022.05.27.22275343	Michael Francis
PUFAs	rs77188937	16	56909598	5.1e-09	56863229	56909598	46370	14	Plasma NMR	EUR	2022	medRxiv	https://doi.org/10.1101/2022.05.27.22275343	Michael Francis
PUFAs	rs3764261	16	56993324	1.1e-38	56985139	57010232	25094	48	Plasma NMR	EUR	2022	medRxiv	https://doi.org/10.1101/2022.05.27.22275343	Michael Francis
PUFAs	rs289713	16	57006829	1.3e-31	56999258	57017319	18062	8	Plasma NMR	EUR	2022	medRxiv	https://doi.org/10.1101/2022.05.27.22275343	Michael Francis
PUFAs	rs289716	16	57009376	6e-12	57009376	57018102	8727	9	Plasma NMR	EUR	2022	medRxiv	https://doi.org/10.1101/2022.05.27.22275343	Michael Francis
PUFAs	rs4986970	16	67976320	2.2e-08	67976320	67976320	1	1	Plasma NMR	EUR	2022	medRxiv	https://doi.org/10.1101/2022.05.27.22275343	Michael Francis
PUFAs	rs77631377	16	69049293	3.4e-08	69049293	69049293	1	1	Plasma NMR	EUR	2022	medRxiv	https://doi.org/10.1101/2022.05.27.22275343	Michael Francis
PUFAs	rs76116020	16	69385641	6e-09	69376269	69385641	9373	2	Plasma NMR	EUR	2022	medRxiv	https://doi.org/10.1101/2022.05.27.22275343	Michael Francis
PUFAs	rs11648003	16	72052348	4.1e-10	72052348	72148419	96072	7	Plasma NMR	EUR	2022	medRxiv	https://doi.org/10.1101/2022.05.27.22275343	Michael Francis
PUFAs	rs77303550	16	72079657	2.5e-10	72079657	72114002	34346	3	Plasma NMR	EUR	2022	medRxiv	https://doi.org/10.1101/2022.05.27.22275343	Michael Francis
PUFAs	rs200489612	17	7106378	1.1e-11	6989296	7211783	222488	11	Plasma NMR	EUR	2022	medRxiv	https://doi.org/10.1101/2022.05.27.22275343	Michael Francis
PUFAs	rs564004497	17	45498386	2e-10	45385012	45516667	131656	21	Plasma NMR	EUR	2022	medRxiv	https://doi.org/10.1101/2022.05.27.22275343	Michael Francis
PUFAs	rs56325564	17	45766771	2e-12	45539117	45786452	247336	145	Plasma NMR	EUR	2022	medRxiv	https://doi.org/10.1101/2022.05.27.22275343	Michael Francis
PUFAs	rs740516	17	67082962	6.1e-10	67082962	67196143	113182	3	Plasma NMR	EUR	2022	medRxiv	https://doi.org/10.1101/2022.05.27.22275343	Michael Francis
PUFAs	rs116970090	18	46549540	6.2e-13	46549540	46633116	83577	2	Plasma NMR	EUR	2022	medRxiv	https://doi.org/10.1101/2022.05.27.22275343	Michael Francis
PUFAs	rs77757914	18	46657577	3.9e-41	46458337	46754064	295728	13	Plasma NMR	EUR	2022	medRxiv	https://doi.org/10.1101/2022.05.27.22275343	Michael Francis
PUFAs	rs12963212	18	47033207	2e-12	47001227	47051962	50736	26	Plasma NMR	EUR	2022	medRxiv	https://doi.org/10.1101/2022.05.27.22275343	Michael Francis
PUFAs	rs1320700	18	47096016	4.9e-13	47074869	47096016	21148	8	Plasma NMR	EUR	2022	medRxiv	https://doi.org/10.1101/2022.05.27.22275343	Michael Francis
PUFAs	rs8093249	18	47097398	2.2e-09	47094442	47097683	3242	5	Plasma NMR	EUR	2022	medRxiv	https://doi.org/10.1101/2022.05.27.22275343	Michael Francis
PUFAs	rs77960347	18	47109955	9.3e-58	46888639	47318885	430247	32	Plasma NMR	EUR	2022	medRxiv	https://doi.org/10.1101/2022.05.27.22275343	Michael Francis
PUFAs	rs117623631	18	47113165	3.4e-27	47113165	47114005	841	3	Plasma NMR	EUR	2022	medRxiv	https://doi.org/10.1101/2022.05.27.22275343	Michael Francis
PUFAs	rs12608026	18	47120499	6.7e-16	47117174	47181568	64395	19	Plasma NMR	EUR	2022	medRxiv	https://doi.org/10.1101/2022.05.27.22275343	Michael Francis
PUFAs	rs28666039	18	47139676	5.5e-21	47114745	47139676	24932	19	Plasma NMR	EUR	2022	medRxiv	https://doi.org/10.1101/2022.05.27.22275343	Michael Francis
PUFAs	rs7229377	18	47148299	8.4e-25	47068878	47181033	112156	59	Plasma NMR	EUR	2022	medRxiv	https://doi.org/10.1101/2022.05.27.22275343	Michael Francis
PUFAs	rs7240405	18	47159090	7.9e-48	46999651	47403494	403844	65	Plasma NMR	EUR	2022	medRxiv	https://doi.org/10.1101/2022.05.27.22275343	Michael Francis
PUFAs	rs61124986	18	47168651	7.7e-12	47160158	47181153	20996	10	Plasma NMR	EUR	2022	medRxiv	https://doi.org/10.1101/2022.05.27.22275343	Michael Francis
PUFAs	rs75786906	18	47186485	1.7e-14	47138901	47325634	186734	4	Plasma NMR	EUR	2022	medRxiv	https://doi.org/10.1101/2022.05.27.22275343	Michael Francis
PUFAs	rs72921980	18	47233184	3.3e-10	47205855	47241068	35214	11	Plasma NMR	EUR	2022	medRxiv	https://doi.org/10.1101/2022.05.27.22275343	Michael Francis
PUFAs	rs6507945	18	47243912	3.1e-30	47164178	47479166	314989	292	Plasma NMR	EUR	2022	medRxiv	https://doi.org/10.1101/2022.05.27.22275343	Michael Francis
PUFAs	rs78923237	18	47360060	3e-26	47197985	47490017	292033	54	Plasma NMR	EUR	2022	medRxiv	https://doi.org/10.1101/2022.05.27.22275343	Michael Francis
PUFAs	rs1217616	18	47442767	7.9e-12	47442767	47464423	21657	2	Plasma NMR	EUR	2022	medRxiv	https://doi.org/10.1101/2022.05.27.22275343	Michael Francis
PUFAs	rs11082794	18	47494729	9.2e-11	47262000	47494729	232730	9	Plasma NMR	EUR	2022	medRxiv	https://doi.org/10.1101/2022.05.27.22275343	Michael Francis
PUFAs	rs117077321	18	47510840	2.7e-11	47510840	47512198	1359	2	Plasma NMR	EUR	2022	medRxiv	https://doi.org/10.1101/2022.05.27.22275343	Michael Francis
PUFAs	rs143376213	18	47632322	1.1e-18	47632322	47855844	223523	4	Plasma NMR	EUR	2022	medRxiv	https://doi.org/10.1101/2022.05.27.22275343	Michael Francis
PUFAs	rs150075950	18	47692905	1.9e-09	47692905	47692905	1	1	Plasma NMR	EUR	2022	medRxiv	https://doi.org/10.1101/2022.05.27.22275343	Michael Francis
PUFAs	rs75881220	18	47947138	6.5e-10	47947138	47947138	1	1	Plasma NMR	EUR	2022	medRxiv	https://doi.org/10.1101/2022.05.27.22275343	Michael Francis
PUFAs	rs372023787	19	10865095	2.2e-10	10865095	10865095	1	1	Plasma NMR	EUR	2022	medRxiv	https://doi.org/10.1101/2022.05.27.22275343	Michael Francis
PUFAs	rs567590978	19	10928014	1.2e-08	10928014	10928014	1	1	Plasma NMR	EUR	2022	medRxiv	https://doi.org/10.1101/2022.05.27.22275343	Michael Francis
PUFAs	rs73007599	19	10946416	7.4e-16	10734951	11140144	405194	42	Plasma NMR	EUR	2022	medRxiv	https://doi.org/10.1101/2022.05.27.22275343	Michael Francis
PUFAs	rs146785959	19	11141345	1.3e-08	11141345	11141345	1	1	Plasma NMR	EUR	2022	medRxiv	https://doi.org/10.1101/2022.05.27.22275343	Michael Francis
PUFAs	rs568637145	19	11156755	2.1e-08	11156755	11156755	1	1	Plasma NMR	EUR	2022	medRxiv	https://doi.org/10.1101/2022.05.27.22275343	Michael Francis
PUFAs	rs147985405	19	11197750	6.4e-78	10948031	11245076	297046	102	Plasma NMR	EUR	2022	medRxiv	https://doi.org/10.1101/2022.05.27.22275343	Michael Francis
PUFAs	rs6511721	19	11206575	1e-10	11163562	11228745	65184	7	Plasma NMR	EUR	2022	medRxiv	https://doi.org/10.1101/2022.05.27.22275343	Michael Francis
PUFAs	rs72658867	19	11231203	7.1e-20	11088718	11231203	142486	7	Plasma NMR	EUR	2022	medRxiv	https://doi.org/10.1101/2022.05.27.22275343	Michael Francis
PUFAs	rs11671372	19	11269726	8.7e-15	11262969	11277232	14264	17	Plasma NMR	EUR	2022	medRxiv	https://doi.org/10.1101/2022.05.27.22275343	Michael Francis
PUFAs	rs56322906	19	11346155	8.9e-24	11298369	11414706	116338	61	Plasma NMR	EUR	2022	medRxiv	https://doi.org/10.1101/2022.05.27.22275343	Michael Francis
PUFAs	rs439151	19	11404370	8.1e-09	11369635	11404370	34736	50	Plasma NMR	EUR	2022	medRxiv	https://doi.org/10.1101/2022.05.27.22275343	Michael Francis
PUFAs	rs73006914	19	19110422	3e-23	19063559	19110422	46864	6	Plasma NMR	EUR	2022	medRxiv	https://doi.org/10.1101/2022.05.27.22275343	Michael Francis
PUFAs	rs116962777	19	19130056	3.3e-13	19130056	19251596	121541	4	Plasma NMR	EUR	2022	medRxiv	https://doi.org/10.1101/2022.05.27.22275343	Michael Francis
PUFAs	rs142915079	19	19176612	8e-10	19176612	19176612	1	1	Plasma NMR	EUR	2022	medRxiv	https://doi.org/10.1101/2022.05.27.22275343	Michael Francis
PUFAs	rs183164268	19	19299574	8e-10	19299574	19299574	1	1	Plasma NMR	EUR	2022	medRxiv	https://doi.org/10.1101/2022.05.27.22275343	Michael Francis
PUFAs	rs12459686	19	19299961	2.6e-08	19299961	19299961	1	1	Plasma NMR	EUR	2022	medRxiv	https://doi.org/10.1101/2022.05.27.22275343	Michael Francis
PUFAs	rs571601579	19	19346236	2.6e-09	19232109	19346236	114128	2	Plasma NMR	EUR	2022	medRxiv	https://doi.org/10.1101/2022.05.27.22275343	Michael Francis
PUFAs	rs58542926	19	19379549	1.4e-109	19130750	19628037	497288	320	Plasma NMR	EUR	2022	medRxiv	https://doi.org/10.1101/2022.05.27.22275343	Michael Francis
PUFAs	rs572504654	19	19390581	9.7e-10	19390581	19406805	16225	2	Plasma NMR	EUR	2022	medRxiv	https://doi.org/10.1101/2022.05.27.22275343	Michael Francis
PUFAs	rs543667961	19	19428527	7.2e-19	19428527	19428527	1	1	Plasma NMR	EUR	2022	medRxiv	https://doi.org/10.1101/2022.05.27.22275343	Michael Francis
PUFAs	rs182611493	19	19458388	1.2e-25	19320825	19621301	300477	11	Plasma NMR	EUR	2022	medRxiv	https://doi.org/10.1101/2022.05.27.22275343	Michael Francis
PUFAs	rs548311946	19	19463750	4.6e-09	19463750	19463750	1	1	Plasma NMR	EUR	2022	medRxiv	https://doi.org/10.1101/2022.05.27.22275343	Michael Francis
PUFAs	rs145702982	19	19579726	2.6e-11	19468655	19669208	200554	3	Plasma NMR	EUR	2022	medRxiv	https://doi.org/10.1101/2022.05.27.22275343	Michael Francis
PUFAs	rs145462963	19	19595378	7.7e-13	19459609	19711610	252002	9	Plasma NMR	EUR	2022	medRxiv	https://doi.org/10.1101/2022.05.27.22275343	Michael Francis
PUFAs	rs117204956	19	19602936	9.9e-16	19430515	19602936	172422	6	Plasma NMR	EUR	2022	medRxiv	https://doi.org/10.1101/2022.05.27.22275343	Michael Francis
PUFAs	rs144176312	19	19618713	1.1e-15	19437166	19618713	181548	4	Plasma NMR	EUR	2022	medRxiv	https://doi.org/10.1101/2022.05.27.22275343	Michael Francis
PUFAs	rs73004933	19	19675696	7.5e-83	19631444	19854296	222853	54	Plasma NMR	EUR	2022	medRxiv	https://doi.org/10.1101/2022.05.27.22275343	Michael Francis
PUFAs	rs111503239	19	19707171	4.6e-09	19707171	19744452	37282	6	Plasma NMR	EUR	2022	medRxiv	https://doi.org/10.1101/2022.05.27.22275343	Michael Francis
PUFAs	rs79475644	19	19853212	1.4e-10	19853212	19853212	1	1	Plasma NMR	EUR	2022	medRxiv	https://doi.org/10.1101/2022.05.27.22275343	Michael Francis
PUFAs	rs117414940	19	19855549	7.3e-16	19729624	19855549	125926	4	Plasma NMR	EUR	2022	medRxiv	https://doi.org/10.1101/2022.05.27.22275343	Michael Francis
PUFAs	rs10403362	19	19879757	4.7e-09	19879757	19953210	73454	5	Plasma NMR	EUR	2022	medRxiv	https://doi.org/10.1101/2022.05.27.22275343	Michael Francis
PUFAs	rs62116778	19	44894070	7.6e-09	44894070	44894070	1	1	Plasma NMR	EUR	2022	medRxiv	https://doi.org/10.1101/2022.05.27.22275343	Michael Francis
PUFAs	rs112027066	19	45129089	1.6e-08	45118701	45129089	10389	2	Plasma NMR	EUR	2022	medRxiv	https://doi.org/10.1101/2022.05.27.22275343	Michael Francis
PUFAs	rs151330717	19	45196964	7.1e-22	45039971	45220896	180926	3	Plasma NMR	EUR	2022	medRxiv	https://doi.org/10.1101/2022.05.27.22275343	Michael Francis
PUFAs	rs62120566	19	45197732	2.3e-17	45122043	45217737	95695	57	Plasma NMR	EUR	2022	medRxiv	https://doi.org/10.1101/2022.05.27.22275343	Michael Francis
PUFAs	rs546012663	19	45198545	8.9e-12	45198545	45198545	1	1	Plasma NMR	EUR	2022	medRxiv	https://doi.org/10.1101/2022.05.27.22275343	Michael Francis
PUFAs	rs11878852	19	45220941	1.5e-09	45220941	45234124	13184	4	Plasma NMR	EUR	2022	medRxiv	https://doi.org/10.1101/2022.05.27.22275343	Michael Francis
PUFAs	rs4803748	19	45247048	4e-23	45224305	45253542	29238	13	Plasma NMR	EUR	2022	medRxiv	https://doi.org/10.1101/2022.05.27.22275343	Michael Francis
PUFAs	rs12327715	19	45304061	1.1e-11	45302513	45313715	11203	5	Plasma NMR	EUR	2022	medRxiv	https://doi.org/10.1101/2022.05.27.22275343	Michael Francis
PUFAs	rs140824606	19	45311084	2.6e-10	45311084	45311084	1	1	Plasma NMR	EUR	2022	medRxiv	https://doi.org/10.1101/2022.05.27.22275343	Michael Francis
PUFAs	rs528070791	19	45316221	7.6e-10	45316221	45316221	1	1	Plasma NMR	EUR	2022	medRxiv	https://doi.org/10.1101/2022.05.27.22275343	Michael Francis
PUFAs	rs2927482	19	45340138	3.1e-17	45325738	45342241	16504	10	Plasma NMR	EUR	2022	medRxiv	https://doi.org/10.1101/2022.05.27.22275343	Michael Francis
PUFAs	rs111371860	19	45345787	4.4e-19	45304320	45345787	41468	2	Plasma NMR	EUR	2022	medRxiv	https://doi.org/10.1101/2022.05.27.22275343	Michael Francis
PUFAs	rs3810143	19	45349402	2.7e-25	45324138	45409167	85030	58	Plasma NMR	EUR	2022	medRxiv	https://doi.org/10.1101/2022.05.27.22275343	Michael Francis
PUFAs	rs6859	19	45382034	1.1e-16	45382034	45384338	2305	3	Plasma NMR	EUR	2022	medRxiv	https://doi.org/10.1101/2022.05.27.22275343	Michael Francis
PUFAs	rs118170342	19	45401868	9.8e-27	45345283	45438575	93293	12	Plasma NMR	EUR	2022	medRxiv	https://doi.org/10.1101/2022.05.27.22275343	Michael Francis
PUFAs	rs429358	19	45411941	4e-91	45386467	45427125	40659	52	Plasma NMR	EUR	2022	medRxiv	https://doi.org/10.1101/2022.05.27.22275343	Michael Francis
PUFAs	rs367866106	19	45412534	1.9e-20	45196958	45422921	225964	16	Plasma NMR	EUR	2022	medRxiv	https://doi.org/10.1101/2022.05.27.22275343	Michael Francis
PUFAs	rs1065853	19	45413233	1.5e-170	45231821	45541782	309962	50	Plasma NMR	EUR	2022	medRxiv	https://doi.org/10.1101/2022.05.27.22275343	Michael Francis
PUFAs	rs12721056	19	45421744	1.9e-23	45376284	45421744	45461	2	Plasma NMR	EUR	2022	medRxiv	https://doi.org/10.1101/2022.05.27.22275343	Michael Francis
PUFAs	rs140526515	19	45427540	2.9e-09	45427540	45427540	1	1	Plasma NMR	EUR	2022	medRxiv	https://doi.org/10.1101/2022.05.27.22275343	Michael Francis
PUFAs	rs79429216	19	45445517	3.7e-26	45401987	45524119	122133	41	Plasma NMR	EUR	2022	medRxiv	https://doi.org/10.1101/2022.05.27.22275343	Michael Francis
PUFAs	rs12721111	19	45446271	1.1e-21	45446271	45508847	62577	49	Plasma NMR	EUR	2022	medRxiv	https://doi.org/10.1101/2022.05.27.22275343	Michael Francis
PUFAs	rs117198034	19	45469902	6.7e-09	45402718	45469902	67185	4	Plasma NMR	EUR	2022	medRxiv	https://doi.org/10.1101/2022.05.27.22275343	Michael Francis
PUFAs	rs577424315	19	45473078	6.1e-12	45473078	45473078	1	1	Plasma NMR	EUR	2022	medRxiv	https://doi.org/10.1101/2022.05.27.22275343	Michael Francis
PUFAs	rs140912273	19	45507696	5.8e-10	45487040	45507696	20657	2	Plasma NMR	EUR	2022	medRxiv	https://doi.org/10.1101/2022.05.27.22275343	Michael Francis
PUFAs	rs186462625	19	45530066	1.5e-28	45530066	45671925	141860	2	Plasma NMR	EUR	2022	medRxiv	https://doi.org/10.1101/2022.05.27.22275343	Michael Francis
PUFAs	rs35718746	19	45531191	7.7e-18	45531191	45531191	1	1	Plasma NMR	EUR	2022	medRxiv	https://doi.org/10.1101/2022.05.27.22275343	Michael Francis
PUFAs	rs3178166	19	45594170	2.9e-08	45594170	45594170	1	1	Plasma NMR	EUR	2022	medRxiv	https://doi.org/10.1101/2022.05.27.22275343	Michael Francis
PUFAs	rs149553138	19	45672478	8e-25	45672478	45913250	240773	4	Plasma NMR	EUR	2022	medRxiv	https://doi.org/10.1101/2022.05.27.22275343	Michael Francis
PUFAs	rs681343	19	49206462	2.4e-10	49101956	49248730	146775	43	Plasma NMR	EUR	2022	medRxiv	https://doi.org/10.1101/2022.05.27.22275343	Michael Francis
PUFAs	rs59774409	19	50016748	6.2e-12	49999345	50049375	50031	25	Plasma NMR	EUR	2022	medRxiv	https://doi.org/10.1101/2022.05.27.22275343	Michael Francis
PUFAs	rs142385484	19	50016759	3.2e-09	49998849	50016759	17911	4	Plasma NMR	EUR	2022	medRxiv	https://doi.org/10.1101/2022.05.27.22275343	Michael Francis
PUFAs	rs2378390	20	34150207	2.1e-12	34111861	34398628	286768	371	Plasma NMR	EUR	2022	medRxiv	https://doi.org/10.1101/2022.05.27.22275343	Michael Francis
PUFAs	rs112103450	20	34415578	6.9e-11	34400757	34594992	194236	86	Plasma NMR	EUR	2022	medRxiv	https://doi.org/10.1101/2022.05.27.22275343	Michael Francis
PUFAs	rs1883711	20	39179822	5e-23	38985760	39197335	211576	5	Plasma NMR	EUR	2022	medRxiv	https://doi.org/10.1101/2022.05.27.22275343	Michael Francis
PUFAs	rs6102034	20	39186590	4.1e-10	39178557	39231106	52550	38	Plasma NMR	EUR	2022	medRxiv	https://doi.org/10.1101/2022.05.27.22275343	Michael Francis
PUFAs	rs6016505	20	39678289	1.6e-13	39634366	39925035	290670	89	Plasma NMR	EUR	2022	medRxiv	https://doi.org/10.1101/2022.05.27.22275343	Michael Francis
PUFAs	rs6129810	20	39955203	4.8e-13	39928506	39970544	42039	24	Plasma NMR	EUR	2022	medRxiv	https://doi.org/10.1101/2022.05.27.22275343	Michael Francis
PUFAs	rs1800961	20	43042364	8.4e-11	43042364	43042364	1	1	Plasma NMR	EUR	2022	medRxiv	https://doi.org/10.1101/2022.05.27.22275343	Michael Francis
PUFAs	rs878825	22	21982249	1.1e-09	21916166	21985094	68929	92	Plasma NMR	EUR	2022	medRxiv	https://doi.org/10.1101/2022.05.27.22275343	Michael Francis
Omega-3 PUFAs	rs11591147	1	55505647	3.8e-08	55505647	55505647	1	1	Plasma NMR	EUR	2022	medRxiv	https://doi.org/10.1101/2022.05.27.22275343	Michael Francis
Omega-3 PUFAs	rs35837000	1	62833402	1.4e-09	62833402	62833424	23	2	Plasma NMR	EUR	2022	medRxiv	https://doi.org/10.1101/2022.05.27.22275343	Michael Francis
Omega-3 PUFAs	rs6587973	1	62840786	4.454e-09	62833402	62840786	7385	6	Plasma NMR	EURKETMET	2022	medRxiv	https://doi.org/10.1101/2022.05.27.22275343	Michael Francis
Omega-3 PUFAs	rs72929768	1	62882603	5.9e-09	62882603	62882603	1	1	Plasma NMR	EUR	2022	medRxiv	https://doi.org/10.1101/2022.05.27.22275343	Michael Francis
Omega-3 PUFAs	rs1168032	1	62967747	5.1e-62	62833553	63217503	383951	350	Plasma NMR	EUR	2022	medRxiv	https://doi.org/10.1101/2022.05.27.22275343	Michael Francis
Omega-3 PUFAs	rs76272805	1	63105425	4.706e-10	63102007	63105425	3419	2	Plasma NMR	EURKETMET	2022	medRxiv	https://doi.org/10.1101/2022.05.27.22275343	Michael Francis
Omega-3 PUFAs	rs76272805	1	63105425	3.5e-10	63102007	63105425	3419	2	Plasma NMR	EUR	2022	medRxiv	https://doi.org/10.1101/2022.05.27.22275343	Michael Francis
Omega-3 PUFAs	rs746735	1	63113511	2.993e-63	62898984	63358816	459833	480	Plasma NMR	EURKETMET	2022	medRxiv	https://doi.org/10.1101/2022.05.27.22275343	Michael Francis
Omega-3 PUFAs	rs35332757	1	63226146	2e-17	63219186	63358816	139631	203	Plasma NMR	EUR	2022	medRxiv	https://doi.org/10.1101/2022.05.27.22275343	Michael Francis
Omega-3 PUFAs	rs7539616	1	63283005	1.03e-08	63283005	63326862	43858	2	Plasma NMR	EURKETMET	2022	medRxiv	https://doi.org/10.1101/2022.05.27.22275343	Michael Francis
Omega-3 PUFAs	rs61765938	1	63310444	5.3e-10	63310444	63310444	1	1	Plasma NMR	EUR	2022	medRxiv	https://doi.org/10.1101/2022.05.27.22275343	Michael Francis
Omega-3 PUFAs	rs116665700	1	63355133	2.079e-09	63130601	63355133	224533	6	Plasma NMR	EURKETMET	2022	medRxiv	https://doi.org/10.1101/2022.05.27.22275343	Michael Francis
Omega-3 PUFAs	rs660240	1	109817838	8.722e-15	109807283	109822166	14884	14	Plasma NMR	EURKETMET	2022	medRxiv	https://doi.org/10.1101/2022.05.27.22275343	Michael Francis
Omega-3 PUFAs	rs660240	1	109817838	2e-12	109807283	109822166	14884	13	Plasma NMR	EUR	2022	medRxiv	https://doi.org/10.1101/2022.05.27.22275343	Michael Francis
Omega-3 PUFAs	rs11899121	2	20367973	9.226e-09	20367135	20374286	7152	6	Plasma NMR	EURKETMET	2022	medRxiv	https://doi.org/10.1101/2022.05.27.22275343	Michael Francis
Omega-3 PUFAs	rs11899121	2	20367973	4.1e-09	20367135	20374286	7152	17	Plasma NMR	EUR	2022	medRxiv	https://doi.org/10.1101/2022.05.27.22275343	Michael Francis
Omega-3 PUFAs	rs62123892	2	21084445	4.273e-08	21084445	21084445	1	1	Plasma NMR	EURKETMET	2022	medRxiv	https://doi.org/10.1101/2022.05.27.22275343	Michael Francis
Omega-3 PUFAs	rs6728178	2	21193946	2.2e-13	21121464	21259562	138099	28	Plasma NMR	EUR	2022	medRxiv	https://doi.org/10.1101/2022.05.27.22275343	Michael Francis
Omega-3 PUFAs	rs11902417	2	21198900	1.997e-14	21121464	21259562	138099	23	Plasma NMR	EURKETMET	2022	medRxiv	https://doi.org/10.1101/2022.05.27.22275343	Michael Francis
Omega-3 PUFAs	rs563290	2	21288226	2.7e-18	21217490	21471603	254114	267	Plasma NMR	EUR	2022	medRxiv	https://doi.org/10.1101/2022.05.27.22275343	Michael Francis
Omega-3 PUFAs	rs562338	2	21288321	6.153e-18	21217490	21471603	254114	230	Plasma NMR	EURKETMET	2022	medRxiv	https://doi.org/10.1101/2022.05.27.22275343	Michael Francis
Omega-3 PUFAs	rs4635554	2	21389659	1.9e-08	21389659	21413077	23419	3	Plasma NMR	EUR	2022	medRxiv	https://doi.org/10.1101/2022.05.27.22275343	Michael Francis
Omega-3 PUFAs	rs144545816	2	21413077	1.23e-08	21389659	21413077	23419	3	Plasma NMR	EURKETMET	2022	medRxiv	https://doi.org/10.1101/2022.05.27.22275343	Michael Francis
Omega-3 PUFAs	rs6714780	2	27189063	3.474e-10	27189063	27189063	1	1	Plasma NMR	EURKETMET	2022	medRxiv	https://doi.org/10.1101/2022.05.27.22275343	Michael Francis
Omega-3 PUFAs	rs6714780	2	27189063	6.8e-09	27189063	27189063	1	1	Plasma NMR	EUR	2022	medRxiv	https://doi.org/10.1101/2022.05.27.22275343	Michael Francis
Omega-3 PUFAs	rs1395	2	27424636	9.1e-14	27379262	27471025	91764	39	Plasma NMR	EUR	2022	medRxiv	https://doi.org/10.1101/2022.05.27.22275343	Michael Francis
Omega-3 PUFAs	rs1395	2	27424636	1.558e-13	27384710	27471025	86316	34	Plasma NMR	EURKETMET	2022	medRxiv	https://doi.org/10.1101/2022.05.27.22275343	Michael Francis
Omega-3 PUFAs	rs76881617	2	27479543	9.3e-09	27479543	27513678	34136	3	Plasma NMR	EUR	2022	medRxiv	https://doi.org/10.1101/2022.05.27.22275343	Michael Francis
Omega-3 PUFAs	rs76755654	2	27487805	4.483e-11	27354419	27487805	133387	2	Plasma NMR	EURKETMET	2022	medRxiv	https://doi.org/10.1101/2022.05.27.22275343	Michael Francis
Omega-3 PUFAs	rs76755654	2	27487805	1.9e-09	27487805	27487805	1	1	Plasma NMR	EUR	2022	medRxiv	https://doi.org/10.1101/2022.05.27.22275343	Michael Francis
Omega-3 PUFAs	rs33994928	2	27505758	1.719e-09	27479543	27513678	34136	3	Plasma NMR	EURKETMET	2022	medRxiv	https://doi.org/10.1101/2022.05.27.22275343	Michael Francis
Omega-3 PUFAs	rs35686293	2	27538635	3.535e-15	27301404	27735033	433630	11	Plasma NMR	EURKETMET	2022	medRxiv	https://doi.org/10.1101/2022.05.27.22275343	Michael Francis
Omega-3 PUFAs	rs35686293	2	27538635	1.5e-13	27301404	27735033	433630	10	Plasma NMR	EUR	2022	medRxiv	https://doi.org/10.1101/2022.05.27.22275343	Michael Francis
Omega-3 PUFAs	rs8179219	2	27730817	1.9e-09	27597338	27739378	142041	18	Plasma NMR	EUR	2022	medRxiv	https://doi.org/10.1101/2022.05.27.22275343	Michael Francis
Omega-3 PUFAs	rs8179219	2	27730817	4.274e-10	27627704	27740328	112625	13	Plasma NMR	EURKETMET	2022	medRxiv	https://doi.org/10.1101/2022.05.27.22275343	Michael Francis
Omega-3 PUFAs	rs1260326	2	27730940	5.18e-99	27482090	27972833	490744	284	Plasma NMR	EURKETMET	2022	medRxiv	https://doi.org/10.1101/2022.05.27.22275343	Michael Francis
Omega-3 PUFAs	rs1260326	2	27730940	3e-88	27482090	27972833	490744	342	Plasma NMR	EUR	2022	medRxiv	https://doi.org/10.1101/2022.05.27.22275343	Michael Francis
Omega-3 PUFAs	rs145819220	2	27748539	7.803e-10	27562754	27748539	185786	3	Plasma NMR	EURKETMET	2022	medRxiv	https://doi.org/10.1101/2022.05.27.22275343	Michael Francis
Omega-3 PUFAs	rs145819220	2	27748539	1.1e-11	27562754	27904256	341503	4	Plasma NMR	EUR	2022	medRxiv	https://doi.org/10.1101/2022.05.27.22275343	Michael Francis
Omega-3 PUFAs	rs77535061	2	27796159	6.5e-10	27589082	27796159	207078	5	Plasma NMR	EUR	2022	medRxiv	https://doi.org/10.1101/2022.05.27.22275343	Michael Francis
Omega-3 PUFAs	rs77535061	2	27796159	1.41e-10	27637759	27796159	158401	3	Plasma NMR	EURKETMET	2022	medRxiv	https://doi.org/10.1101/2022.05.27.22275343	Michael Francis
Omega-3 PUFAs	rs62138973	2	27847642	6.3e-11	27829070	27847642	18573	2	Plasma NMR	EUR	2022	medRxiv	https://doi.org/10.1101/2022.05.27.22275343	Michael Francis
Omega-3 PUFAs	rs62138973	2	27847642	3.185e-12	27847642	27847642	1	1	Plasma NMR	EURKETMET	2022	medRxiv	https://doi.org/10.1101/2022.05.27.22275343	Michael Francis
Omega-3 PUFAs	rs4665390	2	27989909	2e-14	27740328	28237985	497658	246	Plasma NMR	EUR	2022	medRxiv	https://doi.org/10.1101/2022.05.27.22275343	Michael Francis
Omega-3 PUFAs	rs3736594	2	27995781	2.383e-16	27752477	28242452	489976	239	Plasma NMR	EURKETMET	2022	medRxiv	https://doi.org/10.1101/2022.05.27.22275343	Michael Francis
Omega-3 PUFAs	rs13030345	2	28003174	1.3e-25	27927968	28113911	185944	7	Plasma NMR	EUR	2022	medRxiv	https://doi.org/10.1101/2022.05.27.22275343	Michael Francis
Omega-3 PUFAs	rs13030345	2	28003174	5.598e-27	27929023	28113911	184889	7	Plasma NMR	EURKETMET	2022	medRxiv	https://doi.org/10.1101/2022.05.27.22275343	Michael Francis
Omega-3 PUFAs	rs62140395	2	28244926	9.947e-15	28244926	28246841	1916	2	Plasma NMR	EURKETMET	2022	medRxiv	https://doi.org/10.1101/2022.05.27.22275343	Michael Francis
Omega-3 PUFAs	rs62140395	2	28244926	9.4e-13	28244926	28246841	1916	2	Plasma NMR	EUR	2022	medRxiv	https://doi.org/10.1101/2022.05.27.22275343	Michael Francis
Omega-3 PUFAs	rs6738887	2	28268467	2.451e-15	28250389	28393115	142727	25	Plasma NMR	EURKETMET	2022	medRxiv	https://doi.org/10.1101/2022.05.27.22275343	Michael Francis
Omega-3 PUFAs	rs115640879	2	28268742	3.837e-12	28268742	28301540	32799	3	Plasma NMR	EURKETMET	2022	medRxiv	https://doi.org/10.1101/2022.05.27.22275343	Michael Francis
Omega-3 PUFAs	rs115640879	2	28268742	5.2e-12	28268742	28301540	32799	2	Plasma NMR	EUR	2022	medRxiv	https://doi.org/10.1101/2022.05.27.22275343	Michael Francis
Omega-3 PUFAs	rs6547820	2	28281545	3.4e-12	28240525	28393115	152591	24	Plasma NMR	EUR	2022	medRxiv	https://doi.org/10.1101/2022.05.27.22275343	Michael Francis
Omega-3 PUFAs	rs6547829	2	28323869	1.6e-09	28312773	28417798	105026	20	Plasma NMR	EUR	2022	medRxiv	https://doi.org/10.1101/2022.05.27.22275343	Michael Francis
Omega-3 PUFAs	rs11889865	2	28345789	9.976e-10	28312773	28417798	105026	19	Plasma NMR	EURKETMET	2022	medRxiv	https://doi.org/10.1101/2022.05.27.22275343	Michael Francis
Omega-3 PUFAs	rs7349418	2	28443050	5.219e-16	28335230	28532309	197080	50	Plasma NMR	EURKETMET	2022	medRxiv	https://doi.org/10.1101/2022.05.27.22275343	Michael Francis
Omega-3 PUFAs	rs7349418	2	28443050	7e-13	28335230	28532309	197080	40	Plasma NMR	EUR	2022	medRxiv	https://doi.org/10.1101/2022.05.27.22275343	Michael Francis
Omega-3 PUFAs	rs7570971	2	135837906	1.131e-08	135837906	135907088	69183	3	Plasma NMR	EURKETMET	2022	medRxiv	https://doi.org/10.1101/2022.05.27.22275343	Michael Francis
Omega-3 PUFAs	rs12465802	2	136381348	1.434e-08	136138627	136488978	350352	12	Plasma NMR	EURKETMET	2022	medRxiv	https://doi.org/10.1101/2022.05.27.22275343	Michael Francis
Omega-3 PUFAs	rs11681659	2	136820960	4.241e-12	136616754	136873549	256796	30	Plasma NMR	EURKETMET	2022	medRxiv	https://doi.org/10.1101/2022.05.27.22275343	Michael Francis
Omega-3 PUFAs	rs11681659	2	136820960	6.6e-10	136806959	136825272	18314	11	Plasma NMR	EUR	2022	medRxiv	https://doi.org/10.1101/2022.05.27.22275343	Michael Francis
Omega-3 PUFAs	rs565335253	3	172276495	1.9e-08	172276495	172276505	11	3	Plasma NMR	EUR	2022	medRxiv	https://doi.org/10.1101/2022.05.27.22275343	Michael Francis
Omega-3 PUFAs	rs976002	4	69343287	2.137e-13	69332537	69362690	30154	5	Plasma NMR	EURKETMET	2022	medRxiv	https://doi.org/10.1101/2022.05.27.22275343	Michael Francis
Omega-3 PUFAs	rs2708664	4	69367135	1.9e-08	69366046	69371441	5396	7	Plasma NMR	EUR	2022	medRxiv	https://doi.org/10.1101/2022.05.27.22275343	Michael Francis
Omega-3 PUFAs	rs9884390	4	69373407	3.8e-15	69303321	69373407	70087	58	Plasma NMR	EUR	2022	medRxiv	https://doi.org/10.1101/2022.05.27.22275343	Michael Francis
Omega-3 PUFAs	rs273913	5	131661156	3.886e-10	131598705	131722951	124247	134	Plasma NMR	EURKETMET	2022	medRxiv	https://doi.org/10.1101/2022.05.27.22275343	Michael Francis
Omega-3 PUFAs	rs272888	5	131665423	8.5e-10	131598705	131737030	138326	142	Plasma NMR	EUR	2022	medRxiv	https://doi.org/10.1101/2022.05.27.22275343	Michael Francis
Omega-3 PUFAs	rs6882076	5	156390297	2.984e-15	156354477	156482101	127625	53	Plasma NMR	EURKETMET	2022	medRxiv	https://doi.org/10.1101/2022.05.27.22275343	Michael Francis
Omega-3 PUFAs	rs4704834	5	156443066	6.6e-14	156354477	156482101	127625	54	Plasma NMR	EUR	2022	medRxiv	https://doi.org/10.1101/2022.05.27.22275343	Michael Francis
Omega-3 PUFAs	rs7745768	6	29314964	1.5e-08	29278406	29328516	50111	7	Plasma NMR	EUR	2022	medRxiv	https://doi.org/10.1101/2022.05.27.22275343	Michael Francis
Omega-3 PUFAs	rs3132685	6	29945949	1.5e-10	29752808	30195038	442231	35	Plasma NMR	EUR	2022	medRxiv	https://doi.org/10.1101/2022.05.27.22275343	Michael Francis
Omega-3 PUFAs	rs3094069	6	30251391	1.2e-09	30202571	30495860	293290	136	Plasma NMR	EUR	2022	medRxiv	https://doi.org/10.1101/2022.05.27.22275343	Michael Francis
Omega-3 PUFAs	rs3130380	6	30279130	1.275e-08	30279130	30279130	1	1	Plasma NMR	EURKETMET	2022	medRxiv	https://doi.org/10.1101/2022.05.27.22275343	Michael Francis
Omega-3 PUFAs	rs3130241	6	30536872	2.4e-08	30508956	30746519	237564	12	Plasma NMR	EUR	2022	medRxiv	https://doi.org/10.1101/2022.05.27.22275343	Michael Francis
Omega-3 PUFAs	rs9262549	6	30997692	2.1e-10	30748164	31100869	352706	63	Plasma NMR	EUR	2022	medRxiv	https://doi.org/10.1101/2022.05.27.22275343	Michael Francis
Omega-3 PUFAs	rs1050106	6	31237771	5.624e-13	31237017	31465047	228031	35	Plasma NMR	EURKETMET	2022	medRxiv	https://doi.org/10.1101/2022.05.27.22275343	Michael Francis
Omega-3 PUFAs	rs2247056	6	31265490	3.7e-16	31016550	31514247	497698	567	Plasma NMR	EUR	2022	medRxiv	https://doi.org/10.1101/2022.05.27.22275343	Michael Francis
Omega-3 PUFAs	rs80204125	6	31356049	6.1e-09	31352986	31540556	187571	93	Plasma NMR	EUR	2022	medRxiv	https://doi.org/10.1101/2022.05.27.22275343	Michael Francis
Omega-3 PUFAs	rs2251396	6	31364707	2.2e-09	31364707	31367865	3159	2	Plasma NMR	EURKETMET	2022	medRxiv	https://doi.org/10.1101/2022.05.27.22275343	Michael Francis
Omega-3 PUFAs	rs1800629	6	31543031	1.7e-11	31315959	31789385	473427	92	Plasma NMR	EUR	2022	medRxiv	https://doi.org/10.1101/2022.05.27.22275343	Michael Francis
Omega-3 PUFAs	rs1052248	6	31556581	2.6e-08	31556581	31556581	1	1	Plasma NMR	EUR	2022	medRxiv	https://doi.org/10.1101/2022.05.27.22275343	Michael Francis
Omega-3 PUFAs	rs3115671	6	31734345	2.001e-10	31620520	31734345	113826	4	Plasma NMR	EURKETMET	2022	medRxiv	https://doi.org/10.1101/2022.05.27.22275343	Michael Francis
Omega-3 PUFAs	rs3130679	6	31807540	3.6e-11	31798134	32035694	237561	30	Plasma NMR	EUR	2022	medRxiv	https://doi.org/10.1101/2022.05.27.22275343	Michael Francis
Omega-3 PUFAs	rs411326	6	32211317	4.9e-08	32211317	32211317	1	1	Plasma NMR	EUR	2022	medRxiv	https://doi.org/10.1101/2022.05.27.22275343	Michael Francis
Omega-3 PUFAs	rs9268219	6	32284108	1.4e-10	32059867	32424992	365126	51	Plasma NMR	EUR	2022	medRxiv	https://doi.org/10.1101/2022.05.27.22275343	Michael Francis
Omega-3 PUFAs	rs9268219	6	32284108	3.551e-10	32261252	32284108	22857	2	Plasma NMR	EURKETMET	2022	medRxiv	https://doi.org/10.1101/2022.05.27.22275343	Michael Francis
Omega-3 PUFAs	rs535777	6	32577633	1.2e-09	32577633	32679326	101694	40	Plasma NMR	EUR	2022	medRxiv	https://doi.org/10.1101/2022.05.27.22275343	Michael Francis
Omega-3 PUFAs	rs13191810	6	32586831	8.5e-14	32339840	32681277	341438	45	Plasma NMR	EUR	2022	medRxiv	https://doi.org/10.1101/2022.05.27.22275343	Michael Francis
Omega-3 PUFAs	rs2854275	6	32628428	3.983e-08	32628428	32628428	1	1	Plasma NMR	EURKETMET	2022	medRxiv	https://doi.org/10.1101/2022.05.27.22275343	Michael Francis
Omega-3 PUFAs	rs1116262	6	160470880	4.3e-10	160424890	160497542	72653	13	Plasma NMR	EUR	2022	medRxiv	https://doi.org/10.1101/2022.05.27.22275343	Michael Francis
Omega-3 PUFAs	rs1116262	6	160470880	4.406e-08	160470880	160470880	1	1	Plasma NMR	EURKETMET	2022	medRxiv	https://doi.org/10.1101/2022.05.27.22275343	Michael Francis
Omega-3 PUFAs	rs9295128	6	160751531	4.6e-18	160503656	160759553	255898	31	Plasma NMR	EUR	2022	medRxiv	https://doi.org/10.1101/2022.05.27.22275343	Michael Francis
Omega-3 PUFAs	rs9295128	6	160751531	4.764e-15	160532075	160759553	227479	5	Plasma NMR	EURKETMET	2022	medRxiv	https://doi.org/10.1101/2022.05.27.22275343	Michael Francis
Omega-3 PUFAs	rs118039278	6	160985526	4.6e-17	160985526	161123451	137926	7	Plasma NMR	EUR	2022	medRxiv	https://doi.org/10.1101/2022.05.27.22275343	Michael Francis
Omega-3 PUFAs	rs10455872	6	161010118	1.691e-16	160985526	161123451	137926	7	Plasma NMR	EURKETMET	2022	medRxiv	https://doi.org/10.1101/2022.05.27.22275343	Michael Francis
Omega-3 PUFAs	rs140570886	6	161013013	5.263e-16	160816409	161111700	295292	10	Plasma NMR	EURKETMET	2022	medRxiv	https://doi.org/10.1101/2022.05.27.22275343	Michael Francis
Omega-3 PUFAs	rs140570886	6	161013013	1.2e-19	160816409	161111700	295292	11	Plasma NMR	EUR	2022	medRxiv	https://doi.org/10.1101/2022.05.27.22275343	Michael Francis
Omega-3 PUFAs	rs884977	7	1066410	2.304e-08	994756	1066410	71655	4	Plasma NMR	EURKETMET	2022	medRxiv	https://doi.org/10.1101/2022.05.27.22275343	Michael Francis
Omega-3 PUFAs	rs4000713	7	25990597	2.1e-08	25990597	25991232	636	2	Plasma NMR	EUR	2022	medRxiv	https://doi.org/10.1101/2022.05.27.22275343	Michael Francis
Omega-3 PUFAs	rs78741986	7	25991232	1.894e-08	25990597	25991232	636	2	Plasma NMR	EURKETMET	2022	medRxiv	https://doi.org/10.1101/2022.05.27.22275343	Michael Francis
Omega-3 PUFAs	rs71553242	7	72070325	5.3e-09	72032358	72070325	37968	2	Plasma NMR	EUR	2022	medRxiv	https://doi.org/10.1101/2022.05.27.22275343	Michael Francis
Omega-3 PUFAs	rs34052301	7	72340785	6.4e-10	72097372	72419723	322352	8	Plasma NMR	EUR	2022	medRxiv	https://doi.org/10.1101/2022.05.27.22275343	Michael Francis
Omega-3 PUFAs	rs34052301	7	72340785	1.173e-08	72205002	72340785	135784	2	Plasma NMR	EURKETMET	2022	medRxiv	https://doi.org/10.1101/2022.05.27.22275343	Michael Francis
Omega-3 PUFAs	rs35006996	7	72802966	1.8e-12	72657007	73048064	391058	5	Plasma NMR	EUR	2022	medRxiv	https://doi.org/10.1101/2022.05.27.22275343	Michael Francis
Omega-3 PUFAs	rs35006996	7	72802966	1.827e-11	72802966	72802966	1	1	Plasma NMR	EURKETMET	2022	medRxiv	https://doi.org/10.1101/2022.05.27.22275343	Michael Francis
Omega-3 PUFAs	rs7799778	7	72898228	1.5e-08	72898228	72913168	14941	2	Plasma NMR	EUR	2022	medRxiv	https://doi.org/10.1101/2022.05.27.22275343	Michael Francis
Omega-3 PUFAs	rs799158	7	73019074	2.993e-09	73019074	73020301	1228	2	Plasma NMR	EURKETMET	2022	medRxiv	https://doi.org/10.1101/2022.05.27.22275343	Michael Francis
Omega-3 PUFAs	rs799158	7	73019074	1.4e-09	73019074	73020301	1228	2	Plasma NMR	EUR	2022	medRxiv	https://doi.org/10.1101/2022.05.27.22275343	Michael Francis
Omega-3 PUFAs	rs55747707	7	73037366	1.2e-47	72822848	73114389	291542	162	Plasma NMR	EUR	2022	medRxiv	https://doi.org/10.1101/2022.05.27.22275343	Michael Francis
Omega-3 PUFAs	rs62466318	7	73042085	5.863e-44	72822848	73099588	276741	144	Plasma NMR	EURKETMET	2022	medRxiv	https://doi.org/10.1101/2022.05.27.22275343	Michael Francis
Omega-3 PUFAs	rs13242693	7	73086454	5.511e-12	73086454	73106209	19756	2	Plasma NMR	EURKETMET	2022	medRxiv	https://doi.org/10.1101/2022.05.27.22275343	Michael Francis
Omega-3 PUFAs	rs13242693	7	73086454	5.6e-12	73086454	73106209	19756	3	Plasma NMR	EUR	2022	medRxiv	https://doi.org/10.1101/2022.05.27.22275343	Michael Francis
Omega-3 PUFAs	rs10246419	7	73121713	8.4e-10	73087884	73122508	34625	8	Plasma NMR	EUR	2022	medRxiv	https://doi.org/10.1101/2022.05.27.22275343	Michael Francis
Omega-3 PUFAs	rs10246419	7	73121713	1.111e-08	73121713	73121713	1	1	Plasma NMR	EURKETMET	2022	medRxiv	https://doi.org/10.1101/2022.05.27.22275343	Michael Francis
Omega-3 PUFAs	rs705379	7	94953895	1.1e-08	94953895	94953895	1	1	Plasma NMR	EUR	2022	medRxiv	https://doi.org/10.1101/2022.05.27.22275343	Michael Francis
Omega-3 PUFAs	rs9987289	8	9183358	3.3e-15	9177732	9231661	53930	42	Plasma NMR	EUR	2022	medRxiv	https://doi.org/10.1101/2022.05.27.22275343	Michael Francis
Omega-3 PUFAs	rs1461729	8	9187242	6.724e-13	9177732	9231661	53930	35	Plasma NMR	EURKETMET	2022	medRxiv	https://doi.org/10.1101/2022.05.27.22275343	Michael Francis
Omega-3 PUFAs	rs17410962	8	19848080	1.033e-13	19815556	19938946	123391	178	Plasma NMR	EURKETMET	2022	medRxiv	https://doi.org/10.1101/2022.05.27.22275343	Michael Francis
Omega-3 PUFAs	rs115849089	8	19912370	1.2e-12	19815556	19938946	123391	196	Plasma NMR	EUR	2022	medRxiv	https://doi.org/10.1101/2022.05.27.22275343	Michael Francis
Omega-3 PUFAs	rs2980874	8	126444788	5.364e-12	126435663	126444788	9126	4	Plasma NMR	EURKETMET	2022	medRxiv	https://doi.org/10.1101/2022.05.27.22275343	Michael Francis
Omega-3 PUFAs	rs2980874	8	126444788	2.6e-12	126435663	126444788	9126	3	Plasma NMR	EUR	2022	medRxiv	https://doi.org/10.1101/2022.05.27.22275343	Michael Francis
Omega-3 PUFAs	rs10094698	8	126447840	1.291e-13	126447473	126541659	94187	4	Plasma NMR	EURKETMET	2022	medRxiv	https://doi.org/10.1101/2022.05.27.22275343	Michael Francis
Omega-3 PUFAs	rs10094698	8	126447840	5.9e-14	126447473	126541659	94187	4	Plasma NMR	EUR	2022	medRxiv	https://doi.org/10.1101/2022.05.27.22275343	Michael Francis
Omega-3 PUFAs	rs72655677	8	126484897	3.046e-17	126484897	126484897	1	1	Plasma NMR	EURKETMET	2022	medRxiv	https://doi.org/10.1101/2022.05.27.22275343	Michael Francis
Omega-3 PUFAs	rs72655677	8	126484897	1.7e-18	126484897	126484897	1	1	Plasma NMR	EUR	2022	medRxiv	https://doi.org/10.1101/2022.05.27.22275343	Michael Francis
Omega-3 PUFAs	rs113334082	8	126490502	1.48e-13	126454603	126490502	35900	8	Plasma NMR	EURKETMET	2022	medRxiv	https://doi.org/10.1101/2022.05.27.22275343	Michael Francis
Omega-3 PUFAs	rs113334082	8	126490502	5.1e-15	126462070	126490502	28433	7	Plasma NMR	EUR	2022	medRxiv	https://doi.org/10.1101/2022.05.27.22275343	Michael Francis
Omega-3 PUFAs	rs28601761	8	126500031	7.014e-89	126447308	126510338	63031	113	Plasma NMR	EURKETMET	2022	medRxiv	https://doi.org/10.1101/2022.05.27.22275343	Michael Francis
Omega-3 PUFAs	rs28601761	8	126500031	1.2e-91	126447308	126510338	63031	131	Plasma NMR	EUR	2022	medRxiv	https://doi.org/10.1101/2022.05.27.22275343	Michael Francis
Omega-3 PUFAs	rs117673551	8	126502303	1.636e-08	126502303	126502303	1	1	Plasma NMR	EURKETMET	2022	medRxiv	https://doi.org/10.1101/2022.05.27.22275343	Michael Francis
Omega-3 PUFAs	rs6986368	8	126513197	3.537e-20	126513197	126525035	11839	8	Plasma NMR	EURKETMET	2022	medRxiv	https://doi.org/10.1101/2022.05.27.22275343	Michael Francis
Omega-3 PUFAs	rs6986368	8	126513197	4.8e-21	126513197	126525035	11839	8	Plasma NMR	EUR	2022	medRxiv	https://doi.org/10.1101/2022.05.27.22275343	Michael Francis
Omega-3 PUFAs	rs3039101	10	5246177	1.3e-08	5245196	5284557	39362	75	Plasma NMR	EUR	2022	medRxiv	https://doi.org/10.1101/2022.05.27.22275343	Michael Francis
Omega-3 PUFAs	rs4098025	10	5254820	3.42e-08	5254820	5254820	1	1	Plasma NMR	EURKETMET	2022	medRxiv	https://doi.org/10.1101/2022.05.27.22275343	Michael Francis
Omega-3 PUFAs	rs772851187	10	64907581	1.1e-08	64904071	64914518	10448	5	Plasma NMR	EUR	2022	medRxiv	https://doi.org/10.1101/2022.05.27.22275343	Michael Francis
Omega-3 PUFAs	rs7916868	10	64988931	2.635e-08	64988931	65080727	91797	5	Plasma NMR	EURKETMET	2022	medRxiv	https://doi.org/10.1101/2022.05.27.22275343	Michael Francis
Omega-3 PUFAs	rs11438680	10	65174698	6.8e-09	64927823	65357438	429616	141	Plasma NMR	EUR	2022	medRxiv	https://doi.org/10.1101/2022.05.27.22275343	Michael Francis
Omega-3 PUFAs	rs7911761	10	65338753	1.017e-08	65121565	65357438	235874	38	Plasma NMR	EURKETMET	2022	medRxiv	https://doi.org/10.1101/2022.05.27.22275343	Michael Francis
Omega-3 PUFAs	rs4418728	10	94839724	1.262e-10	94804733	94839724	34992	5	Plasma NMR	EURKETMET	2022	medRxiv	https://doi.org/10.1101/2022.05.27.22275343	Michael Francis
Omega-3 PUFAs	rs4418728	10	94839724	4.9e-10	94839642	94839724	83	2	Plasma NMR	EUR	2022	medRxiv	https://doi.org/10.1101/2022.05.27.22275343	Michael Francis
Omega-3 PUFAs	rs74494115	10	96719845	2.293e-08	96666504	96748492	81989	7	Plasma NMR	EURKETMET	2022	medRxiv	https://doi.org/10.1101/2022.05.27.22275343	Michael Francis
Omega-3 PUFAs	rs55891451	10	96728169	8.3e-10	96629138	96750543	121406	38	Plasma NMR	EUR	2022	medRxiv	https://doi.org/10.1101/2022.05.27.22275343	Michael Francis
Omega-3 PUFAs	rs150370599	11	60718792	2.6e-10	60703882	60721714	17833	3	Plasma NMR	EUR	2022	medRxiv	https://doi.org/10.1101/2022.05.27.22275343	Michael Francis
Omega-3 PUFAs	rs150370599	11	60718792	5.805e-12	60718792	60721714	2923	2	Plasma NMR	EURKETMET	2022	medRxiv	https://doi.org/10.1101/2022.05.27.22275343	Michael Francis
Omega-3 PUFAs	rs886264	11	60839365	1.3e-12	60839365	60839365	1	1	Plasma NMR	EUR	2022	medRxiv	https://doi.org/10.1101/2022.05.27.22275343	Michael Francis
Omega-3 PUFAs	rs17825908	11	60841572	1.992e-11	60768963	60841572	72610	2	Plasma NMR	EURKETMET	2022	medRxiv	https://doi.org/10.1101/2022.05.27.22275343	Michael Francis
Omega-3 PUFAs	rs17825908	11	60841572	1.1e-09	60841572	60841572	1	1	Plasma NMR	EUR	2022	medRxiv	https://doi.org/10.1101/2022.05.27.22275343	Michael Francis
Omega-3 PUFAs	rs3019553	11	60848800	3.2e-09	60841281	60858597	17317	17	Plasma NMR	EUR	2022	medRxiv	https://doi.org/10.1101/2022.05.27.22275343	Michael Francis
Omega-3 PUFAs	rs2905502	11	60848957	6.042e-10	60837687	60858597	20911	18	Plasma NMR	EURKETMET	2022	medRxiv	https://doi.org/10.1101/2022.05.27.22275343	Michael Francis
Omega-3 PUFAs	rs71460589	11	60889640	1.388e-10	60889640	60955332	65693	3	Plasma NMR	EURKETMET	2022	medRxiv	https://doi.org/10.1101/2022.05.27.22275343	Michael Francis
Omega-3 PUFAs	rs71460589	11	60889640	7.2e-12	60889640	61017706	128067	5	Plasma NMR	EUR	2022	medRxiv	https://doi.org/10.1101/2022.05.27.22275343	Michael Francis
Omega-3 PUFAs	rs2232143	11	60899701	6.39e-13	60839365	60899701	60337	2	Plasma NMR	EURKETMET	2022	medRxiv	https://doi.org/10.1101/2022.05.27.22275343	Michael Francis
Omega-3 PUFAs	rs479966	11	60912581	3.735e-09	60901112	60912581	11470	3	Plasma NMR	EURKETMET	2022	medRxiv	https://doi.org/10.1101/2022.05.27.22275343	Michael Francis
Omega-3 PUFAs	rs479966	11	60912581	2.2e-08	60901112	60949992	48881	4	Plasma NMR	EUR	2022	medRxiv	https://doi.org/10.1101/2022.05.27.22275343	Michael Francis
Omega-3 PUFAs	rs2001746	11	61033525	1.1e-10	61033525	61033525	1	1	Plasma NMR	EUR	2022	medRxiv	https://doi.org/10.1101/2022.05.27.22275343	Michael Francis
Omega-3 PUFAs	rs2001746	11	61033525	7.659e-12	61033525	61112802	79278	5	Plasma NMR	EURKETMET	2022	medRxiv	https://doi.org/10.1101/2022.05.27.22275343	Michael Francis
Omega-3 PUFAs	rs144194637	11	61042858	1.2e-09	60888507	61042858	154352	2	Plasma NMR	EUR	2022	medRxiv	https://doi.org/10.1101/2022.05.27.22275343	Michael Francis
Omega-3 PUFAs	rs539690492	11	61063662	1.4e-09	61063662	61206430	142769	3	Plasma NMR	EUR	2022	medRxiv	https://doi.org/10.1101/2022.05.27.22275343	Michael Francis
Omega-3 PUFAs	rs117213638	11	61090158	2.335e-08	61090158	61090158	1	1	Plasma NMR	EURKETMET	2022	medRxiv	https://doi.org/10.1101/2022.05.27.22275343	Michael Francis
Omega-3 PUFAs	rs146156958	11	61129793	5.1e-16	60896505	61143549	247045	5	Plasma NMR	EUR	2022	medRxiv	https://doi.org/10.1101/2022.05.27.22275343	Michael Francis
Omega-3 PUFAs	rs79387516	11	61198414	3.218e-26	60949992	61200387	250396	7	Plasma NMR	EURKETMET	2022	medRxiv	https://doi.org/10.1101/2022.05.27.22275343	Michael Francis
Omega-3 PUFAs	rs61897291	11	61206430	6.705e-10	61206430	61206430	1	1	Plasma NMR	EURKETMET	2022	medRxiv	https://doi.org/10.1101/2022.05.27.22275343	Michael Francis
Omega-3 PUFAs	rs183194353	11	61225844	2.9e-09	61225844	61225844	1	1	Plasma NMR	EUR	2022	medRxiv	https://doi.org/10.1101/2022.05.27.22275343	Michael Francis
Omega-3 PUFAs	rs143699220	11	61233186	2.088e-16	61027753	61233186	205434	6	Plasma NMR	EURKETMET	2022	medRxiv	https://doi.org/10.1101/2022.05.27.22275343	Michael Francis
Omega-3 PUFAs	rs143699220	11	61233186	1.5e-14	61027753	61233186	205434	6	Plasma NMR	EUR	2022	medRxiv	https://doi.org/10.1101/2022.05.27.22275343	Michael Francis
Omega-3 PUFAs	rs190062328	11	61249996	2.041e-09	61249996	61249996	1	1	Plasma NMR	EURKETMET	2022	medRxiv	https://doi.org/10.1101/2022.05.27.22275343	Michael Francis
Omega-3 PUFAs	rs12787061	11	61257355	1.381e-12	61017705	61281519	263815	22	Plasma NMR	EURKETMET	2022	medRxiv	https://doi.org/10.1101/2022.05.27.22275343	Michael Francis
Omega-3 PUFAs	rs71490328	11	61281519	5.8e-13	61039333	61281519	242187	23	Plasma NMR	EUR	2022	medRxiv	https://doi.org/10.1101/2022.05.27.22275343	Michael Francis
Omega-3 PUFAs	rs3741259	11	61282350	4.102e-12	61282350	61282350	1	1	Plasma NMR	EURKETMET	2022	medRxiv	https://doi.org/10.1101/2022.05.27.22275343	Michael Francis
Omega-3 PUFAs	rs3741259	11	61282350	4.4e-11	61282350	61282350	1	1	Plasma NMR	EUR	2022	medRxiv	https://doi.org/10.1101/2022.05.27.22275343	Michael Francis
Omega-3 PUFAs	rs73496248	11	61295920	5.205e-12	61295920	61295920	1	1	Plasma NMR	EURKETMET	2022	medRxiv	https://doi.org/10.1101/2022.05.27.22275343	Michael Francis
Omega-3 PUFAs	rs73496248	11	61295920	1.6e-11	61295920	61316307	20388	2	Plasma NMR	EUR	2022	medRxiv	https://doi.org/10.1101/2022.05.27.22275343	Michael Francis
Omega-3 PUFAs	rs144714434	11	61295995	3.436e-09	61295995	61295995	1	1	Plasma NMR	EURKETMET	2022	medRxiv	https://doi.org/10.1101/2022.05.27.22275343	Michael Francis
Omega-3 PUFAs	rs192017412	11	61298932	2.2e-08	61298932	61298932	1	1	Plasma NMR	EUR	2022	medRxiv	https://doi.org/10.1101/2022.05.27.22275343	Michael Francis
Omega-3 PUFAs	rs11230735	11	61302244	6.7e-47	61183554	61379646	196093	9	Plasma NMR	EUR	2022	medRxiv	https://doi.org/10.1101/2022.05.27.22275343	Michael Francis
Omega-3 PUFAs	rs150684478	11	61312726	1.25e-11	61312726	61312726	1	1	Plasma NMR	EURKETMET	2022	medRxiv	https://doi.org/10.1101/2022.05.27.22275343	Michael Francis
Omega-3 PUFAs	rs150684478	11	61312726	1.3e-13	61312726	61361530	48805	2	Plasma NMR	EUR	2022	medRxiv	https://doi.org/10.1101/2022.05.27.22275343	Michael Francis
Omega-3 PUFAs	rs441938	11	61317387	4.338e-17	61306929	61317387	10459	3	Plasma NMR	EURKETMET	2022	medRxiv	https://doi.org/10.1101/2022.05.27.22275343	Michael Francis
Omega-3 PUFAs	rs441938	11	61317387	5.2e-16	61306929	61317387	10459	3	Plasma NMR	EUR	2022	medRxiv	https://doi.org/10.1101/2022.05.27.22275343	Michael Francis
Omega-3 PUFAs	rs529903884	11	61346744	5.8e-10	61346744	61346744	1	1	Plasma NMR	EUR	2022	medRxiv	https://doi.org/10.1101/2022.05.27.22275343	Michael Francis
Omega-3 PUFAs	rs1624931	11	61366399	3.366e-17	61316305	61371283	54979	8	Plasma NMR	EURKETMET	2022	medRxiv	https://doi.org/10.1101/2022.05.27.22275343	Michael Francis
Omega-3 PUFAs	rs1624931	11	61366399	9.3e-16	61343073	61371283	28211	5	Plasma NMR	EUR	2022	medRxiv	https://doi.org/10.1101/2022.05.27.22275343	Michael Francis
Omega-3 PUFAs	rs12786457	11	61382201	1.588e-15	61382201	61552108	169908	4	Plasma NMR	EURKETMET	2022	medRxiv	https://doi.org/10.1101/2022.05.27.22275343	Michael Francis
Omega-3 PUFAs	rs117818086	11	61384999	2.6e-14	61350569	61438666	88098	3	Plasma NMR	EUR	2022	medRxiv	https://doi.org/10.1101/2022.05.27.22275343	Michael Francis
Omega-3 PUFAs	rs1791786	11	61399965	6e-29	61390368	61437564	47197	3	Plasma NMR	EUR	2022	medRxiv	https://doi.org/10.1101/2022.05.27.22275343	Michael Francis
Omega-3 PUFAs	rs116973573	11	61408765	1.9e-10	61408765	61475195	66431	3	Plasma NMR	EUR	2022	medRxiv	https://doi.org/10.1101/2022.05.27.22275343	Michael Francis
Omega-3 PUFAs	rs72918003	11	61430987	2.4e-41	61391640	61631849	240210	25	Plasma NMR	EUR	2022	medRxiv	https://doi.org/10.1101/2022.05.27.22275343	Michael Francis
Omega-3 PUFAs	rs117338687	11	61438666	1.313e-11	61350569	61438666	88098	3	Plasma NMR	EURKETMET	2022	medRxiv	https://doi.org/10.1101/2022.05.27.22275343	Michael Francis
Omega-3 PUFAs	rs78763563	11	61441116	8.44e-10	61386052	61441116	55065	2	Plasma NMR	EURKETMET	2022	medRxiv	https://doi.org/10.1101/2022.05.27.22275343	Michael Francis
Omega-3 PUFAs	rs75618234	11	61452741	3.3e-25	61295995	61452741	156747	4	Plasma NMR	EUR	2022	medRxiv	https://doi.org/10.1101/2022.05.27.22275343	Michael Francis
Omega-3 PUFAs	rs117186302	11	61456420	4.697e-17	61265802	61473187	207386	29	Plasma NMR	EURKETMET	2022	medRxiv	https://doi.org/10.1101/2022.05.27.22275343	Michael Francis
Omega-3 PUFAs	rs117186302	11	61456420	9.5e-18	61265802	61473187	207386	33	Plasma NMR	EUR	2022	medRxiv	https://doi.org/10.1101/2022.05.27.22275343	Michael Francis
Omega-3 PUFAs	rs112687416	11	61464124	1.786e-27	61376274	61464124	87851	3	Plasma NMR	EURKETMET	2022	medRxiv	https://doi.org/10.1101/2022.05.27.22275343	Michael Francis
Omega-3 PUFAs	rs112687416	11	61464124	1.1e-25	61376274	61464124	87851	3	Plasma NMR	EUR	2022	medRxiv	https://doi.org/10.1101/2022.05.27.22275343	Michael Francis
Omega-3 PUFAs	rs150156331	11	61464436	2.2e-16	61464436	61464436	1	1	Plasma NMR	EUR	2022	medRxiv	https://doi.org/10.1101/2022.05.27.22275343	Michael Francis
Omega-3 PUFAs	rs149362147	11	61470630	7.9e-09	61470630	61480075	9446	3	Plasma NMR	EUR	2022	medRxiv	https://doi.org/10.1101/2022.05.27.22275343	Michael Francis
Omega-3 PUFAs	rs198457	11	61471678	1e-100	61302244	61533908	231665	79	Plasma NMR	EURKETMET	2022	medRxiv	https://doi.org/10.1101/2022.05.27.22275343	Michael Francis
Omega-3 PUFAs	rs79250201	11	61475195	6.02e-10	61408765	61475195	66431	2	Plasma NMR	EURKETMET	2022	medRxiv	https://doi.org/10.1101/2022.05.27.22275343	Michael Francis
Omega-3 PUFAs	rs198435	11	61483324	1.814e-43	61395430	61524507	129078	44	Plasma NMR	EURKETMET	2022	medRxiv	https://doi.org/10.1101/2022.05.27.22275343	Michael Francis
Omega-3 PUFAs	rs17156254	11	61490245	2.745e-40	61390368	61516910	126543	27	Plasma NMR	EURKETMET	2022	medRxiv	https://doi.org/10.1101/2022.05.27.22275343	Michael Francis
Omega-3 PUFAs	rs113263760	11	61495943	1.854e-14	61495943	61495943	1	1	Plasma NMR	EURKETMET	2022	medRxiv	https://doi.org/10.1101/2022.05.27.22275343	Michael Francis
Omega-3 PUFAs	rs113263760	11	61495943	5.6e-16	61495943	61495943	1	1	Plasma NMR	EUR	2022	medRxiv	https://doi.org/10.1101/2022.05.27.22275343	Michael Francis
Omega-3 PUFAs	rs34365114	11	61511271	4.1e-21	61322788	61677666	354879	7	Plasma NMR	EUR	2022	medRxiv	https://doi.org/10.1101/2022.05.27.22275343	Michael Francis
Omega-3 PUFAs	rs34365114	11	61511271	3.427e-24	61376313	61511271	134959	5	Plasma NMR	EURKETMET	2022	medRxiv	https://doi.org/10.1101/2022.05.27.22275343	Michael Francis
Omega-3 PUFAs	rs556261560	11	61515326	1.7e-20	61315726	61521231	205506	6	Plasma NMR	EUR	2022	medRxiv	https://doi.org/10.1101/2022.05.27.22275343	Michael Francis
Omega-3 PUFAs	rs77053629	11	61519815	1.3e-22	61468165	61676505	208341	3	Plasma NMR	EUR	2022	medRxiv	https://doi.org/10.1101/2022.05.27.22275343	Michael Francis
Omega-3 PUFAs	rs190585648	11	61521231	1.428e-08	61521231	61521231	1	1	Plasma NMR	EURKETMET	2022	medRxiv	https://doi.org/10.1101/2022.05.27.22275343	Michael Francis
Omega-3 PUFAs	rs188021317	11	61522383	3.1e-08	61522383	61522383	1	1	Plasma NMR	EUR	2022	medRxiv	https://doi.org/10.1101/2022.05.27.22275343	Michael Francis
Omega-3 PUFAs	rs198476	11	61525730	2.1e-127	61380328	61535146	154819	167	Plasma NMR	EUR	2022	medRxiv	https://doi.org/10.1101/2022.05.27.22275343	Michael Francis
Omega-3 PUFAs	rs181239598	11	61527412	3.9e-09	61527412	61527412	1	1	Plasma NMR	EUR	2022	medRxiv	https://doi.org/10.1101/2022.05.27.22275343	Michael Francis
Omega-3 PUFAs	rs400075	11	61528814	5.765e-69	61420032	61528814	108783	32	Plasma NMR	EURKETMET	2022	medRxiv	https://doi.org/10.1101/2022.05.27.22275343	Michael Francis
Omega-3 PUFAs	rs572537530	11	61529656	3.5e-20	61421763	61529656	107894	2	Plasma NMR	EUR	2022	medRxiv	https://doi.org/10.1101/2022.05.27.22275343	Michael Francis
Omega-3 PUFAs	rs61896137	11	61530500	1.82e-16	61530500	61678427	147928	3	Plasma NMR	EURKETMET	2022	medRxiv	https://doi.org/10.1101/2022.05.27.22275343	Michael Francis
Omega-3 PUFAs	rs61896137	11	61530500	4.4e-17	61530500	61678427	147928	3	Plasma NMR	EUR	2022	medRxiv	https://doi.org/10.1101/2022.05.27.22275343	Michael Francis
Omega-3 PUFAs	rs79519287	11	61531810	2.5e-65	61406089	61631521	225433	12	Plasma NMR	EUR	2022	medRxiv	https://doi.org/10.1101/2022.05.27.22275343	Michael Francis
Omega-3 PUFAs	rs143211724	11	61540896	2.6e-12	61540896	61540896	1	1	Plasma NMR	EUR	2022	medRxiv	https://doi.org/10.1101/2022.05.27.22275343	Michael Francis
Omega-3 PUFAs	rs564042190	11	61543358	2.4e-34	61339648	61543358	203711	5	Plasma NMR	EUR	2022	medRxiv	https://doi.org/10.1101/2022.05.27.22275343	Michael Francis
Omega-3 PUFAs	rs174528	11	61543499	1e-300	61518237	61678754	160518	159	Plasma NMR	EURKETMET	2022	medRxiv	https://doi.org/10.1101/2022.05.27.22275343	Michael Francis
Omega-3 PUFAs	rs553922130	11	61545058	1.5e-11	61545058	61545058	1	1	Plasma NMR	EUR	2022	medRxiv	https://doi.org/10.1101/2022.05.27.22275343	Michael Francis
Omega-3 PUFAs	rs117301449	11	61548004	3.262e-39	61358273	61548004	189732	6	Plasma NMR	EURKETMET	2022	medRxiv	https://doi.org/10.1101/2022.05.27.22275343	Michael Francis
Omega-3 PUFAs	rs117301449	11	61548004	1.9e-44	61370865	61759467	388603	12	Plasma NMR	EUR	2022	medRxiv	https://doi.org/10.1101/2022.05.27.22275343	Michael Francis
Omega-3 PUFAs	rs509360	11	61548559	1e-306	61483324	61705207	221884	82	Plasma NMR	EUR	2022	medRxiv	https://doi.org/10.1101/2022.05.27.22275343	Michael Francis
Omega-3 PUFAs	rs12418216	11	61549399	1.368e-10	61549399	61549399	1	1	Plasma NMR	EURKETMET	2022	medRxiv	https://doi.org/10.1101/2022.05.27.22275343	Michael Francis
Omega-3 PUFAs	rs12418216	11	61549399	8.4e-11	61549399	61549399	1	1	Plasma NMR	EUR	2022	medRxiv	https://doi.org/10.1101/2022.05.27.22275343	Michael Francis
Omega-3 PUFAs	rs193065533	11	61549792	4e-16	61382201	61552108	169908	4	Plasma NMR	EUR	2022	medRxiv	https://doi.org/10.1101/2022.05.27.22275343	Michael Francis
Omega-3 PUFAs	rs554063265	11	61550742	8.7e-11	61441116	61550742	109627	3	Plasma NMR	EUR	2022	medRxiv	https://doi.org/10.1101/2022.05.27.22275343	Michael Francis
Omega-3 PUFAs	rs12786694	11	61556074	1.982e-09	61556074	61556074	1	1	Plasma NMR	EURKETMET	2022	medRxiv	https://doi.org/10.1101/2022.05.27.22275343	Michael Francis
Omega-3 PUFAs	rs117110139	11	61557422	1.048e-67	61385797	61607457	221661	7	Plasma NMR	EURKETMET	2022	medRxiv	https://doi.org/10.1101/2022.05.27.22275343	Michael Francis
Omega-3 PUFAs	rs740006	11	61557868	2.18e-95	61548796	61684550	135755	3	Plasma NMR	EURKETMET	2022	medRxiv	https://doi.org/10.1101/2022.05.27.22275343	Michael Francis
Omega-3 PUFAs	rs144562363	11	61558414	3.1e-17	61558414	61558414	1	1	Plasma NMR	EUR	2022	medRxiv	https://doi.org/10.1101/2022.05.27.22275343	Michael Francis
Omega-3 PUFAs	rs7102974	11	61560035	3.6e-35	61483671	61600492	116822	4	Plasma NMR	EUR	2022	medRxiv	https://doi.org/10.1101/2022.05.27.22275343	Michael Francis
Omega-3 PUFAs	rs412334	11	61560261	5.8e-165	61518237	61665122	146886	6	Plasma NMR	EUR	2022	medRxiv	https://doi.org/10.1101/2022.05.27.22275343	Michael Francis
Omega-3 PUFAs	rs695867	11	61561288	7.037e-52	61340913	61629576	288664	11	Plasma NMR	EURKETMET	2022	medRxiv	https://doi.org/10.1101/2022.05.27.22275343	Michael Francis
Omega-3 PUFAs	rs146836633	11	61564787	1.745e-08	61564787	61564787	1	1	Plasma NMR	EURKETMET	2022	medRxiv	https://doi.org/10.1101/2022.05.27.22275343	Michael Francis
Omega-3 PUFAs	rs76368178	11	61568827	3e-28	61568827	61803540	234714	24	Plasma NMR	EUR	2022	medRxiv	https://doi.org/10.1101/2022.05.27.22275343	Michael Francis
Omega-3 PUFAs	rs75938339	11	61570073	1.575e-21	61570073	61570073	1	1	Plasma NMR	EURKETMET	2022	medRxiv	https://doi.org/10.1101/2022.05.27.22275343	Michael Francis
Omega-3 PUFAs	rs75938339	11	61570073	3.1e-22	61570073	61570073	1	1	Plasma NMR	EUR	2022	medRxiv	https://doi.org/10.1101/2022.05.27.22275343	Michael Francis
Omega-3 PUFAs	rs185270832	11	61573773	2.114e-09	61573773	61573773	1	1	Plasma NMR	EURKETMET	2022	medRxiv	https://doi.org/10.1101/2022.05.27.22275343	Michael Francis
Omega-3 PUFAs	rs185270832	11	61573773	1.6e-09	61573773	61573773	1	1	Plasma NMR	EUR	2022	medRxiv	https://doi.org/10.1101/2022.05.27.22275343	Michael Francis
Omega-3 PUFAs	rs146063874	11	61573986	3.659e-14	61573986	61573986	1	1	Plasma NMR	EURKETMET	2022	medRxiv	https://doi.org/10.1101/2022.05.27.22275343	Michael Francis
Omega-3 PUFAs	rs138012803	11	61579058	3.797e-21	61579058	61579058	1	1	Plasma NMR	EURKETMET	2022	medRxiv	https://doi.org/10.1101/2022.05.27.22275343	Michael Francis
Omega-3 PUFAs	rs138012803	11	61579058	1.9e-22	61579058	61603944	24887	2	Plasma NMR	EUR	2022	medRxiv	https://doi.org/10.1101/2022.05.27.22275343	Michael Francis
Omega-3 PUFAs	rs185249513	11	61580504	1.8e-29	61489874	61580504	90631	2	Plasma NMR	EUR	2022	medRxiv	https://doi.org/10.1101/2022.05.27.22275343	Michael Francis
Omega-3 PUFAs	rs7394579	11	61581450	1.7e-11	61581450	61581450	1	1	Plasma NMR	EUR	2022	medRxiv	https://doi.org/10.1101/2022.05.27.22275343	Michael Francis
Omega-3 PUFAs	rs12361868	11	61582297	1.2e-45	61340913	61680386	339474	9	Plasma NMR	EUR	2022	medRxiv	https://doi.org/10.1101/2022.05.27.22275343	Michael Francis
Omega-3 PUFAs	rs549423301	11	61583567	2.2e-09	61583567	61583567	1	1	Plasma NMR	EUR	2022	medRxiv	https://doi.org/10.1101/2022.05.27.22275343	Michael Francis
Omega-3 PUFAs	rs181819644	11	61589587	9.2e-16	61573986	61589587	15602	2	Plasma NMR	EUR	2022	medRxiv	https://doi.org/10.1101/2022.05.27.22275343	Michael Francis
Omega-3 PUFAs	rs149876506	11	61589843	1.427e-09	61589843	61589843	1	1	Plasma NMR	EURKETMET	2022	medRxiv	https://doi.org/10.1101/2022.05.27.22275343	Michael Francis
Omega-3 PUFAs	rs149876506	11	61589843	6e-15	61589843	61775317	185475	2	Plasma NMR	EUR	2022	medRxiv	https://doi.org/10.1101/2022.05.27.22275343	Michael Francis
Omega-3 PUFAs	rs188370817	11	61592488	9.7e-19	61592488	61592488	1	1	Plasma NMR	EUR	2022	medRxiv	https://doi.org/10.1101/2022.05.27.22275343	Michael Francis
Omega-3 PUFAs	rs174569	11	61594164	1.08e-91	61405853	61632310	226458	10	Plasma NMR	EURKETMET	2022	medRxiv	https://doi.org/10.1101/2022.05.27.22275343	Michael Francis
Omega-3 PUFAs	rs174569	11	61594164	2.1e-94	61405853	61632310	226458	15	Plasma NMR	EUR	2022	medRxiv	https://doi.org/10.1101/2022.05.27.22275343	Michael Francis
Omega-3 PUFAs	rs562164404	11	61595363	2.4e-09	61595363	61595363	1	1	Plasma NMR	EUR	2022	medRxiv	https://doi.org/10.1101/2022.05.27.22275343	Michael Francis
Omega-3 PUFAs	rs12577069	11	61600167	9.939e-12	61600167	61600167	1	1	Plasma NMR	EURKETMET	2022	medRxiv	https://doi.org/10.1101/2022.05.27.22275343	Michael Francis
Omega-3 PUFAs	rs12577069	11	61600167	6.4e-12	61600167	61600167	1	1	Plasma NMR	EUR	2022	medRxiv	https://doi.org/10.1101/2022.05.27.22275343	Michael Francis
Omega-3 PUFAs	rs184548323	11	61600375	2.1e-15	61382596	61600375	217780	3	Plasma NMR	EUR	2022	medRxiv	https://doi.org/10.1101/2022.05.27.22275343	Michael Francis
Omega-3 PUFAs	rs139836583	11	61601260	8.6e-09	61553356	61601260	47905	3	Plasma NMR	EUR	2022	medRxiv	https://doi.org/10.1101/2022.05.27.22275343	Michael Francis
Omega-3 PUFAs	rs181625867	11	61601691	2.4e-09	61601691	61692300	90610	2	Plasma NMR	EUR	2022	medRxiv	https://doi.org/10.1101/2022.05.27.22275343	Michael Francis
Omega-3 PUFAs	rs140996326	11	61602053	2.3e-15	61602053	61616638	14586	2	Plasma NMR	EUR	2022	medRxiv	https://doi.org/10.1101/2022.05.27.22275343	Michael Francis
Omega-3 PUFAs	rs199649489	11	61602461	6.3e-18	61564059	61620622	56564	8	Plasma NMR	EUR	2022	medRxiv	https://doi.org/10.1101/2022.05.27.22275343	Michael Francis
Omega-3 PUFAs	rs72920193	11	61602572	5.139e-13	61602572	61602572	1	1	Plasma NMR	EURKETMET	2022	medRxiv	https://doi.org/10.1101/2022.05.27.22275343	Michael Francis
Omega-3 PUFAs	rs72920193	11	61602572	5.2e-11	61602572	61602572	1	1	Plasma NMR	EUR	2022	medRxiv	https://doi.org/10.1101/2022.05.27.22275343	Michael Francis
Omega-3 PUFAs	rs174576	11	61603510	1.371e-21	61543499	61623140	79642	74	Plasma NMR	CSA	2022	medRxiv	https://doi.org/10.1101/2022.05.27.22275343	Michael Francis
Omega-3 PUFAs	rs35827276	11	61606500	1.184e-31	61602053	61606500	4448	2	Plasma NMR	EURKETMET	2022	medRxiv	https://doi.org/10.1101/2022.05.27.22275343	Michael Francis
Omega-3 PUFAs	rs139957766	11	61607047	2.24e-131	61568827	61674248	105422	5	Plasma NMR	EURKETMET	2022	medRxiv	https://doi.org/10.1101/2022.05.27.22275343	Michael Francis
Omega-3 PUFAs	rs2727265	11	61609004	1.2e-306	61573540	61667879	94340	44	Plasma NMR	EUR	2022	medRxiv	https://doi.org/10.1101/2022.05.27.22275343	Michael Francis
Omega-3 PUFAs	rs189781536	11	61611078	5.5e-48	61538951	61611078	72128	2	Plasma NMR	EUR	2022	medRxiv	https://doi.org/10.1101/2022.05.27.22275343	Michael Francis
Omega-3 PUFAs	rs117983270	11	61611710	1.204e-65	61406089	61822253	416165	12	Plasma NMR	EURKETMET	2022	medRxiv	https://doi.org/10.1101/2022.05.27.22275343	Michael Francis
Omega-3 PUFAs	rs553607093	11	61613153	3.6e-14	61597033	61613153	16121	2	Plasma NMR	EUR	2022	medRxiv	https://doi.org/10.1101/2022.05.27.22275343	Michael Francis
Omega-3 PUFAs	rs189048675	11	61613225	4.9e-24	61613225	61613225	1	1	Plasma NMR	EUR	2022	medRxiv	https://doi.org/10.1101/2022.05.27.22275343	Michael Francis
Omega-3 PUFAs	rs137978092	11	61613392	6.078e-20	61534291	61701041	166751	4	Plasma NMR	EURKETMET	2022	medRxiv	https://doi.org/10.1101/2022.05.27.22275343	Michael Francis
Omega-3 PUFAs	rs544846106	11	61613743	1e-19	61613743	61750516	136774	2	Plasma NMR	EUR	2022	medRxiv	https://doi.org/10.1101/2022.05.27.22275343	Michael Francis
Omega-3 PUFAs	rs540058666	11	61618662	1.3e-09	61618662	61618662	1	1	Plasma NMR	EUR	2022	medRxiv	https://doi.org/10.1101/2022.05.27.22275343	Michael Francis
Omega-3 PUFAs	rs199946174	11	61620711	2.1e-38	61620711	61669299	48589	2	Plasma NMR	EUR	2022	medRxiv	https://doi.org/10.1101/2022.05.27.22275343	Michael Francis
Omega-3 PUFAs	rs174597	11	61621040	1.1e-306	61526071	61678754	152684	84	Plasma NMR	EUR	2022	medRxiv	https://doi.org/10.1101/2022.05.27.22275343	Michael Francis
Omega-3 PUFAs	rs73487492	11	61621611	1.12e-152	61545842	61653164	107323	30	Plasma NMR	EURKETMET	2022	medRxiv	https://doi.org/10.1101/2022.05.27.22275343	Michael Francis
Omega-3 PUFAs	rs73487492	11	61621611	6e-165	61545842	61653164	107323	35	Plasma NMR	EUR	2022	medRxiv	https://doi.org/10.1101/2022.05.27.22275343	Michael Francis
Omega-3 PUFAs	rs560586208	11	61627203	4.3e-13	61627203	61627203	1	1	Plasma NMR	EUR	2022	medRxiv	https://doi.org/10.1101/2022.05.27.22275343	Michael Francis
Omega-3 PUFAs	rs190901480	11	61631803	5.534e-10	61631803	61631803	1	1	Plasma NMR	EURKETMET	2022	medRxiv	https://doi.org/10.1101/2022.05.27.22275343	Michael Francis
Omega-3 PUFAs	rs190901480	11	61631803	3e-10	61631803	61631803	1	1	Plasma NMR	EUR	2022	medRxiv	https://doi.org/10.1101/2022.05.27.22275343	Michael Francis
Omega-3 PUFAs	rs17764288	11	61633736	7.895e-41	61439288	61633736	194449	4	Plasma NMR	EURKETMET	2022	medRxiv	https://doi.org/10.1101/2022.05.27.22275343	Michael Francis
Omega-3 PUFAs	rs17764288	11	61633736	1.2e-42	61586571	61633736	47166	2	Plasma NMR	EUR	2022	medRxiv	https://doi.org/10.1101/2022.05.27.22275343	Michael Francis
Omega-3 PUFAs	rs174624	11	61635303	7.3e-12	61556074	61635303	79230	3	Plasma NMR	EUR	2022	medRxiv	https://doi.org/10.1101/2022.05.27.22275343	Michael Francis
Omega-3 PUFAs	rs7118175	11	61639358	4.14e-160	61629377	61721584	92208	29	Plasma NMR	EURKETMET	2022	medRxiv	https://doi.org/10.1101/2022.05.27.22275343	Michael Francis
Omega-3 PUFAs	rs181426455	11	61640123	1.7e-11	61640123	61712646	72524	2	Plasma NMR	EUR	2022	medRxiv	https://doi.org/10.1101/2022.05.27.22275343	Michael Francis
Omega-3 PUFAs	rs149201676	11	61640659	1.8e-10	61640659	61706477	65819	2	Plasma NMR	EUR	2022	medRxiv	https://doi.org/10.1101/2022.05.27.22275343	Michael Francis
Omega-3 PUFAs	rs75306442	11	61641396	4.972e-25	61641396	61641396	1	1	Plasma NMR	EURKETMET	2022	medRxiv	https://doi.org/10.1101/2022.05.27.22275343	Michael Francis
Omega-3 PUFAs	rs75306442	11	61641396	1.6e-20	61641396	61641396	1	1	Plasma NMR	EUR	2022	medRxiv	https://doi.org/10.1101/2022.05.27.22275343	Michael Francis
Omega-3 PUFAs	rs7115739	11	61641717	4.5e-65	61586518	61694349	107832	7	Plasma NMR	EUR	2022	medRxiv	https://doi.org/10.1101/2022.05.27.22275343	Michael Francis
Omega-3 PUFAs	rs7115739	11	61641717	5.86e-58	61625997	61694349	68353	6	Plasma NMR	EURKETMET	2022	medRxiv	https://doi.org/10.1101/2022.05.27.22275343	Michael Francis
Omega-3 PUFAs	rs183065456	11	61643135	4.199e-08	61643135	61643135	1	1	Plasma NMR	EURKETMET	2022	medRxiv	https://doi.org/10.1101/2022.05.27.22275343	Michael Francis
Omega-3 PUFAs	rs183065456	11	61643135	1.2e-08	61643135	61643135	1	1	Plasma NMR	EUR	2022	medRxiv	https://doi.org/10.1101/2022.05.27.22275343	Michael Francis
Omega-3 PUFAs	rs174452	11	61645892	6.923e-55	61519815	61769814	250000	9	Plasma NMR	EURKETMET	2022	medRxiv	https://doi.org/10.1101/2022.05.27.22275343	Michael Francis
Omega-3 PUFAs	rs116962591	11	61662448	1.619e-39	61662448	61680130	17683	3	Plasma NMR	EURKETMET	2022	medRxiv	https://doi.org/10.1101/2022.05.27.22275343	Michael Francis
Omega-3 PUFAs	rs116962591	11	61662448	1.2e-43	61662448	61680130	17683	3	Plasma NMR	EUR	2022	medRxiv	https://doi.org/10.1101/2022.05.27.22275343	Michael Francis
Omega-3 PUFAs	rs532723126	11	61663967	1.4e-09	61663967	61663967	1	1	Plasma NMR	EUR	2022	medRxiv	https://doi.org/10.1101/2022.05.27.22275343	Michael Francis
Omega-3 PUFAs	rs174472	11	61671956	8.976e-86	61626167	61770899	144733	27	Plasma NMR	EURKETMET	2022	medRxiv	https://doi.org/10.1101/2022.05.27.22275343	Michael Francis
Omega-3 PUFAs	rs174472	11	61671956	4e-86	61626167	61770899	144733	26	Plasma NMR	EUR	2022	medRxiv	https://doi.org/10.1101/2022.05.27.22275343	Michael Francis
Omega-3 PUFAs	rs148623923	11	61674298	5.754e-11	61554260	61674298	120039	3	Plasma NMR	EURKETMET	2022	medRxiv	https://doi.org/10.1101/2022.05.27.22275343	Michael Francis
Omega-3 PUFAs	rs148623923	11	61674298	1.9e-09	61648514	61674298	25785	2	Plasma NMR	EUR	2022	medRxiv	https://doi.org/10.1101/2022.05.27.22275343	Michael Francis
Omega-3 PUFAs	rs2524287	11	61684550	1.1e-12	61684550	61684550	1	1	Plasma NMR	EUR	2022	medRxiv	https://doi.org/10.1101/2022.05.27.22275343	Michael Francis
Omega-3 PUFAs	rs174480	11	61685790	2.15e-34	61685790	61805388	119599	2	Plasma NMR	EURKETMET	2022	medRxiv	https://doi.org/10.1101/2022.05.27.22275343	Michael Francis
Omega-3 PUFAs	rs174480	11	61685790	1.6e-37	61685790	61805388	119599	2	Plasma NMR	EUR	2022	medRxiv	https://doi.org/10.1101/2022.05.27.22275343	Michael Francis
Omega-3 PUFAs	rs149037697	11	61689412	6.5e-37	61534291	61701041	166751	5	Plasma NMR	EUR	2022	medRxiv	https://doi.org/10.1101/2022.05.27.22275343	Michael Francis
Omega-3 PUFAs	rs185705309	11	61692483	1.1e-08	61692483	61692483	1	1	Plasma NMR	EUR	2022	medRxiv	https://doi.org/10.1101/2022.05.27.22275343	Michael Francis
Omega-3 PUFAs	rs2524292	11	61695146	6.692e-60	61671074	61707645	36572	10	Plasma NMR	EURKETMET	2022	medRxiv	https://doi.org/10.1101/2022.05.27.22275343	Michael Francis
Omega-3 PUFAs	rs2524292	11	61695146	2.4e-62	61671074	61733349	62276	11	Plasma NMR	EUR	2022	medRxiv	https://doi.org/10.1101/2022.05.27.22275343	Michael Francis
Omega-3 PUFAs	rs2158027	11	61705207	2.931e-11	61705207	61705207	1	1	Plasma NMR	EURKETMET	2022	medRxiv	https://doi.org/10.1101/2022.05.27.22275343	Michael Francis
Omega-3 PUFAs	rs185027945	11	61706477	2.222e-08	61706477	61706477	1	1	Plasma NMR	EURKETMET	2022	medRxiv	https://doi.org/10.1101/2022.05.27.22275343	Michael Francis
Omega-3 PUFAs	rs2727261	11	61712131	2.359e-86	61690405	61770303	79899	43	Plasma NMR	EURKETMET	2022	medRxiv	https://doi.org/10.1101/2022.05.27.22275343	Michael Francis
Omega-3 PUFAs	rs2727260	11	61712242	1e-91	61690405	61770303	79899	48	Plasma NMR	EUR	2022	medRxiv	https://doi.org/10.1101/2022.05.27.22275343	Michael Francis
Omega-3 PUFAs	rs77022126	11	61712646	6.166e-11	61712646	61712646	1	1	Plasma NMR	EURKETMET	2022	medRxiv	https://doi.org/10.1101/2022.05.27.22275343	Michael Francis
Omega-3 PUFAs	rs2009875	11	61714032	2.9e-30	61714032	61771901	57870	19	Plasma NMR	EUR	2022	medRxiv	https://doi.org/10.1101/2022.05.27.22275343	Michael Francis
Omega-3 PUFAs	rs183176	11	61722265	3.047e-30	61714032	61783433	69402	18	Plasma NMR	EURKETMET	2022	medRxiv	https://doi.org/10.1101/2022.05.27.22275343	Michael Francis
Omega-3 PUFAs	rs191141716	11	61728105	3.055e-14	61686144	61728105	41962	2	Plasma NMR	EURKETMET	2022	medRxiv	https://doi.org/10.1101/2022.05.27.22275343	Michael Francis
Omega-3 PUFAs	rs191141716	11	61728105	1.3e-13	61686144	61728105	41962	2	Plasma NMR	EUR	2022	medRxiv	https://doi.org/10.1101/2022.05.27.22275343	Michael Francis
Omega-3 PUFAs	rs1800009	11	61730234	3.272e-49	61730183	61807783	77601	55	Plasma NMR	EURKETMET	2022	medRxiv	https://doi.org/10.1101/2022.05.27.22275343	Michael Francis
Omega-3 PUFAs	rs1801621	11	61731727	3.9e-14	61688705	61863503	174799	6	Plasma NMR	EUR	2022	medRxiv	https://doi.org/10.1101/2022.05.27.22275343	Michael Francis
Omega-3 PUFAs	rs12799017	11	61738545	2.6e-51	61730183	61808272	78090	75	Plasma NMR	EUR	2022	medRxiv	https://doi.org/10.1101/2022.05.27.22275343	Michael Francis
Omega-3 PUFAs	rs144941862	11	61753948	1.649e-11	61753948	61753948	1	1	Plasma NMR	EURKETMET	2022	medRxiv	https://doi.org/10.1101/2022.05.27.22275343	Michael Francis
Omega-3 PUFAs	rs144941862	11	61753948	1.4e-10	61753948	61753948	1	1	Plasma NMR	EUR	2022	medRxiv	https://doi.org/10.1101/2022.05.27.22275343	Michael Francis
Omega-3 PUFAs	rs191790331	11	61764082	1.1e-12	61711700	61764082	52383	2	Plasma NMR	EUR	2022	medRxiv	https://doi.org/10.1101/2022.05.27.22275343	Michael Francis
Omega-3 PUFAs	rs191790331	11	61764082	5.267e-14	61764082	61764082	1	1	Plasma NMR	EURKETMET	2022	medRxiv	https://doi.org/10.1101/2022.05.27.22275343	Michael Francis
Omega-3 PUFAs	rs4343027	11	61766605	2.125e-24	61742972	61803540	60569	17	Plasma NMR	EURKETMET	2022	medRxiv	https://doi.org/10.1101/2022.05.27.22275343	Michael Francis
Omega-3 PUFAs	rs76686919	11	61770207	4.6e-08	61770207	61770207	1	1	Plasma NMR	EUR	2022	medRxiv	https://doi.org/10.1101/2022.05.27.22275343	Michael Francis
Omega-3 PUFAs	rs532043916	11	61777354	1.1e-14	61777354	61938452	161099	4	Plasma NMR	EUR	2022	medRxiv	https://doi.org/10.1101/2022.05.27.22275343	Michael Francis
Omega-3 PUFAs	rs7935835	11	61781117	1.467e-21	61684969	61893539	208571	6	Plasma NMR	EURKETMET	2022	medRxiv	https://doi.org/10.1101/2022.05.27.22275343	Michael Francis
Omega-3 PUFAs	rs7935835	11	61781117	5.1e-22	61781117	61893539	112423	7	Plasma NMR	EUR	2022	medRxiv	https://doi.org/10.1101/2022.05.27.22275343	Michael Francis
Omega-3 PUFAs	rs72924290	11	61805045	2.164e-17	61687130	62040247	353118	8	Plasma NMR	EURKETMET	2022	medRxiv	https://doi.org/10.1101/2022.05.27.22275343	Michael Francis
Omega-3 PUFAs	rs72924290	11	61805045	4.4e-17	61687130	62040247	353118	8	Plasma NMR	EUR	2022	medRxiv	https://doi.org/10.1101/2022.05.27.22275343	Michael Francis
Omega-3 PUFAs	rs259874	11	61811441	1.067e-21	61750749	61811441	60693	3	Plasma NMR	EURKETMET	2022	medRxiv	https://doi.org/10.1101/2022.05.27.22275343	Michael Francis
Omega-3 PUFAs	rs259874	11	61811441	1.8e-21	61750749	61811441	60693	7	Plasma NMR	EUR	2022	medRxiv	https://doi.org/10.1101/2022.05.27.22275343	Michael Francis
Omega-3 PUFAs	rs10897211	11	61823576	3.846e-14	61823576	61823576	1	1	Plasma NMR	EURKETMET	2022	medRxiv	https://doi.org/10.1101/2022.05.27.22275343	Michael Francis
Omega-3 PUFAs	rs10897211	11	61823576	8.7e-16	61823576	61823576	1	1	Plasma NMR	EUR	2022	medRxiv	https://doi.org/10.1101/2022.05.27.22275343	Michael Francis
Omega-3 PUFAs	rs147981159	11	61824298	2.714e-16	61824298	61824298	1	1	Plasma NMR	EURKETMET	2022	medRxiv	https://doi.org/10.1101/2022.05.27.22275343	Michael Francis
Omega-3 PUFAs	rs147981159	11	61824298	1e-15	61824298	61895444	71147	2	Plasma NMR	EUR	2022	medRxiv	https://doi.org/10.1101/2022.05.27.22275343	Michael Francis
Omega-3 PUFAs	rs387137	11	61830169	1.995e-46	61815803	62009611	193809	115	Plasma NMR	EURKETMET	2022	medRxiv	https://doi.org/10.1101/2022.05.27.22275343	Michael Francis
Omega-3 PUFAs	rs387137	11	61830169	8e-47	61815803	62009611	193809	124	Plasma NMR	EUR	2022	medRxiv	https://doi.org/10.1101/2022.05.27.22275343	Michael Francis
Omega-3 PUFAs	rs148047529	11	61835275	7.208e-09	61835275	61871977	36703	12	Plasma NMR	EURKETMET	2022	medRxiv	https://doi.org/10.1101/2022.05.27.22275343	Michael Francis
Omega-3 PUFAs	rs763906413	11	61850242	3e-11	61835275	61895084	59810	15	Plasma NMR	EUR	2022	medRxiv	https://doi.org/10.1101/2022.05.27.22275343	Michael Francis
Omega-3 PUFAs	rs184741231	11	61852572	1.3e-11	61852572	61949315	96744	2	Plasma NMR	EUR	2022	medRxiv	https://doi.org/10.1101/2022.05.27.22275343	Michael Francis
Omega-3 PUFAs	rs2868725	11	61858135	6.482e-20	61812848	61934635	121788	45	Plasma NMR	EURKETMET	2022	medRxiv	https://doi.org/10.1101/2022.05.27.22275343	Michael Francis
Omega-3 PUFAs	rs72926147	11	61860459	8.923e-09	61860459	61860459	1	1	Plasma NMR	EURKETMET	2022	medRxiv	https://doi.org/10.1101/2022.05.27.22275343	Michael Francis
Omega-3 PUFAs	rs72926147	11	61860459	8.3e-10	61860459	61860459	1	1	Plasma NMR	EUR	2022	medRxiv	https://doi.org/10.1101/2022.05.27.22275343	Michael Francis
Omega-3 PUFAs	rs10909647	11	61862021	1.9e-29	61812848	62063869	251022	59	Plasma NMR	EUR	2022	medRxiv	https://doi.org/10.1101/2022.05.27.22275343	Michael Francis
Omega-3 PUFAs	rs1675096	11	61863271	7.2e-09	61863271	61863271	1	1	Plasma NMR	EUR	2022	medRxiv	https://doi.org/10.1101/2022.05.27.22275343	Michael Francis
Omega-3 PUFAs	rs117856748	11	61873886	2.7e-08	61873886	61873886	1	1	Plasma NMR	EUR	2022	medRxiv	https://doi.org/10.1101/2022.05.27.22275343	Michael Francis
Omega-3 PUFAs	rs78736768	11	61878393	3.71e-08	61878393	61878393	1	1	Plasma NMR	EURKETMET	2022	medRxiv	https://doi.org/10.1101/2022.05.27.22275343	Michael Francis
Omega-3 PUFAs	rs78736768	11	61878393	1.5e-09	61878393	61878393	1	1	Plasma NMR	EUR	2022	medRxiv	https://doi.org/10.1101/2022.05.27.22275343	Michael Francis
Omega-3 PUFAs	rs116956494	11	61905129	1.453e-10	61905129	61905129	1	1	Plasma NMR	EURKETMET	2022	medRxiv	https://doi.org/10.1101/2022.05.27.22275343	Michael Francis
Omega-3 PUFAs	rs116956494	11	61905129	2.8e-10	61905129	61905129	1	1	Plasma NMR	EUR	2022	medRxiv	https://doi.org/10.1101/2022.05.27.22275343	Michael Francis
Omega-3 PUFAs	rs571686496	11	61924352	2.8e-08	61924352	61924352	1	1	Plasma NMR	EUR	2022	medRxiv	https://doi.org/10.1101/2022.05.27.22275343	Michael Francis
Omega-3 PUFAs	rs187799866	11	61938452	5.574e-10	61938452	61938452	1	1	Plasma NMR	EURKETMET	2022	medRxiv	https://doi.org/10.1101/2022.05.27.22275343	Michael Francis
Omega-3 PUFAs	rs112839164	11	61947452	6e-09	61947452	61947452	1	1	Plasma NMR	EUR	2022	medRxiv	https://doi.org/10.1101/2022.05.27.22275343	Michael Francis
Omega-3 PUFAs	rs1729377	11	61974056	4.616e-19	61888275	62010863	122589	56	Plasma NMR	EURKETMET	2022	medRxiv	https://doi.org/10.1101/2022.05.27.22275343	Michael Francis
Omega-3 PUFAs	rs1729377	11	61974056	3.3e-21	61888275	62010863	122589	56	Plasma NMR	EUR	2022	medRxiv	https://doi.org/10.1101/2022.05.27.22275343	Michael Francis
Omega-3 PUFAs	rs149264746	11	62106299	3.426e-08	62106299	62106299	1	1	Plasma NMR	EURKETMET	2022	medRxiv	https://doi.org/10.1101/2022.05.27.22275343	Michael Francis
Omega-3 PUFAs	rs80200394	11	62155232	3.42e-10	61917406	62401743	484338	5	Plasma NMR	EURKETMET	2022	medRxiv	https://doi.org/10.1101/2022.05.27.22275343	Michael Francis
Omega-3 PUFAs	rs80200394	11	62155232	1.5e-10	61917406	62401743	484338	7	Plasma NMR	EUR	2022	medRxiv	https://doi.org/10.1101/2022.05.27.22275343	Michael Francis
Omega-3 PUFAs	rs61893640	11	62171540	3.6e-08	62171540	62171540	1	1	Plasma NMR	EUR	2022	medRxiv	https://doi.org/10.1101/2022.05.27.22275343	Michael Francis
Omega-3 PUFAs	rs72923298	11	62196934	9.695e-14	62057401	62218432	161032	6	Plasma NMR	EURKETMET	2022	medRxiv	https://doi.org/10.1101/2022.05.27.22275343	Michael Francis
Omega-3 PUFAs	rs72923298	11	62196934	3.4e-10	62196934	62218432	21499	5	Plasma NMR	EUR	2022	medRxiv	https://doi.org/10.1101/2022.05.27.22275343	Michael Francis
Omega-3 PUFAs	rs145908530	11	62200482	9.8e-14	62016765	62200482	183718	2	Plasma NMR	EUR	2022	medRxiv	https://doi.org/10.1101/2022.05.27.22275343	Michael Francis
Omega-3 PUFAs	rs145908530	11	62200482	5.977e-13	62055619	62200482	144864	3	Plasma NMR	EURKETMET	2022	medRxiv	https://doi.org/10.1101/2022.05.27.22275343	Michael Francis
Omega-3 PUFAs	rs551016931	11	62442178	3.7e-10	62442178	62633609	191432	4	Plasma NMR	EUR	2022	medRxiv	https://doi.org/10.1101/2022.05.27.22275343	Michael Francis
Omega-3 PUFAs	rs148901342	11	62546055	9.9e-09	62546055	62546055	1	1	Plasma NMR	EURKETMET	2022	medRxiv	https://doi.org/10.1101/2022.05.27.22275343	Michael Francis
Omega-3 PUFAs	rs187048685	11	62714596	2.7e-09	62714596	62714596	1	1	Plasma NMR	EUR	2022	medRxiv	https://doi.org/10.1101/2022.05.27.22275343	Michael Francis
Omega-3 PUFAs	rs578185370	11	67990160	1.3e-08	67990160	67990160	1	1	Plasma NMR	EUR	2022	medRxiv	https://doi.org/10.1101/2022.05.27.22275343	Michael Francis
Omega-3 PUFAs	rs76939029	11	67992227	5.475e-09	67992227	67992227	1	1	Plasma NMR	EURKETMET	2022	medRxiv	https://doi.org/10.1101/2022.05.27.22275343	Michael Francis
Omega-3 PUFAs	rs141570922	11	68244370	8.496e-13	68244370	68244370	1	1	Plasma NMR	EURKETMET	2022	medRxiv	https://doi.org/10.1101/2022.05.27.22275343	Michael Francis
Omega-3 PUFAs	rs17601605	11	68286865	2.4e-13	68244370	68294017	49648	4	Plasma NMR	EUR	2022	medRxiv	https://doi.org/10.1101/2022.05.27.22275343	Michael Francis
Omega-3 PUFAs	rs183972340	11	68403873	7.8e-10	68403873	68403873	1	1	Plasma NMR	EUR	2022	medRxiv	https://doi.org/10.1101/2022.05.27.22275343	Michael Francis
Omega-3 PUFAs	rs149402055	11	68525539	2.644e-20	68281455	68761348	479894	13	Plasma NMR	EURKETMET	2022	medRxiv	https://doi.org/10.1101/2022.05.27.22275343	Michael Francis
Omega-3 PUFAs	rs2229738	11	68562328	3.6e-52	68404877	68761348	356472	28	Plasma NMR	EUR	2022	medRxiv	https://doi.org/10.1101/2022.05.27.22275343	Michael Francis
Omega-3 PUFAs	rs597316	11	68610810	1.795e-11	68593134	68789606	196473	20	Plasma NMR	EURKETMET	2022	medRxiv	https://doi.org/10.1101/2022.05.27.22275343	Michael Francis
Omega-3 PUFAs	rs369238767	11	68629293	2e-09	68598783	68789606	190824	7	Plasma NMR	EUR	2022	medRxiv	https://doi.org/10.1101/2022.05.27.22275343	Michael Francis
Omega-3 PUFAs	rs508049	11	68675497	4.187e-25	68614062	68696973	82912	6	Plasma NMR	EURKETMET	2022	medRxiv	https://doi.org/10.1101/2022.05.27.22275343	Michael Francis
Omega-3 PUFAs	rs653264	11	68699775	8.3e-09	68594136	68722306	128171	5	Plasma NMR	EUR	2022	medRxiv	https://doi.org/10.1101/2022.05.27.22275343	Michael Francis
Omega-3 PUFAs	rs117800979	11	75351282	2.565e-08	75319580	75351282	31703	2	Plasma NMR	EURKETMET	2022	medRxiv	https://doi.org/10.1101/2022.05.27.22275343	Michael Francis
Omega-3 PUFAs	rs622403	11	75429157	1.254e-08	75429157	75429157	1	1	Plasma NMR	EURKETMET	2022	medRxiv	https://doi.org/10.1101/2022.05.27.22275343	Michael Francis
Omega-3 PUFAs	rs600626	11	75455309	7.9e-37	75436048	75575832	139785	185	Plasma NMR	EUR	2022	medRxiv	https://doi.org/10.1101/2022.05.27.22275343	Michael Francis
Omega-3 PUFAs	rs600626	11	75455309	1.418e-40	75444605	75575832	131228	158	Plasma NMR	EURKETMET	2022	medRxiv	https://doi.org/10.1101/2022.05.27.22275343	Michael Francis
Omega-3 PUFAs	rs11236521	11	75461316	3.7e-10	75461316	75461316	1	1	Plasma NMR	EUR	2022	medRxiv	https://doi.org/10.1101/2022.05.27.22275343	Michael Francis
Omega-3 PUFAs	rs767901664	11	75469855	4.1e-11	75469855	75648199	178345	3	Plasma NMR	EUR	2022	medRxiv	https://doi.org/10.1101/2022.05.27.22275343	Michael Francis
Omega-3 PUFAs	rs7119809	11	75569267	6.5e-10	75569267	75569267	1	1	Plasma NMR	EUR	2022	medRxiv	https://doi.org/10.1101/2022.05.27.22275343	Michael Francis
Omega-3 PUFAs	rs7119809	11	75569267	3.272e-11	75569267	75764423	195157	6	Plasma NMR	EURKETMET	2022	medRxiv	https://doi.org/10.1101/2022.05.27.22275343	Michael Francis
Omega-3 PUFAs	rs117410256	11	75830394	1.423e-08	75830394	75830394	1	1	Plasma NMR	EURKETMET	2022	medRxiv	https://doi.org/10.1101/2022.05.27.22275343	Michael Francis
Omega-3 PUFAs	rs12417728	11	116528053	3.6e-09	116528053	116528053	1	1	Plasma NMR	EUR	2022	medRxiv	https://doi.org/10.1101/2022.05.27.22275343	Michael Francis
Omega-3 PUFAs	rs117137955	11	116536542	5.075e-10	116536542	116727270	190729	2	Plasma NMR	EURKETMET	2022	medRxiv	https://doi.org/10.1101/2022.05.27.22275343	Michael Francis
Omega-3 PUFAs	rs117137955	11	116536542	2.4e-10	116536542	116727270	190729	2	Plasma NMR	EUR	2022	medRxiv	https://doi.org/10.1101/2022.05.27.22275343	Michael Francis
Omega-3 PUFAs	rs377491137	11	116619390	5.359e-11	116538072	116687523	149452	4	Plasma NMR	EURKETMET	2022	medRxiv	https://doi.org/10.1101/2022.05.27.22275343	Michael Francis
Omega-3 PUFAs	rs377491137	11	116619390	4.9e-12	116538072	116846659	308588	6	Plasma NMR	EUR	2022	medRxiv	https://doi.org/10.1101/2022.05.27.22275343	Michael Francis
Omega-3 PUFAs	rs1268353	11	116639692	2.1e-14	116598988	116660813	61826	3	Plasma NMR	EUR	2022	medRxiv	https://doi.org/10.1101/2022.05.27.22275343	Michael Francis
Omega-3 PUFAs	rs1268353	11	116639692	1.813e-15	116603677	116673315	69639	21	Plasma NMR	EURKETMET	2022	medRxiv	https://doi.org/10.1101/2022.05.27.22275343	Michael Francis
Omega-3 PUFAs	rs148784079	11	116645926	4.645e-08	116645926	116645926	1	1	Plasma NMR	EURKETMET	2022	medRxiv	https://doi.org/10.1101/2022.05.27.22275343	Michael Francis
Omega-3 PUFAs	rs964184	11	116648917	1.794e-87	116519358	116898886	379529	276	Plasma NMR	EURKETMET	2022	medRxiv	https://doi.org/10.1101/2022.05.27.22275343	Michael Francis
Omega-3 PUFAs	rs964184	11	116648917	4.3e-83	116519358	116898886	379529	296	Plasma NMR	EUR	2022	medRxiv	https://doi.org/10.1101/2022.05.27.22275343	Michael Francis
Omega-3 PUFAs	rs3135507	11	116661488	4.913e-09	116661488	116661488	1	1	Plasma NMR	EURKETMET	2022	medRxiv	https://doi.org/10.1101/2022.05.27.22275343	Michael Francis
Omega-3 PUFAs	rs45611741	11	116663128	1.1e-12	116523568	116663128	139561	4	Plasma NMR	EUR	2022	medRxiv	https://doi.org/10.1101/2022.05.27.22275343	Michael Francis
Omega-3 PUFAs	rs45611741	11	116663128	7.683e-13	116530854	116663128	132275	3	Plasma NMR	EURKETMET	2022	medRxiv	https://doi.org/10.1101/2022.05.27.22275343	Michael Francis
Omega-3 PUFAs	rs138326449	11	116701354	1.698e-16	116701354	116701354	1	1	Plasma NMR	EURKETMET	2022	medRxiv	https://doi.org/10.1101/2022.05.27.22275343	Michael Francis
Omega-3 PUFAs	rs138326449	11	116701354	1.8e-16	116701354	116701354	1	1	Plasma NMR	EUR	2022	medRxiv	https://doi.org/10.1101/2022.05.27.22275343	Michael Francis
Omega-3 PUFAs	rs5130	11	116703146	2.123e-26	116686288	116952392	266105	58	Plasma NMR	EURKETMET	2022	medRxiv	https://doi.org/10.1101/2022.05.27.22275343	Michael Francis
Omega-3 PUFAs	rs5130	11	116703146	1.2e-24	116686288	116952392	266105	72	Plasma NMR	EUR	2022	medRxiv	https://doi.org/10.1101/2022.05.27.22275343	Michael Francis
Omega-3 PUFAs	rs141150227	11	116864990	3.162e-08	116864990	116968681	103692	2	Plasma NMR	EURKETMET	2022	medRxiv	https://doi.org/10.1101/2022.05.27.22275343	Michael Francis
Omega-3 PUFAs	rs139397669	11	116946861	2.7e-08	116946861	116946861	1	1	Plasma NMR	EUR	2022	medRxiv	https://doi.org/10.1101/2022.05.27.22275343	Michael Francis
Omega-3 PUFAs	rs12366015	11	116990851	8.215e-26	116899786	117095361	195576	85	Plasma NMR	EURKETMET	2022	medRxiv	https://doi.org/10.1101/2022.05.27.22275343	Michael Francis
Omega-3 PUFAs	rs12366015	11	116990851	4.7e-23	116922854	117091609	168756	74	Plasma NMR	EUR	2022	medRxiv	https://doi.org/10.1101/2022.05.27.22275343	Michael Francis
Omega-3 PUFAs	rs530248369	11	117090080	1.1e-08	117090080	117090080	1	1	Plasma NMR	EUR	2022	medRxiv	https://doi.org/10.1101/2022.05.27.22275343	Michael Francis
Omega-3 PUFAs	rs116987336	11	117175658	3.379e-11	117175658	117186506	10849	2	Plasma NMR	EURKETMET	2022	medRxiv	https://doi.org/10.1101/2022.05.27.22275343	Michael Francis
Omega-3 PUFAs	rs116987336	11	117175658	5.5e-12	117175658	117186506	10849	2	Plasma NMR	EUR	2022	medRxiv	https://doi.org/10.1101/2022.05.27.22275343	Michael Francis
Omega-3 PUFAs	rs11045015	12	20225734	2.334e-09	20218764	20272479	53716	11	Plasma NMR	EURKETMET	2022	medRxiv	https://doi.org/10.1101/2022.05.27.22275343	Michael Francis
Omega-3 PUFAs	rs11045015	12	20225734	5e-09	20218764	20272479	53716	10	Plasma NMR	EUR	2022	medRxiv	https://doi.org/10.1101/2022.05.27.22275343	Michael Francis
Omega-3 PUFAs	rs7974833	12	57791833	2.9e-08	57791833	57791833	1	1	Plasma NMR	EUR	2022	medRxiv	https://doi.org/10.1101/2022.05.27.22275343	Michael Francis
Omega-3 PUFAs	rs7970695	12	121423376	4.4e-09	121403724	121424861	21138	10	Plasma NMR	EUR	2022	medRxiv	https://doi.org/10.1101/2022.05.27.22275343	Michael Francis
Omega-3 PUFAs	rs7970695	12	121423376	6.976e-09	121420263	121424861	4599	7	Plasma NMR	EURKETMET	2022	medRxiv	https://doi.org/10.1101/2022.05.27.22275343	Michael Francis
Omega-3 PUFAs	rs2412710	15	42683787	1.2e-08	42679423	42701374	21952	3	Plasma NMR	EUR	2022	medRxiv	https://doi.org/10.1101/2022.05.27.22275343	Michael Francis
Omega-3 PUFAs	rs28364531	15	42701374	1.695e-08	42683787	42701374	17588	2	Plasma NMR	EURKETMET	2022	medRxiv	https://doi.org/10.1101/2022.05.27.22275343	Michael Francis
Omega-3 PUFAs	rs143875230	15	43278726	4.764e-14	43099550	43278726	179177	2	Plasma NMR	EURKETMET	2022	medRxiv	https://doi.org/10.1101/2022.05.27.22275343	Michael Francis
Omega-3 PUFAs	rs143875230	15	43278726	4.9e-15	43099550	43278726	179177	3	Plasma NMR	EUR	2022	medRxiv	https://doi.org/10.1101/2022.05.27.22275343	Michael Francis
Omega-3 PUFAs	rs150844304	15	43726625	1.187e-18	43580645	43757184	176540	7	Plasma NMR	EURKETMET	2022	medRxiv	https://doi.org/10.1101/2022.05.27.22275343	Michael Francis
Omega-3 PUFAs	rs150844304	15	43726625	3.1e-20	43580645	43757184	176540	8	Plasma NMR	EUR	2022	medRxiv	https://doi.org/10.1101/2022.05.27.22275343	Michael Francis
Omega-3 PUFAs	rs139974673	15	44027885	7.367e-20	43810422	44266730	456309	38	Plasma NMR	EURKETMET	2022	medRxiv	https://doi.org/10.1101/2022.05.27.22275343	Michael Francis
Omega-3 PUFAs	rs139974673	15	44027885	3.5e-21	43810422	44277216	466795	56	Plasma NMR	EUR	2022	medRxiv	https://doi.org/10.1101/2022.05.27.22275343	Michael Francis
Omega-3 PUFAs	rs138893177	15	44297617	2.5e-15	44297617	44429868	132252	6	Plasma NMR	EURKETMET	2022	medRxiv	https://doi.org/10.1101/2022.05.27.22275343	Michael Francis
Omega-3 PUFAs	rs148596463	15	44305780	3.2e-17	44278161	44515864	237704	174	Plasma NMR	EUR	2022	medRxiv	https://doi.org/10.1101/2022.05.27.22275343	Michael Francis
Omega-3 PUFAs	rs2615284	15	44526041	7.987e-09	44526041	44526041	1	1	Plasma NMR	EURKETMET	2022	medRxiv	https://doi.org/10.1101/2022.05.27.22275343	Michael Francis
Omega-3 PUFAs	rs144972973	15	44564692	1.199e-13	44564692	44636409	71718	3	Plasma NMR	EURKETMET	2022	medRxiv	https://doi.org/10.1101/2022.05.27.22275343	Michael Francis
Omega-3 PUFAs	rs148489550	15	44581461	2.7e-14	44564692	44636409	71718	3	Plasma NMR	EUR	2022	medRxiv	https://doi.org/10.1101/2022.05.27.22275343	Michael Francis
Omega-3 PUFAs	rs145326144	15	44936579	3.921e-14	44784375	44947434	163060	6	Plasma NMR	EURKETMET	2022	medRxiv	https://doi.org/10.1101/2022.05.27.22275343	Michael Francis
Omega-3 PUFAs	rs145326144	15	44936579	4.4e-15	44784375	44947434	163060	6	Plasma NMR	EUR	2022	medRxiv	https://doi.org/10.1101/2022.05.27.22275343	Michael Francis
Omega-3 PUFAs	rs148137702	15	58562546	3e-11	58539524	58562546	23023	2	Plasma NMR	EUR	2022	medRxiv	https://doi.org/10.1101/2022.05.27.22275343	Michael Francis
Omega-3 PUFAs	rs34663616	15	58569330	1.779e-09	58569330	58569330	1	1	Plasma NMR	EURKETMET	2022	medRxiv	https://doi.org/10.1101/2022.05.27.22275343	Michael Francis
Omega-3 PUFAs	rs34663616	15	58569330	1.3e-09	58569330	58569330	1	1	Plasma NMR	EUR	2022	medRxiv	https://doi.org/10.1101/2022.05.27.22275343	Michael Francis
Omega-3 PUFAs	rs28607776	15	58575005	7.135e-31	58545064	58626071	81008	64	Plasma NMR	EURKETMET	2022	medRxiv	https://doi.org/10.1101/2022.05.27.22275343	Michael Francis
Omega-3 PUFAs	rs28607776	15	58575005	7.6e-35	58545064	58668342	123279	79	Plasma NMR	EUR	2022	medRxiv	https://doi.org/10.1101/2022.05.27.22275343	Michael Francis
Omega-3 PUFAs	rs202001522	15	58599817	3.5e-09	58599817	58599817	1	1	Plasma NMR	EUR	2022	medRxiv	https://doi.org/10.1101/2022.05.27.22275343	Michael Francis
Omega-3 PUFAs	rs185221561	15	58633571	8.576e-10	58633571	58633571	1	1	Plasma NMR	EURKETMET	2022	medRxiv	https://doi.org/10.1101/2022.05.27.22275343	Michael Francis
Omega-3 PUFAs	rs185221561	15	58633571	7.9e-11	58633571	58633571	1	1	Plasma NMR	EUR	2022	medRxiv	https://doi.org/10.1101/2022.05.27.22275343	Michael Francis
Omega-3 PUFAs	rs445093	15	58644949	1.8e-14	58614304	58662090	47787	13	Plasma NMR	EUR	2022	medRxiv	https://doi.org/10.1101/2022.05.27.22275343	Michael Francis
Omega-3 PUFAs	rs17821268	15	58651297	8.51e-14	58622192	58662090	39899	12	Plasma NMR	EURKETMET	2022	medRxiv	https://doi.org/10.1101/2022.05.27.22275343	Michael Francis
Omega-3 PUFAs	rs12907378	15	58654430	1.328e-15	58635273	58666679	31407	18	Plasma NMR	EURKETMET	2022	medRxiv	https://doi.org/10.1101/2022.05.27.22275343	Michael Francis
Omega-3 PUFAs	rs4775038	15	58658794	7.2e-17	58635273	58666679	31407	21	Plasma NMR	EUR	2022	medRxiv	https://doi.org/10.1101/2022.05.27.22275343	Michael Francis
Omega-3 PUFAs	rs261291	15	58680178	7.25e-149	58670135	58716615	46481	102	Plasma NMR	EURKETMET	2022	medRxiv	https://doi.org/10.1101/2022.05.27.22275343	Michael Francis
Omega-3 PUFAs	rs261291	15	58680178	1.4e-155	58670135	58716615	46481	107	Plasma NMR	EUR	2022	medRxiv	https://doi.org/10.1101/2022.05.27.22275343	Michael Francis
Omega-3 PUFAs	rs8042174	15	58685970	4.105e-31	58630240	58711894	81655	25	Plasma NMR	EURKETMET	2022	medRxiv	https://doi.org/10.1101/2022.05.27.22275343	Michael Francis
Omega-3 PUFAs	rs8042174	15	58685970	8.4e-34	58630240	58711894	81655	28	Plasma NMR	EUR	2022	medRxiv	https://doi.org/10.1101/2022.05.27.22275343	Michael Francis
Omega-3 PUFAs	rs118078695	15	58686409	1.051e-15	58686409	58686409	1	1	Plasma NMR	EURKETMET	2022	medRxiv	https://doi.org/10.1101/2022.05.27.22275343	Michael Francis
Omega-3 PUFAs	rs118078695	15	58686409	7.8e-15	58686409	58686409	1	1	Plasma NMR	EUR	2022	medRxiv	https://doi.org/10.1101/2022.05.27.22275343	Michael Francis
Omega-3 PUFAs	rs78893833	15	58688159	6.006e-11	58688159	58688159	1	1	Plasma NMR	EURKETMET	2022	medRxiv	https://doi.org/10.1101/2022.05.27.22275343	Michael Francis
Omega-3 PUFAs	rs78893833	15	58688159	1.2e-12	58688159	58688159	1	1	Plasma NMR	EUR	2022	medRxiv	https://doi.org/10.1101/2022.05.27.22275343	Michael Francis
Omega-3 PUFAs	rs17821298	15	58690738	3.657e-10	58690738	58690738	1	1	Plasma NMR	EURKETMET	2022	medRxiv	https://doi.org/10.1101/2022.05.27.22275343	Michael Francis
Omega-3 PUFAs	rs17821298	15	58690738	3.9e-09	58690738	58690738	1	1	Plasma NMR	EUR	2022	medRxiv	https://doi.org/10.1101/2022.05.27.22275343	Michael Francis
Omega-3 PUFAs	rs62000866	15	58701049	2.549e-23	58632415	58701049	68635	4	Plasma NMR	EURKETMET	2022	medRxiv	https://doi.org/10.1101/2022.05.27.22275343	Michael Francis
Omega-3 PUFAs	rs62000866	15	58701049	8.8e-25	58632415	58701049	68635	5	Plasma NMR	EUR	2022	medRxiv	https://doi.org/10.1101/2022.05.27.22275343	Michael Francis
Omega-3 PUFAs	rs77703135	15	58709725	2.209e-20	58566016	58709725	143710	27	Plasma NMR	EURKETMET	2022	medRxiv	https://doi.org/10.1101/2022.05.27.22275343	Michael Francis
Omega-3 PUFAs	rs77703135	15	58709725	2.7e-19	58570305	58709725	139421	27	Plasma NMR	EUR	2022	medRxiv	https://doi.org/10.1101/2022.05.27.22275343	Michael Francis
Omega-3 PUFAs	rs117966452	15	58720262	4.8e-08	58720262	58720262	1	1	Plasma NMR	EUR	2022	medRxiv	https://doi.org/10.1101/2022.05.27.22275343	Michael Francis
Omega-3 PUFAs	rs1077835	15	58723426	1.24e-145	58718998	58743709	24712	37	Plasma NMR	EURKETMET	2022	medRxiv	https://doi.org/10.1101/2022.05.27.22275343	Michael Francis
Omega-3 PUFAs	rs1077835	15	58723426	2.4e-150	58718998	58743709	24712	39	Plasma NMR	EUR	2022	medRxiv	https://doi.org/10.1101/2022.05.27.22275343	Michael Francis
Omega-3 PUFAs	rs35511894	15	58723709	6.651e-12	58723709	58723709	1	1	Plasma NMR	EURKETMET	2022	medRxiv	https://doi.org/10.1101/2022.05.27.22275343	Michael Francis
Omega-3 PUFAs	rs35511894	15	58723709	2.2e-13	58723709	58723709	1	1	Plasma NMR	EUR	2022	medRxiv	https://doi.org/10.1101/2022.05.27.22275343	Michael Francis
Omega-3 PUFAs	rs8192701	15	58724371	4.115e-16	58720405	58737135	16731	9	Plasma NMR	EURKETMET	2022	medRxiv	https://doi.org/10.1101/2022.05.27.22275343	Michael Francis
Omega-3 PUFAs	rs17269250	15	58725986	6.893e-15	58725986	58725986	1	1	Plasma NMR	EURKETMET	2022	medRxiv	https://doi.org/10.1101/2022.05.27.22275343	Michael Francis
Omega-3 PUFAs	rs17269250	15	58725986	9.2e-16	58725986	58754949	28964	2	Plasma NMR	EUR	2022	medRxiv	https://doi.org/10.1101/2022.05.27.22275343	Michael Francis
Omega-3 PUFAs	rs17190510	15	58726463	9.5e-15	58720405	58731455	11051	8	Plasma NMR	EUR	2022	medRxiv	https://doi.org/10.1101/2022.05.27.22275343	Michael Francis
Omega-3 PUFAs	rs111323584	15	58730594	1.969e-11	58730594	58730594	1	1	Plasma NMR	EURKETMET	2022	medRxiv	https://doi.org/10.1101/2022.05.27.22275343	Michael Francis
Omega-3 PUFAs	rs111323584	15	58730594	1.4e-10	58730594	58730594	1	1	Plasma NMR	EUR	2022	medRxiv	https://doi.org/10.1101/2022.05.27.22275343	Michael Francis
Omega-3 PUFAs	rs17301746	15	58731395	3.277e-08	58731395	58741070	9676	2	Plasma NMR	EURKETMET	2022	medRxiv	https://doi.org/10.1101/2022.05.27.22275343	Michael Francis
Omega-3 PUFAs	rs17301746	15	58731395	1e-08	58731395	58741070	9676	6	Plasma NMR	EUR	2022	medRxiv	https://doi.org/10.1101/2022.05.27.22275343	Michael Francis
Omega-3 PUFAs	rs59999923	15	58734397	2.93e-09	58734397	58734397	1	1	Plasma NMR	EURKETMET	2022	medRxiv	https://doi.org/10.1101/2022.05.27.22275343	Michael Francis
Omega-3 PUFAs	rs59999923	15	58734397	2.5e-08	58734397	58734397	1	1	Plasma NMR	EUR	2022	medRxiv	https://doi.org/10.1101/2022.05.27.22275343	Michael Francis
Omega-3 PUFAs	rs73420594	15	58741401	9.83e-11	58730639	58741401	10763	13	Plasma NMR	EURKETMET	2022	medRxiv	https://doi.org/10.1101/2022.05.27.22275343	Michael Francis
Omega-3 PUFAs	rs73420594	15	58741401	2.3e-11	58730639	58771092	40454	14	Plasma NMR	EUR	2022	medRxiv	https://doi.org/10.1101/2022.05.27.22275343	Michael Francis
Omega-3 PUFAs	rs35138338	15	58744481	2.823e-12	58744440	58744481	42	2	Plasma NMR	EURKETMET	2022	medRxiv	https://doi.org/10.1101/2022.05.27.22275343	Michael Francis
Omega-3 PUFAs	rs35138338	15	58744481	5.8e-12	58744440	58744481	42	2	Plasma NMR	EUR	2022	medRxiv	https://doi.org/10.1101/2022.05.27.22275343	Michael Francis
Omega-3 PUFAs	rs79787170	15	58754942	2.846e-13	58749309	58779039	29731	5	Plasma NMR	EURKETMET	2022	medRxiv	https://doi.org/10.1101/2022.05.27.22275343	Michael Francis
Omega-3 PUFAs	rs79787170	15	58754942	6.9e-13	58749309	58779039	29731	5	Plasma NMR	EUR	2022	medRxiv	https://doi.org/10.1101/2022.05.27.22275343	Michael Francis
Omega-3 PUFAs	rs62001835	15	58756212	1.909e-08	58756212	58756212	1	1	Plasma NMR	EURKETMET	2022	medRxiv	https://doi.org/10.1101/2022.05.27.22275343	Michael Francis
Omega-3 PUFAs	rs62001835	15	58756212	2.8e-09	58756212	58756212	1	1	Plasma NMR	EUR	2022	medRxiv	https://doi.org/10.1101/2022.05.27.22275343	Michael Francis
Omega-3 PUFAs	rs59752567	15	58791416	4.722e-13	58751018	58792406	41389	6	Plasma NMR	EURKETMET	2022	medRxiv	https://doi.org/10.1101/2022.05.27.22275343	Michael Francis
Omega-3 PUFAs	rs59752567	15	58791416	1.2e-13	58751877	58792406	40530	5	Plasma NMR	EUR	2022	medRxiv	https://doi.org/10.1101/2022.05.27.22275343	Michael Francis
Omega-3 PUFAs	rs121912502	15	58840586	1.527e-09	58840586	58840586	1	1	Plasma NMR	EURKETMET	2022	medRxiv	https://doi.org/10.1101/2022.05.27.22275343	Michael Francis
Omega-3 PUFAs	rs121912502	15	58840586	1.5e-10	58840586	58840586	1	1	Plasma NMR	EUR	2022	medRxiv	https://doi.org/10.1101/2022.05.27.22275343	Michael Francis
Omega-3 PUFAs	rs113298164	15	58855748	9.988e-24	58855748	58855748	1	1	Plasma NMR	EURKETMET	2022	medRxiv	https://doi.org/10.1101/2022.05.27.22275343	Michael Francis
Omega-3 PUFAs	rs113298164	15	58855748	3e-13	58855748	58855748	1	1	Plasma NMR	EUR	2022	medRxiv	https://doi.org/10.1101/2022.05.27.22275343	Michael Francis
Omega-3 PUFAs	rs145829831	15	59092364	1.9e-08	59092364	59112356	19993	2	Plasma NMR	EUR	2022	medRxiv	https://doi.org/10.1101/2022.05.27.22275343	Michael Francis
Omega-3 PUFAs	rs61460645	16	14490511	3.4e-13	14477409	14733882	256474	5	Plasma NMR	EUR	2022	medRxiv	https://doi.org/10.1101/2022.05.27.22275343	Michael Francis
Omega-3 PUFAs	rs61460645	16	14490511	1.12e-12	14483993	14733882	249890	3	Plasma NMR	EURKETMET	2022	medRxiv	https://doi.org/10.1101/2022.05.27.22275343	Michael Francis
Omega-3 PUFAs	rs62036306	16	14520518	5.679e-11	14520518	14760115	239598	3	Plasma NMR	EURKETMET	2022	medRxiv	https://doi.org/10.1101/2022.05.27.22275343	Michael Francis
Omega-3 PUFAs	rs62036306	16	14520518	7.6e-13	14520518	14760115	239598	3	Plasma NMR	EUR	2022	medRxiv	https://doi.org/10.1101/2022.05.27.22275343	Michael Francis
Omega-3 PUFAs	rs12928399	16	14705001	8.318e-23	14493575	14753259	259685	89	Plasma NMR	EURKETMET	2022	medRxiv	https://doi.org/10.1101/2022.05.27.22275343	Michael Francis
Omega-3 PUFAs	rs12928399	16	14705001	1.4e-25	14493575	14753259	259685	105	Plasma NMR	EUR	2022	medRxiv	https://doi.org/10.1101/2022.05.27.22275343	Michael Francis
Omega-3 PUFAs	rs117339225	16	14777392	3.561e-08	14777392	14777392	1	1	Plasma NMR	EURKETMET	2022	medRxiv	https://doi.org/10.1101/2022.05.27.22275343	Michael Francis
Omega-3 PUFAs	rs117339225	16	14777392	8.1e-09	14777392	14777392	1	1	Plasma NMR	EUR	2022	medRxiv	https://doi.org/10.1101/2022.05.27.22275343	Michael Francis
Omega-3 PUFAs	rs71374758	16	15081995	4.733e-10	15081995	15081995	1	1	Plasma NMR	EURKETMET	2022	medRxiv	https://doi.org/10.1101/2022.05.27.22275343	Michael Francis
Omega-3 PUFAs	rs71374758	16	15081995	3.9e-10	15081995	15081995	1	1	Plasma NMR	EUR	2022	medRxiv	https://doi.org/10.1101/2022.05.27.22275343	Michael Francis
Omega-3 PUFAs	rs72789541	16	15127534	1.5e-74	15124327	15325301	200975	62	Plasma NMR	EUR	2022	medRxiv	https://doi.org/10.1101/2022.05.27.22275343	Michael Francis
Omega-3 PUFAs	rs1135999	16	15131962	1.135e-65	15124327	15325301	200975	48	Plasma NMR	EURKETMET	2022	medRxiv	https://doi.org/10.1101/2022.05.27.22275343	Michael Francis
Omega-3 PUFAs	rs144144043	16	15158089	6.615e-11	15158089	15158089	1	1	Plasma NMR	EURKETMET	2022	medRxiv	https://doi.org/10.1101/2022.05.27.22275343	Michael Francis
Omega-3 PUFAs	rs144144043	16	15158089	3.8e-13	15158089	15158089	1	1	Plasma NMR	EUR	2022	medRxiv	https://doi.org/10.1101/2022.05.27.22275343	Michael Francis
Omega-3 PUFAs	rs113936710	16	15170828	2.1e-08	15170828	15170828	1	1	Plasma NMR	EUR	2022	medRxiv	https://doi.org/10.1101/2022.05.27.22275343	Michael Francis
Omega-3 PUFAs	rs140588724	16	15265447	6.4e-10	15117386	15265447	148062	5	Plasma NMR	EUR	2022	medRxiv	https://doi.org/10.1101/2022.05.27.22275343	Michael Francis
Omega-3 PUFAs	rs140588724	16	15265447	1.114e-09	15227151	15265447	38297	2	Plasma NMR	EURKETMET	2022	medRxiv	https://doi.org/10.1101/2022.05.27.22275343	Michael Francis
Omega-3 PUFAs	rs146651998	16	15378789	4.113e-10	15378789	15470757	91969	2	Plasma NMR	EURKETMET	2022	medRxiv	https://doi.org/10.1101/2022.05.27.22275343	Michael Francis
Omega-3 PUFAs	rs146651998	16	15378789	1.5e-10	15378789	15490473	111685	4	Plasma NMR	EUR	2022	medRxiv	https://doi.org/10.1101/2022.05.27.22275343	Michael Francis
Omega-3 PUFAs	rs117159627	16	15388638	6.026e-16	15379016	15406153	27138	5	Plasma NMR	EURKETMET	2022	medRxiv	https://doi.org/10.1101/2022.05.27.22275343	Michael Francis
Omega-3 PUFAs	rs117159627	16	15388638	2.7e-16	15379016	15413210	34195	10	Plasma NMR	EUR	2022	medRxiv	https://doi.org/10.1101/2022.05.27.22275343	Michael Francis
Omega-3 PUFAs	rs75512281	16	15473683	1.407e-10	15473683	15473683	1	1	Plasma NMR	EURKETMET	2022	medRxiv	https://doi.org/10.1101/2022.05.27.22275343	Michael Francis
Omega-3 PUFAs	rs75512281	16	15473683	6.4e-12	15473683	15497554	23872	2	Plasma NMR	EUR	2022	medRxiv	https://doi.org/10.1101/2022.05.27.22275343	Michael Francis
Omega-3 PUFAs	rs140014347	16	15474924	6.4e-16	15403600	15721738	318139	19	Plasma NMR	EUR	2022	medRxiv	https://doi.org/10.1101/2022.05.27.22275343	Michael Francis
Omega-3 PUFAs	rs140014347	16	15474924	5.609e-13	15474924	15721738	246815	13	Plasma NMR	EURKETMET	2022	medRxiv	https://doi.org/10.1101/2022.05.27.22275343	Michael Francis
Omega-3 PUFAs	rs80256258	16	15545021	1.635e-10	15545021	15545021	1	1	Plasma NMR	EURKETMET	2022	medRxiv	https://doi.org/10.1101/2022.05.27.22275343	Michael Francis
Omega-3 PUFAs	rs80256258	16	15545021	1.7e-12	15545021	15545021	1	1	Plasma NMR	EUR	2022	medRxiv	https://doi.org/10.1101/2022.05.27.22275343	Michael Francis
Omega-3 PUFAs	rs1684546	16	15560425	2.116e-25	15496158	15796123	299966	100	Plasma NMR	EURKETMET	2022	medRxiv	https://doi.org/10.1101/2022.05.27.22275343	Michael Francis
Omega-3 PUFAs	rs1684546	16	15560425	4.5e-29	15496158	15796319	300162	125	Plasma NMR	EUR	2022	medRxiv	https://doi.org/10.1101/2022.05.27.22275343	Michael Francis
Omega-3 PUFAs	rs9930462	16	15674428	2.886e-11	15674428	15674428	1	1	Plasma NMR	EURKETMET	2022	medRxiv	https://doi.org/10.1101/2022.05.27.22275343	Michael Francis
Omega-3 PUFAs	rs9930462	16	15674428	4.7e-11	15674428	15696480	22053	2	Plasma NMR	EUR	2022	medRxiv	https://doi.org/10.1101/2022.05.27.22275343	Michael Francis
Omega-3 PUFAs	rs34376746	16	15729455	7.6e-11	15728418	15881894	153477	32	Plasma NMR	EUR	2022	medRxiv	https://doi.org/10.1101/2022.05.27.22275343	Michael Francis
Omega-3 PUFAs	rs2384934	16	15838940	4.3e-21	15686994	15853596	166603	32	Plasma NMR	EUR	2022	medRxiv	https://doi.org/10.1101/2022.05.27.22275343	Michael Francis
Omega-3 PUFAs	rs2384934	16	15838940	1.734e-20	15691186	15853596	162411	29	Plasma NMR	EURKETMET	2022	medRxiv	https://doi.org/10.1101/2022.05.27.22275343	Michael Francis
Omega-3 PUFAs	rs880071	16	15842023	1.965e-08	15728418	15849830	121413	4	Plasma NMR	EURKETMET	2022	medRxiv	https://doi.org/10.1101/2022.05.27.22275343	Michael Francis
Omega-3 PUFAs	rs11078388	17	17435071	8.2e-09	17428278	17435071	6794	3	Plasma NMR	EUR	2022	medRxiv	https://doi.org/10.1101/2022.05.27.22275343	Michael Francis
Omega-3 PUFAs	rs377963	17	42158310	4.014e-08	42158310	42158310	1	1	Plasma NMR	EURKETMET	2022	medRxiv	https://doi.org/10.1101/2022.05.27.22275343	Michael Francis
Omega-3 PUFAs	rs5026246	17	43572896	5.7e-11	43542037	43576046	34010	15	Plasma NMR	EUR	2022	medRxiv	https://doi.org/10.1101/2022.05.27.22275343	Michael Francis
Omega-3 PUFAs	rs188710438	17	43573649	2.681e-10	43572896	43810782	237887	15	Plasma NMR	EURKETMET	2022	medRxiv	https://doi.org/10.1101/2022.05.27.22275343	Michael Francis
Omega-3 PUFAs	rs79730878	17	43849415	1.3e-11	43654468	43935118	280651	1035	Plasma NMR	EUR	2022	medRxiv	https://doi.org/10.1101/2022.05.27.22275343	Michael Francis
Omega-3 PUFAs	rs113871181	17	43852733	3.018e-10	43830685	43859691	29007	16	Plasma NMR	EURKETMET	2022	medRxiv	https://doi.org/10.1101/2022.05.27.22275343	Michael Francis
Omega-3 PUFAs	rs4597358	17	44110670	5.081e-11	43861117	44355726	494610	257	Plasma NMR	EURKETMET	2022	medRxiv	https://doi.org/10.1101/2022.05.27.22275343	Michael Francis
Omega-3 PUFAs	rs62061820	17	44185431	1.1e-11	43935888	44364649	428762	1737	Plasma NMR	EUR	2022	medRxiv	https://doi.org/10.1101/2022.05.27.22275343	Michael Francis
Omega-3 PUFAs	rs4280294	17	44487793	7.5e-10	44487793	44487794	2	2	Plasma NMR	EUR	2022	medRxiv	https://doi.org/10.1101/2022.05.27.22275343	Michael Francis
Omega-3 PUFAs	rs374952396	17	44753643	7.7e-10	44753025	44862613	109589	76	Plasma NMR	EUR	2022	medRxiv	https://doi.org/10.1101/2022.05.27.22275343	Michael Francis
Omega-3 PUFAs	rs9896243	17	44826056	2.219e-09	44786336	44862613	76278	61	Plasma NMR	EURKETMET	2022	medRxiv	https://doi.org/10.1101/2022.05.27.22275343	Michael Francis
Omega-3 PUFAs	rs77757914	18	46657577	1.3e-15	46545976	46754064	208089	10	Plasma NMR	EUR	2022	medRxiv	https://doi.org/10.1101/2022.05.27.22275343	Michael Francis
Omega-3 PUFAs	rs77757914	18	46657577	1.081e-12	46617716	46684630	66915	4	Plasma NMR	EURKETMET	2022	medRxiv	https://doi.org/10.1101/2022.05.27.22275343	Michael Francis
Omega-3 PUFAs	rs77960347	18	47109955	2.422e-22	46888639	47277223	388585	13	Plasma NMR	EURKETMET	2022	medRxiv	https://doi.org/10.1101/2022.05.27.22275343	Michael Francis
Omega-3 PUFAs	rs77960347	18	47109955	3.4e-21	46888639	47294121	405483	21	Plasma NMR	EUR	2022	medRxiv	https://doi.org/10.1101/2022.05.27.22275343	Michael Francis
Omega-3 PUFAs	rs117623631	18	47113165	9.6e-09	47113165	47113165	1	1	Plasma NMR	EUR	2022	medRxiv	https://doi.org/10.1101/2022.05.27.22275343	Michael Francis
Omega-3 PUFAs	rs12608026	18	47120499	4.621e-09	47117174	47122158	4985	10	Plasma NMR	EURKETMET	2022	medRxiv	https://doi.org/10.1101/2022.05.27.22275343	Michael Francis
Omega-3 PUFAs	rs12608026	18	47120499	1.2e-08	47117174	47132743	15570	14	Plasma NMR	EUR	2022	medRxiv	https://doi.org/10.1101/2022.05.27.22275343	Michael Francis
Omega-3 PUFAs	rs17798991	18	47121316	9.7e-10	47114745	47121316	6572	3	Plasma NMR	EUR	2022	medRxiv	https://doi.org/10.1101/2022.05.27.22275343	Michael Francis
Omega-3 PUFAs	rs7241596	18	47138066	5.654e-13	47117374	47139676	22303	9	Plasma NMR	EURKETMET	2022	medRxiv	https://doi.org/10.1101/2022.05.27.22275343	Michael Francis
Omega-3 PUFAs	rs1105654	18	47147746	1.5e-12	47129148	47157439	28292	8	Plasma NMR	EUR	2022	medRxiv	https://doi.org/10.1101/2022.05.27.22275343	Michael Francis
Omega-3 PUFAs	rs7229377	18	47148299	1.226e-10	47124982	47148299	23318	6	Plasma NMR	EURKETMET	2022	medRxiv	https://doi.org/10.1101/2022.05.27.22275343	Michael Francis
Omega-3 PUFAs	rs7240405	18	47159090	3.242e-21	47119423	47403494	284072	48	Plasma NMR	EURKETMET	2022	medRxiv	https://doi.org/10.1101/2022.05.27.22275343	Michael Francis
Omega-3 PUFAs	rs9947684	18	47166694	1.1e-23	47119423	47403494	284072	76	Plasma NMR	EUR	2022	medRxiv	https://doi.org/10.1101/2022.05.27.22275343	Michael Francis
Omega-3 PUFAs	rs12965067	18	47228943	2.6e-10	47228943	47250058	21116	8	Plasma NMR	EUR	2022	medRxiv	https://doi.org/10.1101/2022.05.27.22275343	Michael Francis
Omega-3 PUFAs	rs6507945	18	47243912	7.136e-16	47164178	47405530	241353	137	Plasma NMR	EURKETMET	2022	medRxiv	https://doi.org/10.1101/2022.05.27.22275343	Michael Francis
Omega-3 PUFAs	rs9947678	18	47284345	1.8e-10	47265074	47403514	138441	62	Plasma NMR	EUR	2022	medRxiv	https://doi.org/10.1101/2022.05.27.22275343	Michael Francis
Omega-3 PUFAs	rs524925	18	47306236	8.9e-11	47265382	47385799	120418	9	Plasma NMR	EUR	2022	medRxiv	https://doi.org/10.1101/2022.05.27.22275343	Michael Francis
Omega-3 PUFAs	rs78923237	18	47360060	1.989e-10	47360060	47360060	1	1	Plasma NMR	EURKETMET	2022	medRxiv	https://doi.org/10.1101/2022.05.27.22275343	Michael Francis
Omega-3 PUFAs	rs78923237	18	47360060	1.6e-11	47360060	47360060	1	1	Plasma NMR	EUR	2022	medRxiv	https://doi.org/10.1101/2022.05.27.22275343	Michael Francis
Omega-3 PUFAs	rs143376213	18	47632322	3.091e-08	47632322	47632322	1	1	Plasma NMR	EURKETMET	2022	medRxiv	https://doi.org/10.1101/2022.05.27.22275343	Michael Francis
Omega-3 PUFAs	rs143376213	18	47632322	2.2e-09	47632322	47632322	1	1	Plasma NMR	EUR	2022	medRxiv	https://doi.org/10.1101/2022.05.27.22275343	Michael Francis
Omega-3 PUFAs	rs116843064	19	8429323	1.3e-08	8429323	8429323	1	1	Plasma NMR	EUR	2022	medRxiv	https://doi.org/10.1101/2022.05.27.22275343	Michael Francis
Omega-3 PUFAs	rs747875948	19	11189298	6.2e-12	11187324	11202306	14983	44	Plasma NMR	EUR	2022	medRxiv	https://doi.org/10.1101/2022.05.27.22275343	Michael Francis
Omega-3 PUFAs	rs10402112	19	11191677	2.211e-11	11187324	11202306	14983	39	Plasma NMR	EURKETMET	2022	medRxiv	https://doi.org/10.1101/2022.05.27.22275343	Michael Francis
Omega-3 PUFAs	rs72658867	19	11231203	5.371e-09	11231203	11231203	1	1	Plasma NMR	EURKETMET	2022	medRxiv	https://doi.org/10.1101/2022.05.27.22275343	Michael Francis
Omega-3 PUFAs	rs72658867	19	11231203	2.4e-08	11231203	11231203	1	1	Plasma NMR	EUR	2022	medRxiv	https://doi.org/10.1101/2022.05.27.22275343	Michael Francis
Omega-3 PUFAs	rs2278426	19	11350488	3.63e-09	11330942	11350488	19547	7	Plasma NMR	EURKETMET	2022	medRxiv	https://doi.org/10.1101/2022.05.27.22275343	Michael Francis
Omega-3 PUFAs	rs2278426	19	11350488	2.3e-09	11330942	11350488	19547	7	Plasma NMR	EUR	2022	medRxiv	https://doi.org/10.1101/2022.05.27.22275343	Michael Francis
Omega-3 PUFAs	rs73006914	19	19110422	3.341e-25	19063559	19110422	46864	6	Plasma NMR	EURKETMET	2022	medRxiv	https://doi.org/10.1101/2022.05.27.22275343	Michael Francis
Omega-3 PUFAs	rs73006914	19	19110422	8.6e-25	19063559	19110422	46864	6	Plasma NMR	EUR	2022	medRxiv	https://doi.org/10.1101/2022.05.27.22275343	Michael Francis
Omega-3 PUFAs	rs116962777	19	19130056	4.37e-15	19130056	19251596	121541	2	Plasma NMR	EURKETMET	2022	medRxiv	https://doi.org/10.1101/2022.05.27.22275343	Michael Francis
Omega-3 PUFAs	rs116962777	19	19130056	8.3e-15	19130056	19251596	121541	4	Plasma NMR	EUR	2022	medRxiv	https://doi.org/10.1101/2022.05.27.22275343	Michael Francis
Omega-3 PUFAs	rs145717049	19	19130096	1.386e-08	19130096	19130096	1	1	Plasma NMR	EURKETMET	2022	medRxiv	https://doi.org/10.1101/2022.05.27.22275343	Michael Francis
Omega-3 PUFAs	rs142915079	19	19176612	4e-13	19176612	19176612	1	1	Plasma NMR	EUR	2022	medRxiv	https://doi.org/10.1101/2022.05.27.22275343	Michael Francis
Omega-3 PUFAs	rs11085253	19	19277517	3.159e-11	19261833	19299961	38129	47	Plasma NMR	EURKETMET	2022	medRxiv	https://doi.org/10.1101/2022.05.27.22275343	Michael Francis
Omega-3 PUFAs	rs4808185	19	19296217	9.9e-11	19276359	19298099	21741	44	Plasma NMR	EUR	2022	medRxiv	https://doi.org/10.1101/2022.05.27.22275343	Michael Francis
Omega-3 PUFAs	rs183164268	19	19299574	9.317e-11	19299574	19299574	1	1	Plasma NMR	EURKETMET	2022	medRxiv	https://doi.org/10.1101/2022.05.27.22275343	Michael Francis
Omega-3 PUFAs	rs183164268	19	19299574	4.6e-10	19299574	19299574	1	1	Plasma NMR	EUR	2022	medRxiv	https://doi.org/10.1101/2022.05.27.22275343	Michael Francis
Omega-3 PUFAs	rs571601579	19	19346236	3.4e-11	19346236	19346236	1	1	Plasma NMR	EUR	2022	medRxiv	https://doi.org/10.1101/2022.05.27.22275343	Michael Francis
Omega-3 PUFAs	rs184131631	19	19359245	3e-09	19359245	19359245	1	1	Plasma NMR	EUR	2022	medRxiv	https://doi.org/10.1101/2022.05.27.22275343	Michael Francis
Omega-3 PUFAs	rs58542926	19	19379549	8.92e-123	19130750	19628037	497288	281	Plasma NMR	EURKETMET	2022	medRxiv	https://doi.org/10.1101/2022.05.27.22275343	Michael Francis
Omega-3 PUFAs	rs58542926	19	19379549	4.3e-112	19130750	19628037	497288	320	Plasma NMR	EUR	2022	medRxiv	https://doi.org/10.1101/2022.05.27.22275343	Michael Francis
Omega-3 PUFAs	rs187429064	19	19380513	2.55e-43	19176612	19479497	302886	7	Plasma NMR	EURKETMET	2022	medRxiv	https://doi.org/10.1101/2022.05.27.22275343	Michael Francis
Omega-3 PUFAs	rs572504654	19	19390581	9.8e-13	19390581	19406805	16225	2	Plasma NMR	EUR	2022	medRxiv	https://doi.org/10.1101/2022.05.27.22275343	Michael Francis
Omega-3 PUFAs	rs543667961	19	19428527	8.7e-19	19428527	19428527	1	1	Plasma NMR	EUR	2022	medRxiv	https://doi.org/10.1101/2022.05.27.22275343	Michael Francis
Omega-3 PUFAs	rs747862826	19	19430515	6e-14	19430515	19602936	172422	5	Plasma NMR	EUR	2022	medRxiv	https://doi.org/10.1101/2022.05.27.22275343	Michael Francis
Omega-3 PUFAs	rs182611493	19	19458388	2e-28	19320825	19482739	161915	11	Plasma NMR	EUR	2022	medRxiv	https://doi.org/10.1101/2022.05.27.22275343	Michael Francis
Omega-3 PUFAs	rs548311946	19	19463750	6.6e-11	19463750	19463750	1	1	Plasma NMR	EUR	2022	medRxiv	https://doi.org/10.1101/2022.05.27.22275343	Michael Francis
Omega-3 PUFAs	rs118056794	19	19520494	3.102e-11	19520494	19602936	82443	3	Plasma NMR	EURKETMET	2022	medRxiv	https://doi.org/10.1101/2022.05.27.22275343	Michael Francis
Omega-3 PUFAs	rs569528102	19	19525736	1.7e-09	19442104	19525736	83633	3	Plasma NMR	EUR	2022	medRxiv	https://doi.org/10.1101/2022.05.27.22275343	Michael Francis
Omega-3 PUFAs	rs145462963	19	19595378	1.2e-11	19459609	19711610	252002	9	Plasma NMR	EUR	2022	medRxiv	https://doi.org/10.1101/2022.05.27.22275343	Michael Francis
Omega-3 PUFAs	rs145462963	19	19595378	7.179e-12	19459609	19768346	308738	8	Plasma NMR	EURKETMET	2022	medRxiv	https://doi.org/10.1101/2022.05.27.22275343	Michael Francis
Omega-3 PUFAs	rs144176312	19	19618713	3e-10	19437166	19618713	181548	4	Plasma NMR	EUR	2022	medRxiv	https://doi.org/10.1101/2022.05.27.22275343	Michael Francis
Omega-3 PUFAs	rs144176312	19	19618713	8.596e-11	19586897	19618713	31817	3	Plasma NMR	EURKETMET	2022	medRxiv	https://doi.org/10.1101/2022.05.27.22275343	Michael Francis
Omega-3 PUFAs	rs78916915	19	19669208	1.7e-13	19468655	19741635	272981	9	Plasma NMR	EUR	2022	medRxiv	https://doi.org/10.1101/2022.05.27.22275343	Michael Francis
Omega-3 PUFAs	rs73004933	19	19675696	2.22e-95	19631444	19841752	210309	51	Plasma NMR	EURKETMET	2022	medRxiv	https://doi.org/10.1101/2022.05.27.22275343	Michael Francis
Omega-3 PUFAs	rs73004933	19	19675696	1.4e-82	19631444	19854296	222853	54	Plasma NMR	EUR	2022	medRxiv	https://doi.org/10.1101/2022.05.27.22275343	Michael Francis
Omega-3 PUFAs	rs111503239	19	19707171	5.4e-10	19707171	19744452	37282	5	Plasma NMR	EUR	2022	medRxiv	https://doi.org/10.1101/2022.05.27.22275343	Michael Francis
Omega-3 PUFAs	rs873870	19	19738554	8.542e-10	19738554	19744452	5899	3	Plasma NMR	EURKETMET	2022	medRxiv	https://doi.org/10.1101/2022.05.27.22275343	Michael Francis
Omega-3 PUFAs	rs117414940	19	19855549	9.1e-15	19729624	19855549	125926	2	Plasma NMR	EUR	2022	medRxiv	https://doi.org/10.1101/2022.05.27.22275343	Michael Francis
Omega-3 PUFAs	rs117414940	19	19855549	5.286e-15	19855549	19855549	1	1	Plasma NMR	EURKETMET	2022	medRxiv	https://doi.org/10.1101/2022.05.27.22275343	Michael Francis
Omega-3 PUFAs	rs139661349	19	20047786	8.4e-10	20047786	20233680	185895	3	Plasma NMR	EUR	2022	medRxiv	https://doi.org/10.1101/2022.05.27.22275343	Michael Francis
Omega-3 PUFAs	rs150617279	19	20139234	1.718e-11	20139234	20308207	168974	7	Plasma NMR	EURKETMET	2022	medRxiv	https://doi.org/10.1101/2022.05.27.22275343	Michael Francis
Omega-3 PUFAs	rs12459266	19	20184274	4.3e-08	20184274	20184274	1	1	Plasma NMR	EUR	2022	medRxiv	https://doi.org/10.1101/2022.05.27.22275343	Michael Francis
Omega-3 PUFAs	rs75916629	19	20213781	1.6e-09	20213781	20213781	1	1	Plasma NMR	EUR	2022	medRxiv	https://doi.org/10.1101/2022.05.27.22275343	Michael Francis
Omega-3 PUFAs	rs529380411	19	20330865	3e-09	20330865	20467378	136514	4	Plasma NMR	EUR	2022	medRxiv	https://doi.org/10.1101/2022.05.27.22275343	Michael Francis
Omega-3 PUFAs	rs6857	19	45392254	2.124e-10	45388500	45418790	30291	11	Plasma NMR	EURKETMET	2022	medRxiv	https://doi.org/10.1101/2022.05.27.22275343	Michael Francis
Omega-3 PUFAs	rs59007384	19	45396665	9.9e-12	45388500	45418790	30291	11	Plasma NMR	EUR	2022	medRxiv	https://doi.org/10.1101/2022.05.27.22275343	Michael Francis
Omega-3 PUFAs	rs140480140	19	45421650	1.1e-08	45412955	45421650	8696	3	Plasma NMR	EUR	2022	medRxiv	https://doi.org/10.1101/2022.05.27.22275343	Michael Francis
Omega-3 PUFAs	rs484195	19	45421877	1.881e-20	45395266	45422946	27681	9	Plasma NMR	EURKETMET	2022	medRxiv	https://doi.org/10.1101/2022.05.27.22275343	Michael Francis
Omega-3 PUFAs	rs484195	19	45421877	1.5e-22	45395266	45424514	29249	12	Plasma NMR	EUR	2022	medRxiv	https://doi.org/10.1101/2022.05.27.22275343	Michael Francis
Omega-3 PUFAs	rs112871012	19	45431897	4.62e-09	45431636	45432557	922	5	Plasma NMR	EURKETMET	2022	medRxiv	https://doi.org/10.1101/2022.05.27.22275343	Michael Francis
Omega-3 PUFAs	rs112871012	19	45431897	3.6e-10	45431636	45432557	922	5	Plasma NMR	EUR	2022	medRxiv	https://doi.org/10.1101/2022.05.27.22275343	Michael Francis
Omega-3 PUFAs	rs79429216	19	45445517	2.802e-12	45445517	45522289	76773	7	Plasma NMR	EURKETMET	2022	medRxiv	https://doi.org/10.1101/2022.05.27.22275343	Michael Francis
Omega-3 PUFAs	rs79429216	19	45445517	3e-14	45445517	45524119	78603	12	Plasma NMR	EUR	2022	medRxiv	https://doi.org/10.1101/2022.05.27.22275343	Michael Francis
Omega-3 PUFAs	rs12721111	19	45446271	3.2e-17	45446271	45516713	70443	109	Plasma NMR	EUR	2022	medRxiv	https://doi.org/10.1101/2022.05.27.22275343	Michael Francis
Omega-3 PUFAs	rs2075619	19	45495682	6.429e-21	45446271	45504349	58079	87	Plasma NMR	EURKETMET	2022	medRxiv	https://doi.org/10.1101/2022.05.27.22275343	Michael Francis
Omega-3 PUFAs	rs11668882	19	54675097	2.6e-09	54671421	54677189	5769	8	Plasma NMR	EUR	2022	medRxiv	https://doi.org/10.1101/2022.05.27.22275343	Michael Francis
Omega-3 PUFAs	rs6029180	20	39178923	4.139e-08	39178923	39178923	1	1	Plasma NMR	EURKETMET	2022	medRxiv	https://doi.org/10.1101/2022.05.27.22275343	Michael Francis
Omega-3 PUFAs	rs1883711	20	39179822	1.974e-08	39165692	39179822	14131	2	Plasma NMR	EURKETMET	2022	medRxiv	https://doi.org/10.1101/2022.05.27.22275343	Michael Francis
Omega-3 PUFAs	rs1883711	20	39179822	1.3e-08	39165692	39179822	14131	2	Plasma NMR	EUR	2022	medRxiv	https://doi.org/10.1101/2022.05.27.22275343	Michael Francis
Omega-3 PUFAs	rs117143374	21	40555561	2e-09	40534757	40686327	151571	33	Plasma NMR	EUR	2022	medRxiv	https://doi.org/10.1101/2022.05.27.22275343	Michael Francis
Omega-3 PUFAs	rs2183573	21	40574305	7.914e-10	40520783	40709960	189178	59	Plasma NMR	EURKETMET	2022	medRxiv	https://doi.org/10.1101/2022.05.27.22275343	Michael Francis
Omega-6 PUFAs	rs924203	1	16511539	7.279e-09	16504381	16563635	59255	24	Plasma NMR	EURKETMET	2022	medRxiv	https://doi.org/10.1101/2022.05.27.22275343	Michael Francis
Omega-6 PUFAs	rs61778886	1	23795181	5.718e-10	23724183	23824703	100521	21	Plasma NMR	EURKETMET	2022	medRxiv	https://doi.org/10.1101/2022.05.27.22275343	Michael Francis
Omega-6 PUFAs	rs375390883	1	23795183	8.7e-11	23720185	23824703	104519	44	Plasma NMR	EUR	2022	medRxiv	https://doi.org/10.1101/2022.05.27.22275343	Michael Francis
Omega-6 PUFAs	rs2072931	1	25747399	3.453e-10	25580095	25863694	283600	159	Plasma NMR	EURKETMET	2022	medRxiv	https://doi.org/10.1101/2022.05.27.22275343	Michael Francis
Omega-6 PUFAs	rs35148262	1	25766623	1.3e-08	25663071	25863694	200624	118	Plasma NMR	EUR	2022	medRxiv	https://doi.org/10.1101/2022.05.27.22275343	Michael Francis
Omega-6 PUFAs	rs12117661	1	55487346	5.849e-19	55486206	55496039	9834	10	Plasma NMR	EURKETMET	2022	medRxiv	https://doi.org/10.1101/2022.05.27.22275343	Michael Francis
Omega-6 PUFAs	rs766857513	1	55487973	1.6e-08	55487973	55487973	1	1	Plasma NMR	EUR	2022	medRxiv	https://doi.org/10.1101/2022.05.27.22275343	Michael Francis
Omega-6 PUFAs	rs4500361	1	55490861	1.2e-17	55486206	55496039	9834	9	Plasma NMR	EUR	2022	medRxiv	https://doi.org/10.1101/2022.05.27.22275343	Michael Francis
Omega-6 PUFAs	rs17111503	1	55503448	3.592e-10	55498798	55516004	17207	10	Plasma NMR	EURKETMET	2022	medRxiv	https://doi.org/10.1101/2022.05.27.22275343	Michael Francis
Omega-6 PUFAs	rs17111503	1	55503448	1.7e-09	55498798	55516004	17207	15	Plasma NMR	EUR	2022	medRxiv	https://doi.org/10.1101/2022.05.27.22275343	Michael Francis
Omega-6 PUFAs	rs11591147	1	55505647	3.147e-59	55448248	55636240	187993	4	Plasma NMR	EURKETMET	2022	medRxiv	https://doi.org/10.1101/2022.05.27.22275343	Michael Francis
Omega-6 PUFAs	rs11591147	1	55505647	4e-47	55505647	55674000	168354	6	Plasma NMR	EUR	2022	medRxiv	https://doi.org/10.1101/2022.05.27.22275343	Michael Francis
Omega-6 PUFAs	rs472495	1	55521313	2.56e-11	55519015	55521313	2299	7	Plasma NMR	EURKETMET	2022	medRxiv	https://doi.org/10.1101/2022.05.27.22275343	Michael Francis
Omega-6 PUFAs	rs472495	1	55521313	9.5e-12	55519015	55521313	2299	7	Plasma NMR	EUR	2022	medRxiv	https://doi.org/10.1101/2022.05.27.22275343	Michael Francis
Omega-6 PUFAs	rs74073060	1	55638930	4.01e-10	55638930	55638930	1	1	Plasma NMR	EURKETMET	2022	medRxiv	https://doi.org/10.1101/2022.05.27.22275343	Michael Francis
Omega-6 PUFAs	rs61163343	1	55676748	1.618e-10	55526428	55706403	179976	33	Plasma NMR	EURKETMET	2022	medRxiv	https://doi.org/10.1101/2022.05.27.22275343	Michael Francis
Omega-6 PUFAs	rs112339942	1	55703776	1.1e-10	55526428	55706403	179976	36	Plasma NMR	EUR	2022	medRxiv	https://doi.org/10.1101/2022.05.27.22275343	Michael Francis
Omega-6 PUFAs	rs10888908	1	55726519	3.579e-08	55726519	55726519	1	1	Plasma NMR	EURKETMET	2022	medRxiv	https://doi.org/10.1101/2022.05.27.22275343	Michael Francis
Omega-6 PUFAs	rs34324306	1	55758286	1.1e-08	55758286	55758286	1	1	Plasma NMR	EUR	2022	medRxiv	https://doi.org/10.1101/2022.05.27.22275343	Michael Francis
Omega-6 PUFAs	rs17414716	1	55759138	5.466e-17	55759138	55958030	198893	3	Plasma NMR	EURKETMET	2022	medRxiv	https://doi.org/10.1101/2022.05.27.22275343	Michael Francis
Omega-6 PUFAs	rs75978204	1	62833424	9.5e-17	62833402	62840199	6798	4	Plasma NMR	EUR	2022	medRxiv	https://doi.org/10.1101/2022.05.27.22275343	Michael Francis
Omega-6 PUFAs	rs6587973	1	62840786	3.913e-27	62833402	62841902	8501	10	Plasma NMR	EURKETMET	2022	medRxiv	https://doi.org/10.1101/2022.05.27.22275343	Michael Francis
Omega-6 PUFAs	rs1334806	1	62875313	1.7e-10	62848113	63105956	257844	32	Plasma NMR	EUR	2022	medRxiv	https://doi.org/10.1101/2022.05.27.22275343	Michael Francis
Omega-6 PUFAs	rs1334806	1	62875313	7.19e-10	62851875	63105956	254082	24	Plasma NMR	EURKETMET	2022	medRxiv	https://doi.org/10.1101/2022.05.27.22275343	Michael Francis
Omega-6 PUFAs	rs116316096	1	62886595	4.801e-15	62886595	63020475	133881	2	Plasma NMR	EURKETMET	2022	medRxiv	https://doi.org/10.1101/2022.05.27.22275343	Michael Francis
Omega-6 PUFAs	rs116316096	1	62886595	5e-17	62886595	63020475	133881	2	Plasma NMR	EUR	2022	medRxiv	https://doi.org/10.1101/2022.05.27.22275343	Michael Francis
Omega-6 PUFAs	rs17381154	1	62911191	1.467e-09	62911191	63028087	116897	3	Plasma NMR	EURKETMET	2022	medRxiv	https://doi.org/10.1101/2022.05.27.22275343	Michael Francis
Omega-6 PUFAs	rs17381154	1	62911191	1.4e-10	62911191	63065520	154330	4	Plasma NMR	EUR	2022	medRxiv	https://doi.org/10.1101/2022.05.27.22275343	Michael Francis
Omega-6 PUFAs	rs149511741	1	62911478	3e-10	62874377	63160967	286591	4	Plasma NMR	EUR	2022	medRxiv	https://doi.org/10.1101/2022.05.27.22275343	Michael Francis
Omega-6 PUFAs	rs149511741	1	62911478	1.403e-08	62911478	62911478	1	1	Plasma NMR	EURKETMET	2022	medRxiv	https://doi.org/10.1101/2022.05.27.22275343	Michael Francis
Omega-6 PUFAs	rs114326497	1	62954805	3.331e-08	62954805	62954805	1	1	Plasma NMR	EURKETMET	2022	medRxiv	https://doi.org/10.1101/2022.05.27.22275343	Michael Francis
Omega-6 PUFAs	rs10458569	1	62997601	6.2e-12	62925727	63130525	204799	3	Plasma NMR	EUR	2022	medRxiv	https://doi.org/10.1101/2022.05.27.22275343	Michael Francis
Omega-6 PUFAs	rs10458569	1	62997601	1.699e-12	62925727	63204498	278772	26	Plasma NMR	EURKETMET	2022	medRxiv	https://doi.org/10.1101/2022.05.27.22275343	Michael Francis
Omega-6 PUFAs	rs765974791	1	63006803	9.1e-135	62833553	63255693	422141	418	Plasma NMR	EUR	2022	medRxiv	https://doi.org/10.1101/2022.05.27.22275343	Michael Francis
Omega-6 PUFAs	rs6587980	1	63090858	1.82e-137	62861261	63339656	478396	467	Plasma NMR	EURKETMET	2022	medRxiv	https://doi.org/10.1101/2022.05.27.22275343	Michael Francis
Omega-6 PUFAs	rs76272805	1	63105425	3.911e-20	62863284	63105425	242142	4	Plasma NMR	EURKETMET	2022	medRxiv	https://doi.org/10.1101/2022.05.27.22275343	Michael Francis
Omega-6 PUFAs	rs76272805	1	63105425	1.1e-19	63042465	63105425	62961	3	Plasma NMR	EUR	2022	medRxiv	https://doi.org/10.1101/2022.05.27.22275343	Michael Francis
Omega-6 PUFAs	rs115436978	1	63129802	5.304e-09	63068299	63129802	61504	3	Plasma NMR	EURKETMET	2022	medRxiv	https://doi.org/10.1101/2022.05.27.22275343	Michael Francis
Omega-6 PUFAs	rs147974517	1	63165582	1.714e-12	62947229	63355133	407905	10	Plasma NMR	EURKETMET	2022	medRxiv	https://doi.org/10.1101/2022.05.27.22275343	Michael Francis
Omega-6 PUFAs	rs147974517	1	63165582	1.3e-12	62947229	63355133	407905	35	Plasma NMR	EUR	2022	medRxiv	https://doi.org/10.1101/2022.05.27.22275343	Michael Francis
Omega-6 PUFAs	rs72669514	1	63194030	4.3e-08	63194030	63194030	1	1	Plasma NMR	EUR	2022	medRxiv	https://doi.org/10.1101/2022.05.27.22275343	Michael Francis
Omega-6 PUFAs	rs61135685	1	63212111	7.2e-10	63212111	63331074	118964	6	Plasma NMR	EUR	2022	medRxiv	https://doi.org/10.1101/2022.05.27.22275343	Michael Francis
Omega-6 PUFAs	rs12137196	1	63224468	4.719e-09	63224468	63442211	217744	2	Plasma NMR	EURKETMET	2022	medRxiv	https://doi.org/10.1101/2022.05.27.22275343	Michael Francis
Omega-6 PUFAs	rs796528709	1	63280852	9.4e-15	63280852	63326862	46011	4	Plasma NMR	EUR	2022	medRxiv	https://doi.org/10.1101/2022.05.27.22275343	Michael Francis
Omega-6 PUFAs	rs7539616	1	63283005	1.183e-14	63283005	63326862	43858	3	Plasma NMR	EURKETMET	2022	medRxiv	https://doi.org/10.1101/2022.05.27.22275343	Michael Francis
Omega-6 PUFAs	rs3737891	1	63285033	2.5e-35	63112307	63371902	259596	153	Plasma NMR	EUR	2022	medRxiv	https://doi.org/10.1101/2022.05.27.22275343	Michael Francis
Omega-6 PUFAs	rs11208054	1	63344660	4.505e-31	63112307	63371902	259596	29	Plasma NMR	EURKETMET	2022	medRxiv	https://doi.org/10.1101/2022.05.27.22275343	Michael Francis
Omega-6 PUFAs	rs148093280	1	63415669	3e-11	63224468	63442211	217744	3	Plasma NMR	EUR	2022	medRxiv	https://doi.org/10.1101/2022.05.27.22275343	Michael Francis
Omega-6 PUFAs	rs1337247	1	109703023	7.935e-09	109703023	109703023	1	1	Plasma NMR	EURKETMET	2022	medRxiv	https://doi.org/10.1101/2022.05.27.22275343	Michael Francis
Omega-6 PUFAs	rs1337247	1	109703023	3.2e-08	109703023	109703023	1	1	Plasma NMR	EUR	2022	medRxiv	https://doi.org/10.1101/2022.05.27.22275343	Michael Francis
Omega-6 PUFAs	rs4268379	1	109778237	5.246e-11	109745228	109783261	38034	6	Plasma NMR	EURKETMET	2022	medRxiv	https://doi.org/10.1101/2022.05.27.22275343	Michael Francis
Omega-6 PUFAs	rs11102964	1	109783261	9.7e-10	109744891	109783261	38371	6	Plasma NMR	EUR	2022	medRxiv	https://doi.org/10.1101/2022.05.27.22275343	Michael Francis
Omega-6 PUFAs	rs12740374	1	109817590	3.368e-54	109715950	109967087	251138	78	Plasma NMR	EURKETMET	2022	medRxiv	https://doi.org/10.1101/2022.05.27.22275343	Michael Francis
Omega-6 PUFAs	rs3832016	1	109818158	2e-52	109715950	110009106	293157	93	Plasma NMR	EUR	2022	medRxiv	https://doi.org/10.1101/2022.05.27.22275343	Michael Francis
Omega-6 PUFAs	rs4970843	1	109887191	1.553e-09	109887191	110009106	121916	2	Plasma NMR	EURKETMET	2022	medRxiv	https://doi.org/10.1101/2022.05.27.22275343	Michael Francis
Omega-6 PUFAs	rs62641754	1	110020621	3.154e-08	110020621	110020621	1	1	Plasma NMR	EURKETMET	2022	medRxiv	https://doi.org/10.1101/2022.05.27.22275343	Michael Francis
Omega-6 PUFAs	rs115823613	1	110036634	5.246e-10	109989224	110049457	60234	9	Plasma NMR	EURKETMET	2022	medRxiv	https://doi.org/10.1101/2022.05.27.22275343	Michael Francis
Omega-6 PUFAs	rs199900492	1	234850420	2.8e-22	234842856	234875545	32690	46	Plasma NMR	EUR	2022	medRxiv	https://doi.org/10.1101/2022.05.27.22275343	Michael Francis
Omega-6 PUFAs	rs556107	1	234853059	2.592e-20	234842856	234875545	32690	41	Plasma NMR	EURKETMET	2022	medRxiv	https://doi.org/10.1101/2022.05.27.22275343	Michael Francis
Omega-6 PUFAs	rs13021950	2	20327779	4.739e-09	20327779	20344028	16250	3	Plasma NMR	EURKETMET	2022	medRxiv	https://doi.org/10.1101/2022.05.27.22275343	Michael Francis
Omega-6 PUFAs	rs907866	2	20371380	7.311e-25	20331128	20400269	69142	81	Plasma NMR	EURKETMET	2022	medRxiv	https://doi.org/10.1101/2022.05.27.22275343	Michael Francis
Omega-6 PUFAs	rs907866	2	20371380	1.2e-23	20331128	20400300	69173	81	Plasma NMR	EUR	2022	medRxiv	https://doi.org/10.1101/2022.05.27.22275343	Michael Francis
Omega-6 PUFAs	rs11690912	2	20496452	9.624e-10	20496452	20496452	1	1	Plasma NMR	EURKETMET	2022	medRxiv	https://doi.org/10.1101/2022.05.27.22275343	Michael Francis
Omega-6 PUFAs	rs11690912	2	20496452	1.2e-08	20496452	20496452	1	1	Plasma NMR	EUR	2022	medRxiv	https://doi.org/10.1101/2022.05.27.22275343	Michael Francis
Omega-6 PUFAs	rs6750625	2	20879530	4.44e-08	20879530	20879543	14	2	Plasma NMR	EURKETMET	2022	medRxiv	https://doi.org/10.1101/2022.05.27.22275343	Michael Francis
Omega-6 PUFAs	rs78171946	2	21064789	4.1e-10	21064789	21083052	18264	5	Plasma NMR	EUR	2022	medRxiv	https://doi.org/10.1101/2022.05.27.22275343	Michael Francis
Omega-6 PUFAs	rs78171946	2	21064789	1.155e-13	21064789	21101046	36258	10	Plasma NMR	EURKETMET	2022	medRxiv	https://doi.org/10.1101/2022.05.27.22275343	Michael Francis
Omega-6 PUFAs	rs34449399	2	21065565	2.5e-08	20887226	21069844	182619	4	Plasma NMR	EUR	2022	medRxiv	https://doi.org/10.1101/2022.05.27.22275343	Michael Francis
Omega-6 PUFAs	rs11691986	2	21088927	1.9e-10	21085410	21100540	15131	5	Plasma NMR	EUR	2022	medRxiv	https://doi.org/10.1101/2022.05.27.22275343	Michael Francis
Omega-6 PUFAs	rs11691986	2	21088927	4.931e-11	21088464	21099871	11408	5	Plasma NMR	EURKETMET	2022	medRxiv	https://doi.org/10.1101/2022.05.27.22275343	Michael Francis
Omega-6 PUFAs	rs75941937	2	21122046	1.5e-08	21122046	21122046	1	1	Plasma NMR	EUR	2022	medRxiv	https://doi.org/10.1101/2022.05.27.22275343	Michael Francis
Omega-6 PUFAs	rs4426495	2	21143982	1.574e-15	21143982	21245329	101348	8	Plasma NMR	EURKETMET	2022	medRxiv	https://doi.org/10.1101/2022.05.27.22275343	Michael Francis
Omega-6 PUFAs	rs62120852	2	21213544	2.9e-20	21133883	21213544	79662	34	Plasma NMR	EUR	2022	medRxiv	https://doi.org/10.1101/2022.05.27.22275343	Michael Francis
Omega-6 PUFAs	rs693	2	21232195	2.631e-69	21104631	21450264	345634	338	Plasma NMR	EURKETMET	2022	medRxiv	https://doi.org/10.1101/2022.05.27.22275343	Michael Francis
Omega-6 PUFAs	rs533617	2	21233972	1.608e-34	21048037	21462743	414707	13	Plasma NMR	EURKETMET	2022	medRxiv	https://doi.org/10.1101/2022.05.27.22275343	Michael Francis
Omega-6 PUFAs	rs533617	2	21233972	2.4e-33	21056947	21462743	405797	12	Plasma NMR	EUR	2022	medRxiv	https://doi.org/10.1101/2022.05.27.22275343	Michael Francis
Omega-6 PUFAs	rs10199768	2	21244000	1.5e-48	21118983	21471649	352667	102	Plasma NMR	EUR	2022	medRxiv	https://doi.org/10.1101/2022.05.27.22275343	Michael Francis
Omega-6 PUFAs	rs1800480	2	21266932	4.086e-10	21238367	21266932	28566	2	Plasma NMR	EURKETMET	2022	medRxiv	https://doi.org/10.1101/2022.05.27.22275343	Michael Francis
Omega-6 PUFAs	rs563222733	2	21268824	3.7e-11	21216329	21290837	74509	7	Plasma NMR	EUR	2022	medRxiv	https://doi.org/10.1101/2022.05.27.22275343	Michael Francis
Omega-6 PUFAs	rs562338	2	21288321	2.5e-72	21092106	21524000	431895	397	Plasma NMR	EUR	2022	medRxiv	https://doi.org/10.1101/2022.05.27.22275343	Michael Francis
Omega-6 PUFAs	rs529320441	2	21315074	4.2e-09	21315074	21315074	1	1	Plasma NMR	EUR	2022	medRxiv	https://doi.org/10.1101/2022.05.27.22275343	Michael Francis
Omega-6 PUFAs	rs144545816	2	21413077	6.147e-40	21270751	21538826	268076	59	Plasma NMR	EURKETMET	2022	medRxiv	https://doi.org/10.1101/2022.05.27.22275343	Michael Francis
Omega-6 PUFAs	rs144545816	2	21413077	4.3e-39	21270751	21538826	268076	32	Plasma NMR	EUR	2022	medRxiv	https://doi.org/10.1101/2022.05.27.22275343	Michael Francis
Omega-6 PUFAs	rs34002646	2	21425323	3.071e-60	21182116	21530659	348544	95	Plasma NMR	EURKETMET	2022	medRxiv	https://doi.org/10.1101/2022.05.27.22275343	Michael Francis
Omega-6 PUFAs	rs60960031	2	21530659	3.2e-14	21507500	21537497	29998	30	Plasma NMR	EUR	2022	medRxiv	https://doi.org/10.1101/2022.05.27.22275343	Michael Francis
Omega-6 PUFAs	rs4665698	2	21534103	2.005e-14	21531266	21537497	6232	5	Plasma NMR	EURKETMET	2022	medRxiv	https://doi.org/10.1101/2022.05.27.22275343	Michael Francis
Omega-6 PUFAs	rs55968391	2	27388883	1.9e-08	27387953	27391673	3721	4	Plasma NMR	EUR	2022	medRxiv	https://doi.org/10.1101/2022.05.27.22275343	Michael Francis
Omega-6 PUFAs	rs148672032	2	27391673	1.957e-11	27387429	27486595	99167	49	Plasma NMR	EURKETMET	2022	medRxiv	https://doi.org/10.1101/2022.05.27.22275343	Michael Francis
Omega-6 PUFAs	rs1395	2	27424636	1.2e-10	27384710	27471025	86316	35	Plasma NMR	EUR	2022	medRxiv	https://doi.org/10.1101/2022.05.27.22275343	Michael Francis
Omega-6 PUFAs	rs1395	2	27424636	6.515e-11	27405835	27471025	65191	27	Plasma NMR	EURKETMET	2022	medRxiv	https://doi.org/10.1101/2022.05.27.22275343	Michael Francis
Omega-6 PUFAs	rs72817538	2	27498844	2.403e-09	27404674	27523089	118416	5	Plasma NMR	EURKETMET	2022	medRxiv	https://doi.org/10.1101/2022.05.27.22275343	Michael Francis
Omega-6 PUFAs	rs72817538	2	27498844	1.2e-08	27404674	27523089	118416	5	Plasma NMR	EUR	2022	medRxiv	https://doi.org/10.1101/2022.05.27.22275343	Michael Francis
Omega-6 PUFAs	rs35686293	2	27538635	1.088e-10	27527292	27735033	207742	6	Plasma NMR	EURKETMET	2022	medRxiv	https://doi.org/10.1101/2022.05.27.22275343	Michael Francis
Omega-6 PUFAs	rs35686293	2	27538635	5.3e-11	27527292	27735033	207742	5	Plasma NMR	EUR	2022	medRxiv	https://doi.org/10.1101/2022.05.27.22275343	Michael Francis
Omega-6 PUFAs	rs1260326	2	27730940	4.11e-81	27482090	27972833	490744	218	Plasma NMR	EURKETMET	2022	medRxiv	https://doi.org/10.1101/2022.05.27.22275343	Michael Francis
Omega-6 PUFAs	rs1260326	2	27730940	3.9e-73	27482090	27972833	490744	306	Plasma NMR	EUR	2022	medRxiv	https://doi.org/10.1101/2022.05.27.22275343	Michael Francis
Omega-6 PUFAs	rs559524084	2	27773091	6e-12	27754625	27995931	241307	77	Plasma NMR	EUR	2022	medRxiv	https://doi.org/10.1101/2022.05.27.22275343	Michael Francis
Omega-6 PUFAs	rs965813	2	27789861	2.373e-15	27611154	28020157	409004	86	Plasma NMR	EURKETMET	2022	medRxiv	https://doi.org/10.1101/2022.05.27.22275343	Michael Francis
Omega-6 PUFAs	rs62138973	2	27847642	3e-10	27829070	27847642	18573	2	Plasma NMR	EUR	2022	medRxiv	https://doi.org/10.1101/2022.05.27.22275343	Michael Francis
Omega-6 PUFAs	rs62138973	2	27847642	3.217e-12	27847642	27847642	1	1	Plasma NMR	EURKETMET	2022	medRxiv	https://doi.org/10.1101/2022.05.27.22275343	Michael Francis
Omega-6 PUFAs	rs13030345	2	28003174	2.4e-19	27927968	28113911	185944	7	Plasma NMR	EUR	2022	medRxiv	https://doi.org/10.1101/2022.05.27.22275343	Michael Francis
Omega-6 PUFAs	rs13030345	2	28003174	3.395e-19	27929023	28113911	184889	6	Plasma NMR	EURKETMET	2022	medRxiv	https://doi.org/10.1101/2022.05.27.22275343	Michael Francis
Omega-6 PUFAs	rs1870325	2	28144067	3.6e-08	28144067	28281545	137479	3	Plasma NMR	EUR	2022	medRxiv	https://doi.org/10.1101/2022.05.27.22275343	Michael Francis
Omega-6 PUFAs	rs62140395	2	28244926	2.1e-10	28244926	28246841	1916	2	Plasma NMR	EUR	2022	medRxiv	https://doi.org/10.1101/2022.05.27.22275343	Michael Francis
Omega-6 PUFAs	rs62140395	2	28244926	2.614e-12	28244926	28344285	99360	3	Plasma NMR	EURKETMET	2022	medRxiv	https://doi.org/10.1101/2022.05.27.22275343	Michael Francis
Omega-6 PUFAs	rs6738887	2	28268467	1.629e-10	28076248	28281545	205298	63	Plasma NMR	EURKETMET	2022	medRxiv	https://doi.org/10.1101/2022.05.27.22275343	Michael Francis
Omega-6 PUFAs	rs937813	2	28301540	2.577e-10	28268742	28301540	32799	2	Plasma NMR	EURKETMET	2022	medRxiv	https://doi.org/10.1101/2022.05.27.22275343	Michael Francis
Omega-6 PUFAs	rs937813	2	28301540	2.4e-11	28268742	28312773	44032	3	Plasma NMR	EUR	2022	medRxiv	https://doi.org/10.1101/2022.05.27.22275343	Michael Francis
Omega-6 PUFAs	rs7349418	2	28443050	9.342e-09	28443050	28530720	87671	3	Plasma NMR	EURKETMET	2022	medRxiv	https://doi.org/10.1101/2022.05.27.22275343	Michael Francis
Omega-6 PUFAs	rs115445558	2	44063098	9.746e-23	44054991	44087024	32034	15	Plasma NMR	EURKETMET	2022	medRxiv	https://doi.org/10.1101/2022.05.27.22275343	Michael Francis
Omega-6 PUFAs	rs11887534	2	44066247	3.4e-22	44052743	44087024	34282	21	Plasma NMR	EUR	2022	medRxiv	https://doi.org/10.1101/2022.05.27.22275343	Michael Francis
Omega-6 PUFAs	rs4299376	2	44072576	4.581e-26	44063357	44097367	34011	12	Plasma NMR	EURKETMET	2022	medRxiv	https://doi.org/10.1101/2022.05.27.22275343	Michael Francis
Omega-6 PUFAs	rs4299376	2	44072576	2.7e-26	44072576	44097367	24792	12	Plasma NMR	EUR	2022	medRxiv	https://doi.org/10.1101/2022.05.27.22275343	Michael Francis
Omega-6 PUFAs	rs6747073	2	135915358	4.799e-08	135915358	135915358	1	1	Plasma NMR	EURKETMET	2022	medRxiv	https://doi.org/10.1101/2022.05.27.22275343	Michael Francis
Omega-6 PUFAs	rs28453840	2	136522941	9.505e-09	136398174	136528004	129831	44	Plasma NMR	EURKETMET	2022	medRxiv	https://doi.org/10.1101/2022.05.27.22275343	Michael Francis
Omega-6 PUFAs	rs4954387	2	136784344	3.432e-09	136535410	136820960	285551	38	Plasma NMR	EURKETMET	2022	medRxiv	https://doi.org/10.1101/2022.05.27.22275343	Michael Francis
Omega-6 PUFAs	rs3770586	2	169828995	6.8e-13	169822711	169963429	140719	87	Plasma NMR	EUR	2022	medRxiv	https://doi.org/10.1101/2022.05.27.22275343	Michael Francis
Omega-6 PUFAs	rs2287623	2	169830155	6.387e-13	169822711	169962422	139712	61	Plasma NMR	EURKETMET	2022	medRxiv	https://doi.org/10.1101/2022.05.27.22275343	Michael Francis
Omega-6 PUFAs	rs3856505	2	203028129	4.4e-08	203028129	203028129	1	1	Plasma NMR	EUR	2022	medRxiv	https://doi.org/10.1101/2022.05.27.22275343	Michael Francis
Omega-6 PUFAs	rs12472790	2	203488594	1.434e-09	203488594	203592180	103587	6	Plasma NMR	EURKETMET	2022	medRxiv	https://doi.org/10.1101/2022.05.27.22275343	Michael Francis
Omega-6 PUFAs	rs12472790	2	203488594	1.5e-11	203488594	203592180	103587	7	Plasma NMR	EUR	2022	medRxiv	https://doi.org/10.1101/2022.05.27.22275343	Michael Francis
Omega-6 PUFAs	rs750603001	2	203650558	9.1e-09	203437049	203740157	303109	5	Plasma NMR	EUR	2022	medRxiv	https://doi.org/10.1101/2022.05.27.22275343	Michael Francis
Omega-6 PUFAs	rs1584063	3	12266855	4.694e-08	12266855	12266855	1	1	Plasma NMR	EURKETMET	2022	medRxiv	https://doi.org/10.1101/2022.05.27.22275343	Michael Francis
Omega-6 PUFAs	rs5746255	3	12624321	2.7e-10	12515602	12696433	180832	71	Plasma NMR	EUR	2022	medRxiv	https://doi.org/10.1101/2022.05.27.22275343	Michael Francis
Omega-6 PUFAs	rs2290160	3	12633083	6.708e-12	12515602	12720804	205203	62	Plasma NMR	EURKETMET	2022	medRxiv	https://doi.org/10.1101/2022.05.27.22275343	Michael Francis
Omega-6 PUFAs	rs13108218	4	3443931	1.2e-22	3419677	3480627	60951	33	Plasma NMR	EUR	2022	medRxiv	https://doi.org/10.1101/2022.05.27.22275343	Michael Francis
Omega-6 PUFAs	rs13108218	4	3443931	5.014e-23	3434885	3480627	45743	27	Plasma NMR	EURKETMET	2022	medRxiv	https://doi.org/10.1101/2022.05.27.22275343	Michael Francis
Omega-6 PUFAs	rs114303452	4	3449915	2.5e-11	3389967	3449915	59949	3	Plasma NMR	EUR	2022	medRxiv	https://doi.org/10.1101/2022.05.27.22275343	Michael Francis
Omega-6 PUFAs	rs114303452	4	3449915	3.731e-11	3399360	3449915	50556	2	Plasma NMR	EURKETMET	2022	medRxiv	https://doi.org/10.1101/2022.05.27.22275343	Michael Francis
Omega-6 PUFAs	rs2857984	4	3490072	4.87e-11	3471185	3532590	61406	44	Plasma NMR	EURKETMET	2022	medRxiv	https://doi.org/10.1101/2022.05.27.22275343	Michael Francis
Omega-6 PUFAs	rs2857984	4	3490072	2.6e-11	3471185	3535941	64757	61	Plasma NMR	EUR	2022	medRxiv	https://doi.org/10.1101/2022.05.27.22275343	Michael Francis
Omega-6 PUFAs	rs34768803	4	69331331	1.1e-09	69327932	69373407	45476	17	Plasma NMR	EUR	2022	medRxiv	https://doi.org/10.1101/2022.05.27.22275343	Michael Francis
Omega-6 PUFAs	rs976002	4	69343287	2.741e-10	69332537	69343287	10751	2	Plasma NMR	EURKETMET	2022	medRxiv	https://doi.org/10.1101/2022.05.27.22275343	Michael Francis
Omega-6 PUFAs	rs13102118	4	100483932	5.4e-09	100483932	100483932	1	1	Plasma NMR	EUR	2022	medRxiv	https://doi.org/10.1101/2022.05.27.22275343	Michael Francis
Omega-6 PUFAs	rs6054	4	155489608	5.3e-11	155489608	155489608	1	1	Plasma NMR	EUR	2022	medRxiv	https://doi.org/10.1101/2022.05.27.22275343	Michael Francis
Omega-6 PUFAs	rs6894634	5	74300613	9.563e-13	74299144	74344492	45349	35	Plasma NMR	EURKETMET	2022	medRxiv	https://doi.org/10.1101/2022.05.27.22275343	Michael Francis
Omega-6 PUFAs	rs6861101	5	74344465	2.8e-12	74299144	74344492	45349	38	Plasma NMR	EUR	2022	medRxiv	https://doi.org/10.1101/2022.05.27.22275343	Michael Francis
Omega-6 PUFAs	rs55810502	5	74380959	6.351e-29	74245309	74615209	369901	113	Plasma NMR	EURKETMET	2022	medRxiv	https://doi.org/10.1101/2022.05.27.22275343	Michael Francis
Omega-6 PUFAs	rs55810502	5	74380959	3.5e-24	74245309	74615209	369901	107	Plasma NMR	EUR	2022	medRxiv	https://doi.org/10.1101/2022.05.27.22275343	Michael Francis
Omega-6 PUFAs	rs12654264	5	74648603	1.8e-41	74398649	74898493	499845	468	Plasma NMR	EUR	2022	medRxiv	https://doi.org/10.1101/2022.05.27.22275343	Michael Francis
Omega-6 PUFAs	rs3846663	5	74655726	1.629e-46	74405749	74905046	499298	428	Plasma NMR	EURKETMET	2022	medRxiv	https://doi.org/10.1101/2022.05.27.22275343	Michael Francis
Omega-6 PUFAs	rs151000110	5	74725216	3.273e-17	74725216	74846247	121032	2	Plasma NMR	EURKETMET	2022	medRxiv	https://doi.org/10.1101/2022.05.27.22275343	Michael Francis
Omega-6 PUFAs	rs151000110	5	74725216	2e-15	74725216	74846247	121032	2	Plasma NMR	EUR	2022	medRxiv	https://doi.org/10.1101/2022.05.27.22275343	Michael Francis
Omega-6 PUFAs	rs984976	5	74910870	6.9e-38	74898606	75097385	198780	266	Plasma NMR	EUR	2022	medRxiv	https://doi.org/10.1101/2022.05.27.22275343	Michael Francis
Omega-6 PUFAs	rs984976	5	74910870	9.863e-41	74906963	75069007	162045	185	Plasma NMR	EURKETMET	2022	medRxiv	https://doi.org/10.1101/2022.05.27.22275343	Michael Francis
Omega-6 PUFAs	rs116541114	5	75018782	2.316e-13	75018782	75216636	197855	3	Plasma NMR	EURKETMET	2022	medRxiv	https://doi.org/10.1101/2022.05.27.22275343	Michael Francis
Omega-6 PUFAs	rs116541114	5	75018782	3.5e-12	75018782	75216636	197855	3	Plasma NMR	EUR	2022	medRxiv	https://doi.org/10.1101/2022.05.27.22275343	Michael Francis
Omega-6 PUFAs	rs34352	5	75049705	1.3e-08	75049705	75108926	59222	6	Plasma NMR	EUR	2022	medRxiv	https://doi.org/10.1101/2022.05.27.22275343	Michael Francis
Omega-6 PUFAs	rs4704819	5	156333978	2.727e-09	156333978	156333978	1	1	Plasma NMR	EURKETMET	2022	medRxiv	https://doi.org/10.1101/2022.05.27.22275343	Michael Francis
Omega-6 PUFAs	rs4704819	5	156333978	7e-09	156333978	156333978	1	1	Plasma NMR	EUR	2022	medRxiv	https://doi.org/10.1101/2022.05.27.22275343	Michael Francis
Omega-6 PUFAs	rs35026037	5	156340361	4.036e-08	156340361	156340361	1	1	Plasma NMR	EURKETMET	2022	medRxiv	https://doi.org/10.1101/2022.05.27.22275343	Michael Francis
Omega-6 PUFAs	rs6882076	5	156390297	6.96e-35	156170215	156485186	314972	183	Plasma NMR	EURKETMET	2022	medRxiv	https://doi.org/10.1101/2022.05.27.22275343	Michael Francis
Omega-6 PUFAs	rs4704834	5	156443066	3e-32	156340762	156485186	144425	214	Plasma NMR	EUR	2022	medRxiv	https://doi.org/10.1101/2022.05.27.22275343	Michael Francis
Omega-6 PUFAs	rs74209831	5	156471573	3.392e-08	156471573	156471573	1	1	Plasma NMR	EURKETMET	2022	medRxiv	https://doi.org/10.1101/2022.05.27.22275343	Michael Francis
Omega-6 PUFAs	rs13218537	6	27377235	2.5e-08	27357414	27391802	34389	10	Plasma NMR	EUR	2022	medRxiv	https://doi.org/10.1101/2022.05.27.22275343	Michael Francis
Omega-6 PUFAs	rs13217620	6	27653120	1.4e-09	27406607	27806985	400379	54	Plasma NMR	EUR	2022	medRxiv	https://doi.org/10.1101/2022.05.27.22275343	Michael Francis
Omega-6 PUFAs	rs13197574	6	28060239	1.5e-10	27810569	28065801	255233	37	Plasma NMR	EUR	2022	medRxiv	https://doi.org/10.1101/2022.05.27.22275343	Michael Francis
Omega-6 PUFAs	rs13198809	6	28323702	2.4e-11	28073881	28324378	250498	59	Plasma NMR	EUR	2022	medRxiv	https://doi.org/10.1101/2022.05.27.22275343	Michael Francis
Omega-6 PUFAs	rs35883476	6	28368508	1.559e-08	28265572	28368508	102937	20	Plasma NMR	EURKETMET	2022	medRxiv	https://doi.org/10.1101/2022.05.27.22275343	Michael Francis
Omega-6 PUFAs	rs4947336	6	28576143	1.1e-12	28332141	28727343	395203	50	Plasma NMR	EUR	2022	medRxiv	https://doi.org/10.1101/2022.05.27.22275343	Michael Francis
Omega-6 PUFAs	rs13194504	6	28630691	2.523e-09	28394680	28630691	236012	5	Plasma NMR	EURKETMET	2022	medRxiv	https://doi.org/10.1101/2022.05.27.22275343	Michael Francis
Omega-6 PUFAs	rs3129791	6	28954293	1.437e-09	28954293	28954293	1	1	Plasma NMR	EURKETMET	2022	medRxiv	https://doi.org/10.1101/2022.05.27.22275343	Michael Francis
Omega-6 PUFAs	rs3130893	6	28980707	5e-13	28731188	29090011	358824	157	Plasma NMR	EUR	2022	medRxiv	https://doi.org/10.1101/2022.05.27.22275343	Michael Francis
Omega-6 PUFAs	rs9257800	6	29340743	2e-13	29095908	29356687	260780	40	Plasma NMR	EUR	2022	medRxiv	https://doi.org/10.1101/2022.05.27.22275343	Michael Francis
Omega-6 PUFAs	rs2143668	6	29432173	1.441e-11	29432173	29432173	1	1	Plasma NMR	EURKETMET	2022	medRxiv	https://doi.org/10.1101/2022.05.27.22275343	Michael Francis
Omega-6 PUFAs	rs3131856	6	29607101	7.4e-14	29372323	29660816	288494	34	Plasma NMR	EUR	2022	medRxiv	https://doi.org/10.1101/2022.05.27.22275343	Michael Francis
Omega-6 PUFAs	rs2517894	6	29800829	1.6e-09	29800192	29850784	50593	19	Plasma NMR	EUR	2022	medRxiv	https://doi.org/10.1101/2022.05.27.22275343	Michael Francis
Omega-6 PUFAs	rs3094146	6	29970960	2e-16	29752808	30219358	466551	156	Plasma NMR	EUR	2022	medRxiv	https://doi.org/10.1101/2022.05.27.22275343	Michael Francis
Omega-6 PUFAs	rs3130380	6	30279130	1.277e-13	30073847	30515043	441197	10	Plasma NMR	EURKETMET	2022	medRxiv	https://doi.org/10.1101/2022.05.27.22275343	Michael Francis
Omega-6 PUFAs	rs3130380	6	30279130	4.2e-16	30221058	30515043	293986	154	Plasma NMR	EUR	2022	medRxiv	https://doi.org/10.1101/2022.05.27.22275343	Michael Francis
Omega-6 PUFAs	rs3129974	6	30723169	2.9e-15	30536872	30769726	232855	99	Plasma NMR	EUR	2022	medRxiv	https://doi.org/10.1101/2022.05.27.22275343	Michael Francis
Omega-6 PUFAs	rs28780116	6	30755668	2.2e-08	30696762	30758707	61946	39	Plasma NMR	EUR	2022	medRxiv	https://doi.org/10.1101/2022.05.27.22275343	Michael Francis
Omega-6 PUFAs	rs886424	6	30782002	3.727e-13	30544401	30782002	237602	4	Plasma NMR	EURKETMET	2022	medRxiv	https://doi.org/10.1101/2022.05.27.22275343	Michael Francis
Omega-6 PUFAs	rs17189819	6	30940125	4.9e-10	30940125	31180819	240695	28	Plasma NMR	EUR	2022	medRxiv	https://doi.org/10.1101/2022.05.27.22275343	Michael Francis
Omega-6 PUFAs	rs12665700	6	30996132	3.811e-09	30996132	30996132	1	1	Plasma NMR	EURKETMET	2022	medRxiv	https://doi.org/10.1101/2022.05.27.22275343	Michael Francis
Omega-6 PUFAs	rs28732083	6	31008330	1.8e-09	30874797	31015887	141091	9	Plasma NMR	EUR	2022	medRxiv	https://doi.org/10.1101/2022.05.27.22275343	Michael Francis
Omega-6 PUFAs	rs2844642	6	31019806	6.2e-16	30777498	31243414	465917	62	Plasma NMR	EUR	2022	medRxiv	https://doi.org/10.1101/2022.05.27.22275343	Michael Francis
Omega-6 PUFAs	rs2517474	6	31046494	6.3e-21	30796659	31291740	495082	453	Plasma NMR	EUR	2022	medRxiv	https://doi.org/10.1101/2022.05.27.22275343	Michael Francis
Omega-6 PUFAs	rs3869125	6	31221447	4.7e-09	31013487	31236250	222764	28	Plasma NMR	EUR	2022	medRxiv	https://doi.org/10.1101/2022.05.27.22275343	Michael Francis
Omega-6 PUFAs	rs9380238	6	31267618	1.7e-10	31035290	31300819	265530	11	Plasma NMR	EUR	2022	medRxiv	https://doi.org/10.1101/2022.05.27.22275343	Michael Francis
Omega-6 PUFAs	rs9468944	6	31274582	2.3e-10	31193255	31325199	131945	12	Plasma NMR	EUR	2022	medRxiv	https://doi.org/10.1101/2022.05.27.22275343	Michael Francis
Omega-6 PUFAs	rs1055348	6	31321948	1.857e-09	31237461	31407828	170368	5	Plasma NMR	EURKETMET	2022	medRxiv	https://doi.org/10.1101/2022.05.27.22275343	Michael Francis
Omega-6 PUFAs	rs1131285	6	31323953	1.9e-25	31078809	31568469	489661	1021	Plasma NMR	EUR	2022	medRxiv	https://doi.org/10.1101/2022.05.27.22275343	Michael Francis
Omega-6 PUFAs	rs9266245	6	31325702	4.3e-23	31129310	31465047	335738	82	Plasma NMR	EURKETMET	2022	medRxiv	https://doi.org/10.1101/2022.05.27.22275343	Michael Francis
Omega-6 PUFAs	rs12664131	6	31328582	8.8e-10	31328582	31328685	104	2	Plasma NMR	EUR	2022	medRxiv	https://doi.org/10.1101/2022.05.27.22275343	Michael Francis
Omega-6 PUFAs	rs2844546	6	31344657	9.8e-14	31302718	31345596	42879	23	Plasma NMR	EUR	2022	medRxiv	https://doi.org/10.1101/2022.05.27.22275343	Michael Francis
Omega-6 PUFAs	rs2251396	6	31364707	7.445e-11	31322402	31367865	45464	4	Plasma NMR	EURKETMET	2022	medRxiv	https://doi.org/10.1101/2022.05.27.22275343	Michael Francis
Omega-6 PUFAs	rs72848707	6	31392991	4.4e-12	31154362	31417396	263035	125	Plasma NMR	EUR	2022	medRxiv	https://doi.org/10.1101/2022.05.27.22275343	Michael Francis
Omega-6 PUFAs	rs2523659	6	31440309	7.2e-10	31439846	31443551	3706	11	Plasma NMR	EUR	2022	medRxiv	https://doi.org/10.1101/2022.05.27.22275343	Michael Francis
Omega-6 PUFAs	rs1052248	6	31556581	8.4e-15	31312001	31595487	283487	44	Plasma NMR	EUR	2022	medRxiv	https://doi.org/10.1101/2022.05.27.22275343	Michael Francis
Omega-6 PUFAs	rs3132450	6	31596138	7.3e-21	31355318	31626013	270696	40	Plasma NMR	EUR	2022	medRxiv	https://doi.org/10.1101/2022.05.27.22275343	Michael Francis
Omega-6 PUFAs	rs3101017	6	31733466	1.753e-19	31591808	31864304	272497	19	Plasma NMR	EURKETMET	2022	medRxiv	https://doi.org/10.1101/2022.05.27.22275343	Michael Francis
Omega-6 PUFAs	rs622871	6	31878495	1e-21	31630968	32107851	476884	127	Plasma NMR	EUR	2022	medRxiv	https://doi.org/10.1101/2022.05.27.22275343	Michael Francis
Omega-6 PUFAs	rs3216791	6	32187836	3.9e-13	32187836	32212611	24776	16	Plasma NMR	EUR	2022	medRxiv	https://doi.org/10.1101/2022.05.27.22275343	Michael Francis
Omega-6 PUFAs	rs3134931	6	32190620	6.2e-10	32190620	32194854	4235	8	Plasma NMR	EUR	2022	medRxiv	https://doi.org/10.1101/2022.05.27.22275343	Michael Francis
Omega-6 PUFAs	rs113136355	6	32277509	4.1e-10	32208921	32277509	68589	4	Plasma NMR	EUR	2022	medRxiv	https://doi.org/10.1101/2022.05.27.22275343	Michael Francis
Omega-6 PUFAs	rs9268219	6	32284108	3.785e-17	32159956	32284108	124153	3	Plasma NMR	EURKETMET	2022	medRxiv	https://doi.org/10.1101/2022.05.27.22275343	Michael Francis
Omega-6 PUFAs	rs759777208	6	32295431	4.4e-14	32147696	32447953	300258	150	Plasma NMR	EUR	2022	medRxiv	https://doi.org/10.1101/2022.05.27.22275343	Michael Francis
Omega-6 PUFAs	rs543236673	6	32337150	2.7e-19	32131972	32453409	321438	94	Plasma NMR	EUR	2022	medRxiv	https://doi.org/10.1101/2022.05.27.22275343	Michael Francis
Omega-6 PUFAs	rs28879813	6	32528099	5.3e-22	32286685	32773278	486594	895	Plasma NMR	EUR	2022	medRxiv	https://doi.org/10.1101/2022.05.27.22275343	Michael Francis
Omega-6 PUFAs	rs28383314	6	32587213	6.3e-31	32339840	32813768	473929	2049	Plasma NMR	EUR	2022	medRxiv	https://doi.org/10.1101/2022.05.27.22275343	Michael Francis
Omega-6 PUFAs	rs4529332	6	32613487	5.773e-14	32486756	32729734	242979	73	Plasma NMR	EURKETMET	2022	medRxiv	https://doi.org/10.1101/2022.05.27.22275343	Michael Francis
Omega-6 PUFAs	rs2854275	6	32628428	8.351e-17	32559110	32730086	170977	11	Plasma NMR	EURKETMET	2022	medRxiv	https://doi.org/10.1101/2022.05.27.22275343	Michael Francis
Omega-6 PUFAs	rs17412833	6	32632598	1.366e-22	32456494	32796751	340258	188	Plasma NMR	EURKETMET	2022	medRxiv	https://doi.org/10.1101/2022.05.27.22275343	Michael Francis
Omega-6 PUFAs	rs3891176	6	32634318	2.3e-09	32627784	32879471	251688	32	Plasma NMR	EUR	2022	medRxiv	https://doi.org/10.1101/2022.05.27.22275343	Michael Francis
Omega-6 PUFAs	rs241448	6	32796685	2.2e-12	32604152	32797361	193210	34	Plasma NMR	EUR	2022	medRxiv	https://doi.org/10.1101/2022.05.27.22275343	Michael Francis
Omega-6 PUFAs	rs3800461	6	34616322	4.235e-12	34548206	34825662	277457	43	Plasma NMR	EURKETMET	2022	medRxiv	https://doi.org/10.1101/2022.05.27.22275343	Michael Francis
Omega-6 PUFAs	rs3800461	6	34616322	1.1e-13	34548206	34825662	277457	72	Plasma NMR	EUR	2022	medRxiv	https://doi.org/10.1101/2022.05.27.22275343	Michael Francis
Omega-6 PUFAs	rs3800406	6	35133074	1.054e-10	34889423	35133074	243652	2	Plasma NMR	EURKETMET	2022	medRxiv	https://doi.org/10.1101/2022.05.27.22275343	Michael Francis
Omega-6 PUFAs	rs3800406	6	35133074	1.6e-11	34889423	35133074	243652	6	Plasma NMR	EUR	2022	medRxiv	https://doi.org/10.1101/2022.05.27.22275343	Michael Francis
Omega-6 PUFAs	rs2071920	6	35216296	7.68e-09	35142235	35285543	143309	30	Plasma NMR	EURKETMET	2022	medRxiv	https://doi.org/10.1101/2022.05.27.22275343	Michael Francis
Omega-6 PUFAs	rs36018387	6	35386872	4.027e-12	35162141	35386872	224732	2	Plasma NMR	EURKETMET	2022	medRxiv	https://doi.org/10.1101/2022.05.27.22275343	Michael Francis
Omega-6 PUFAs	rs36018387	6	35386872	8.7e-13	35162141	35386872	224732	3	Plasma NMR	EUR	2022	medRxiv	https://doi.org/10.1101/2022.05.27.22275343	Michael Francis
Omega-6 PUFAs	rs6934962	6	116322349	1.43e-12	116305637	116505669	200033	119	Plasma NMR	EURKETMET	2022	medRxiv	https://doi.org/10.1101/2022.05.27.22275343	Michael Francis
Omega-6 PUFAs	rs113007392	6	116382717	3.6e-13	116305637	116502405	196769	91	Plasma NMR	EUR	2022	medRxiv	https://doi.org/10.1101/2022.05.27.22275343	Michael Francis
Omega-6 PUFAs	rs716995	6	160384053	3.4e-08	160384053	160384403	351	2	Plasma NMR	EUR	2022	medRxiv	https://doi.org/10.1101/2022.05.27.22275343	Michael Francis
Omega-6 PUFAs	rs7750288	6	160400147	5.146e-09	160400147	160400147	1	1	Plasma NMR	EURKETMET	2022	medRxiv	https://doi.org/10.1101/2022.05.27.22275343	Michael Francis
Omega-6 PUFAs	rs7750288	6	160400147	5.1e-10	160400147	160400147	1	1	Plasma NMR	EUR	2022	medRxiv	https://doi.org/10.1101/2022.05.27.22275343	Michael Francis
Omega-6 PUFAs	rs648253	6	160469149	3.3e-16	160468278	160545394	77117	29	Plasma NMR	EUR	2022	medRxiv	https://doi.org/10.1101/2022.05.27.22275343	Michael Francis
Omega-6 PUFAs	rs648253	6	160469149	2.721e-17	160468278	160550929	82652	30	Plasma NMR	EURKETMET	2022	medRxiv	https://doi.org/10.1101/2022.05.27.22275343	Michael Francis
Omega-6 PUFAs	rs2297359	6	160492613	4.893e-14	160265593	160499565	233973	15	Plasma NMR	EURKETMET	2022	medRxiv	https://doi.org/10.1101/2022.05.27.22275343	Michael Francis
Omega-6 PUFAs	rs2297360	6	160493117	4.7e-13	160248806	160499565	250760	17	Plasma NMR	EUR	2022	medRxiv	https://doi.org/10.1101/2022.05.27.22275343	Michael Francis
Omega-6 PUFAs	rs2297369	6	160524671	6.479e-09	160524578	160524671	94	2	Plasma NMR	EURKETMET	2022	medRxiv	https://doi.org/10.1101/2022.05.27.22275343	Michael Francis
Omega-6 PUFAs	rs12208357	6	160543148	5.598e-12	160501825	160551486	49662	5	Plasma NMR	EURKETMET	2022	medRxiv	https://doi.org/10.1101/2022.05.27.22275343	Michael Francis
Omega-6 PUFAs	rs12208357	6	160543148	7e-13	160501825	160551486	49662	6	Plasma NMR	EUR	2022	medRxiv	https://doi.org/10.1101/2022.05.27.22275343	Michael Francis
Omega-6 PUFAs	rs662138	6	160564476	3.482e-14	160564476	160578860	14385	4	Plasma NMR	EURKETMET	2022	medRxiv	https://doi.org/10.1101/2022.05.27.22275343	Michael Francis
Omega-6 PUFAs	rs662138	6	160564476	9e-14	160564476	160578860	14385	4	Plasma NMR	EUR	2022	medRxiv	https://doi.org/10.1101/2022.05.27.22275343	Michael Francis
Omega-6 PUFAs	rs3798167	6	160567928	5.592e-11	160567928	160567928	1	1	Plasma NMR	EURKETMET	2022	medRxiv	https://doi.org/10.1101/2022.05.27.22275343	Michael Francis
Omega-6 PUFAs	rs3798167	6	160567928	2.8e-10	160567928	160567928	1	1	Plasma NMR	EUR	2022	medRxiv	https://doi.org/10.1101/2022.05.27.22275343	Michael Francis
Omega-6 PUFAs	rs9295128	6	160751531	5.645e-25	160503656	160759553	255898	32	Plasma NMR	EURKETMET	2022	medRxiv	https://doi.org/10.1101/2022.05.27.22275343	Michael Francis
Omega-6 PUFAs	rs9295128	6	160751531	2.6e-25	160503656	160759553	255898	36	Plasma NMR	EUR	2022	medRxiv	https://doi.org/10.1101/2022.05.27.22275343	Michael Francis
Omega-6 PUFAs	rs6938647	6	160986915	1.3e-19	160986915	161074143	87229	3	Plasma NMR	EURKETMET	2022	medRxiv	https://doi.org/10.1101/2022.05.27.22275343	Michael Francis
Omega-6 PUFAs	rs6938647	6	160986915	1e-21	160986915	161152240	165326	5	Plasma NMR	EUR	2022	medRxiv	https://doi.org/10.1101/2022.05.27.22275343	Michael Francis
Omega-6 PUFAs	rs55730499	6	161005610	3.132e-17	160985526	161108144	122619	6	Plasma NMR	EURKETMET	2022	medRxiv	https://doi.org/10.1101/2022.05.27.22275343	Michael Francis
Omega-6 PUFAs	rs140570886	6	161013013	2.885e-31	160816409	161224445	408037	15	Plasma NMR	EURKETMET	2022	medRxiv	https://doi.org/10.1101/2022.05.27.22275343	Michael Francis
Omega-6 PUFAs	rs140570886	6	161013013	3e-32	160816409	161224445	408037	15	Plasma NMR	EUR	2022	medRxiv	https://doi.org/10.1101/2022.05.27.22275343	Michael Francis
Omega-6 PUFAs	rs56393506	6	161089307	1.3e-18	160985526	161123451	137926	7	Plasma NMR	EUR	2022	medRxiv	https://doi.org/10.1101/2022.05.27.22275343	Michael Francis
Omega-6 PUFAs	rs143843429	6	161383079	4.455e-12	161383079	161443939	60861	2	Plasma NMR	EURKETMET	2022	medRxiv	https://doi.org/10.1101/2022.05.27.22275343	Michael Francis
Omega-6 PUFAs	rs143843429	6	161383079	3.5e-15	161383079	161443939	60861	2	Plasma NMR	EUR	2022	medRxiv	https://doi.org/10.1101/2022.05.27.22275343	Michael Francis
Omega-6 PUFAs	rs10275712	7	1082918	6.9e-10	1019249	1157282	138034	72	Plasma NMR	EUR	2022	medRxiv	https://doi.org/10.1101/2022.05.27.22275343	Michael Francis
Omega-6 PUFAs	rs12701713	7	1090505	1.086e-09	1019536	1108650	89115	49	Plasma NMR	EURKETMET	2022	medRxiv	https://doi.org/10.1101/2022.05.27.22275343	Michael Francis
Omega-6 PUFAs	rs3812316	7	73020337	3.27e-29	72822848	73060006	237159	137	Plasma NMR	EURKETMET	2022	medRxiv	https://doi.org/10.1101/2022.05.27.22275343	Michael Francis
Omega-6 PUFAs	rs34121855	7	73040814	2e-26	72822848	73059990	237143	149	Plasma NMR	EUR	2022	medRxiv	https://doi.org/10.1101/2022.05.27.22275343	Michael Francis
Omega-6 PUFAs	rs799161	7	73059990	2.103e-09	73059990	73059990	1	1	Plasma NMR	EURKETMET	2022	medRxiv	https://doi.org/10.1101/2022.05.27.22275343	Michael Francis
Omega-6 PUFAs	rs2921097	8	8281142	2.2e-08	8279462	8281142	1681	2	Plasma NMR	EUR	2022	medRxiv	https://doi.org/10.1101/2022.05.27.22275343	Michael Francis
Omega-6 PUFAs	rs1461729	8	9187242	4.263e-41	9154394	9240101	85708	97	Plasma NMR	EURKETMET	2022	medRxiv	https://doi.org/10.1101/2022.05.27.22275343	Michael Francis
Omega-6 PUFAs	rs1461729	8	9187242	1.1e-41	9168146	9240101	71956	110	Plasma NMR	EUR	2022	medRxiv	https://doi.org/10.1101/2022.05.27.22275343	Michael Francis
Omega-6 PUFAs	rs732839	8	9194172	1.773e-12	9173209	9233961	60753	9	Plasma NMR	EURKETMET	2022	medRxiv	https://doi.org/10.1101/2022.05.27.22275343	Michael Francis
Omega-6 PUFAs	rs732839	8	9194172	3.5e-12	9173209	9233961	60753	9	Plasma NMR	EUR	2022	medRxiv	https://doi.org/10.1101/2022.05.27.22275343	Michael Francis
Omega-6 PUFAs	rs17155393	8	9981637	1.984e-08	9887770	9981637	93868	4	Plasma NMR	EURKETMET	2022	medRxiv	https://doi.org/10.1101/2022.05.27.22275343	Michael Francis
Omega-6 PUFAs	rs17155393	8	9981637	1.4e-08	9974824	10006245	31422	3	Plasma NMR	EUR	2022	medRxiv	https://doi.org/10.1101/2022.05.27.22275343	Michael Francis
Omega-6 PUFAs	rs9650624	8	11349243	1.1e-08	11309780	11400628	90849	7	Plasma NMR	EUR	2022	medRxiv	https://doi.org/10.1101/2022.05.27.22275343	Michael Francis
Omega-6 PUFAs	rs9650624	8	11349243	8.95e-09	11336283	11354933	18651	3	Plasma NMR	EURKETMET	2022	medRxiv	https://doi.org/10.1101/2022.05.27.22275343	Michael Francis
Omega-6 PUFAs	rs1692821	8	11699988	2e-12	11657838	11712639	54802	77	Plasma NMR	EUR	2022	medRxiv	https://doi.org/10.1101/2022.05.27.22275343	Michael Francis
Omega-6 PUFAs	rs709821	8	11702594	7.881e-11	11516594	11712639	196046	62	Plasma NMR	EURKETMET	2022	medRxiv	https://doi.org/10.1101/2022.05.27.22275343	Michael Francis
Omega-6 PUFAs	rs1495741	8	18272881	6.6e-18	18239697	18288772	49076	69	Plasma NMR	EUR	2022	medRxiv	https://doi.org/10.1101/2022.05.27.22275343	Michael Francis
Omega-6 PUFAs	rs1495741	8	18272881	1.504e-16	18241507	18283352	41846	50	Plasma NMR	EURKETMET	2022	medRxiv	https://doi.org/10.1101/2022.05.27.22275343	Michael Francis
Omega-6 PUFAs	rs328	8	19819724	3.177e-13	19815556	19919655	104100	96	Plasma NMR	EURKETMET	2022	medRxiv	https://doi.org/10.1101/2022.05.27.22275343	Michael Francis
Omega-6 PUFAs	rs58946909	8	19840341	3.5e-11	19818773	19903250	84478	91	Plasma NMR	EUR	2022	medRxiv	https://doi.org/10.1101/2022.05.27.22275343	Michael Francis
Omega-6 PUFAs	rs10504255	8	59398461	6.907e-13	59311697	59446454	134758	60	Plasma NMR	EURKETMET	2022	medRxiv	https://doi.org/10.1101/2022.05.27.22275343	Michael Francis
Omega-6 PUFAs	rs10504255	8	59398461	7.3e-13	59311697	59544413	232717	187	Plasma NMR	EUR	2022	medRxiv	https://doi.org/10.1101/2022.05.27.22275343	Michael Francis
Omega-6 PUFAs	rs4876611	8	116671848	3.493e-13	116532541	116869477	336937	160	Plasma NMR	EURKETMET	2022	medRxiv	https://doi.org/10.1101/2022.05.27.22275343	Michael Francis
Omega-6 PUFAs	rs4876611	8	116671848	8.5e-13	116648089	116869477	221389	190	Plasma NMR	EUR	2022	medRxiv	https://doi.org/10.1101/2022.05.27.22275343	Michael Francis
Omega-6 PUFAs	rs2980874	8	126444788	1.915e-11	126435663	126444788	9126	3	Plasma NMR	EURKETMET	2022	medRxiv	https://doi.org/10.1101/2022.05.27.22275343	Michael Francis
Omega-6 PUFAs	rs2980874	8	126444788	1.6e-12	126435663	126444788	9126	3	Plasma NMR	EUR	2022	medRxiv	https://doi.org/10.1101/2022.05.27.22275343	Michael Francis
Omega-6 PUFAs	rs12546944	8	126447473	4.683e-10	126447473	126449406	1934	3	Plasma NMR	EURKETMET	2022	medRxiv	https://doi.org/10.1101/2022.05.27.22275343	Michael Francis
Omega-6 PUFAs	rs12546944	8	126447473	4e-10	126447473	126449406	1934	3	Plasma NMR	EUR	2022	medRxiv	https://doi.org/10.1101/2022.05.27.22275343	Michael Francis
Omega-6 PUFAs	rs72655677	8	126484897	1.592e-10	126484897	126484897	1	1	Plasma NMR	EURKETMET	2022	medRxiv	https://doi.org/10.1101/2022.05.27.22275343	Michael Francis
Omega-6 PUFAs	rs72655677	8	126484897	3.4e-12	126484897	126484897	1	1	Plasma NMR	EUR	2022	medRxiv	https://doi.org/10.1101/2022.05.27.22275343	Michael Francis
Omega-6 PUFAs	rs28601761	8	126500031	5.175e-73	126447308	126510338	63031	113	Plasma NMR	EURKETMET	2022	medRxiv	https://doi.org/10.1101/2022.05.27.22275343	Michael Francis
Omega-6 PUFAs	rs28601761	8	126500031	7.2e-78	126447308	126510338	63031	131	Plasma NMR	EUR	2022	medRxiv	https://doi.org/10.1101/2022.05.27.22275343	Michael Francis
Omega-6 PUFAs	rs6986368	8	126513197	7.253e-12	126513197	126518027	4831	5	Plasma NMR	EURKETMET	2022	medRxiv	https://doi.org/10.1101/2022.05.27.22275343	Michael Francis
Omega-6 PUFAs	rs6986368	8	126513197	1.6e-11	126513197	126521465	8269	7	Plasma NMR	EUR	2022	medRxiv	https://doi.org/10.1101/2022.05.27.22275343	Michael Francis
Omega-6 PUFAs	rs4006563	8	126531464	4.3e-08	126531464	126531464	1	1	Plasma NMR	EUR	2022	medRxiv	https://doi.org/10.1101/2022.05.27.22275343	Michael Francis
Omega-6 PUFAs	rs4008004	9	15300968	8.331e-13	15300849	15306292	5444	5	Plasma NMR	EURKETMET	2022	medRxiv	https://doi.org/10.1101/2022.05.27.22275343	Michael Francis
Omega-6 PUFAs	rs4008004	9	15300968	2.2e-11	15300968	15306292	5325	4	Plasma NMR	EUR	2022	medRxiv	https://doi.org/10.1101/2022.05.27.22275343	Michael Francis
Omega-6 PUFAs	rs581080	9	15305378	5.782e-10	15285329	15305378	20050	10	Plasma NMR	EURKETMET	2022	medRxiv	https://doi.org/10.1101/2022.05.27.22275343	Michael Francis
Omega-6 PUFAs	rs581080	9	15305378	5.9e-10	15285329	15305378	20050	10	Plasma NMR	EUR	2022	medRxiv	https://doi.org/10.1101/2022.05.27.22275343	Michael Francis
Omega-6 PUFAs	rs2245793	9	107563603	1.6e-11	107554534	107578059	23526	18	Plasma NMR	EUR	2022	medRxiv	https://doi.org/10.1101/2022.05.27.22275343	Michael Francis
Omega-6 PUFAs	rs2245793	9	107563603	9.501e-09	107557865	107566877	9013	5	Plasma NMR	EURKETMET	2022	medRxiv	https://doi.org/10.1101/2022.05.27.22275343	Michael Francis
Omega-6 PUFAs	rs2066716	9	107568705	3.616e-08	107568705	107568705	1	1	Plasma NMR	EURKETMET	2022	medRxiv	https://doi.org/10.1101/2022.05.27.22275343	Michael Francis
Omega-6 PUFAs	rs4149310	9	107589134	2.204e-15	107585213	107604394	19182	21	Plasma NMR	EURKETMET	2022	medRxiv	https://doi.org/10.1101/2022.05.27.22275343	Michael Francis
Omega-6 PUFAs	rs4149307	9	107589744	2.3e-14	107585213	107604394	19182	25	Plasma NMR	EUR	2022	medRxiv	https://doi.org/10.1101/2022.05.27.22275343	Michael Francis
Omega-6 PUFAs	rs151158579	9	107649669	1.168e-08	107649669	107652962	3294	2	Plasma NMR	EURKETMET	2022	medRxiv	https://doi.org/10.1101/2022.05.27.22275343	Michael Francis
Omega-6 PUFAs	rs151158579	9	107649669	1.6e-08	107649669	107652962	3294	2	Plasma NMR	EUR	2022	medRxiv	https://doi.org/10.1101/2022.05.27.22275343	Michael Francis
Omega-6 PUFAs	rs2740488	9	107661742	4.079e-33	107629058	107672526	43469	79	Plasma NMR	EURKETMET	2022	medRxiv	https://doi.org/10.1101/2022.05.27.22275343	Michael Francis
Omega-6 PUFAs	rs2740488	9	107661742	3.4e-35	107629058	107672526	43469	90	Plasma NMR	EUR	2022	medRxiv	https://doi.org/10.1101/2022.05.27.22275343	Michael Francis
Omega-6 PUFAs	rs73664373	9	107662304	1.8e-17	107647019	107664373	17355	6	Plasma NMR	EUR	2022	medRxiv	https://doi.org/10.1101/2022.05.27.22275343	Michael Francis
Omega-6 PUFAs	rs73664374	9	107662305	1.219e-17	107647019	107664373	17355	5	Plasma NMR	EURKETMET	2022	medRxiv	https://doi.org/10.1101/2022.05.27.22275343	Michael Francis
Omega-6 PUFAs	rs635634	9	136155000	3.9e-23	136081319	136339755	258437	79	Plasma NMR	EUR	2022	medRxiv	https://doi.org/10.1101/2022.05.27.22275343	Michael Francis
Omega-6 PUFAs	rs635634	9	136155000	1.746e-21	136081319	136359599	278281	68	Plasma NMR	EURKETMET	2022	medRxiv	https://doi.org/10.1101/2022.05.27.22275343	Michael Francis
Omega-6 PUFAs	rs75353459	10	5244862	3.2e-08	5232942	5257647	24706	7	Plasma NMR	EUR	2022	medRxiv	https://doi.org/10.1101/2022.05.27.22275343	Michael Francis
Omega-6 PUFAs	rs11239569	10	46086350	2.4e-10	45952745	46203352	250608	63	Plasma NMR	EUR	2022	medRxiv	https://doi.org/10.1101/2022.05.27.22275343	Michael Francis
Omega-6 PUFAs	rs57491883	10	46100101	2.288e-11	45938746	46203352	264607	52	Plasma NMR	EURKETMET	2022	medRxiv	https://doi.org/10.1101/2022.05.27.22275343	Michael Francis
Omega-6 PUFAs	rs41274050	10	52573772	2.8e-08	52573772	52573772	1	1	Plasma NMR	EUR	2022	medRxiv	https://doi.org/10.1101/2022.05.27.22275343	Michael Francis
Omega-6 PUFAs	rs16926246	10	71093392	2.2e-08	71093392	71093392	1	1	Plasma NMR	EUR	2022	medRxiv	https://doi.org/10.1101/2022.05.27.22275343	Michael Francis
Omega-6 PUFAs	rs16926246	10	71093392	2.334e-09	71093392	71099888	6497	4	Plasma NMR	EURKETMET	2022	medRxiv	https://doi.org/10.1101/2022.05.27.22275343	Michael Francis
Omega-6 PUFAs	rs1408579	10	101912194	9.2e-09	101912064	101924418	12355	3	Plasma NMR	EUR	2022	medRxiv	https://doi.org/10.1101/2022.05.27.22275343	Michael Francis
Omega-6 PUFAs	rs72997616	11	75474195	3.677e-15	75444605	75568683	124079	147	Plasma NMR	EURKETMET	2022	medRxiv	https://doi.org/10.1101/2022.05.27.22275343	Michael Francis
Omega-6 PUFAs	rs72997616	11	75474195	2.7e-14	75444605	75568683	124079	166	Plasma NMR	EUR	2022	medRxiv	https://doi.org/10.1101/2022.05.27.22275343	Michael Francis
Omega-6 PUFAs	rs117867503	11	116453143	3.4e-08	116453143	116453143	1	1	Plasma NMR	EUR	2022	medRxiv	https://doi.org/10.1101/2022.05.27.22275343	Michael Francis
Omega-6 PUFAs	rs61904859	11	116492506	5.4e-10	116476668	116514417	37750	3	Plasma NMR	EUR	2022	medRxiv	https://doi.org/10.1101/2022.05.27.22275343	Michael Francis
Omega-6 PUFAs	rs516226	11	116519655	2.632e-12	116519655	116519655	1	1	Plasma NMR	EURKETMET	2022	medRxiv	https://doi.org/10.1101/2022.05.27.22275343	Michael Francis
Omega-6 PUFAs	rs516226	11	116519655	2.2e-12	116519655	116543763	24109	2	Plasma NMR	EUR	2022	medRxiv	https://doi.org/10.1101/2022.05.27.22275343	Michael Francis
Omega-6 PUFAs	rs12417728	11	116528053	5.998e-16	116528053	116559663	31611	2	Plasma NMR	EURKETMET	2022	medRxiv	https://doi.org/10.1101/2022.05.27.22275343	Michael Francis
Omega-6 PUFAs	rs11820504	11	116529442	1.076e-12	116521748	116529442	7695	3	Plasma NMR	EURKETMET	2022	medRxiv	https://doi.org/10.1101/2022.05.27.22275343	Michael Francis
Omega-6 PUFAs	rs11820504	11	116529442	8.1e-15	116521748	116529442	7695	4	Plasma NMR	EUR	2022	medRxiv	https://doi.org/10.1101/2022.05.27.22275343	Michael Francis
Omega-6 PUFAs	rs2105610	11	116535126	7.779e-14	116535126	116535126	1	1	Plasma NMR	EURKETMET	2022	medRxiv	https://doi.org/10.1101/2022.05.27.22275343	Michael Francis
Omega-6 PUFAs	rs144754481	11	116558503	1.189e-08	116558503	116558503	1	1	Plasma NMR	EURKETMET	2022	medRxiv	https://doi.org/10.1101/2022.05.27.22275343	Michael Francis
Omega-6 PUFAs	rs11828763	11	116559663	1.2e-17	116528053	116688268	160216	9	Plasma NMR	EUR	2022	medRxiv	https://doi.org/10.1101/2022.05.27.22275343	Michael Francis
Omega-6 PUFAs	rs4938301	11	116575473	5.558e-14	116525229	116575473	50245	19	Plasma NMR	EURKETMET	2022	medRxiv	https://doi.org/10.1101/2022.05.27.22275343	Michael Francis
Omega-6 PUFAs	rs4938301	11	116575473	2e-12	116560667	116575473	14807	8	Plasma NMR	EUR	2022	medRxiv	https://doi.org/10.1101/2022.05.27.22275343	Michael Francis
Omega-6 PUFAs	rs11822160	11	116577558	1.8e-18	116535126	116697301	162176	4	Plasma NMR	EUR	2022	medRxiv	https://doi.org/10.1101/2022.05.27.22275343	Michael Francis
Omega-6 PUFAs	rs751702140	11	116577619	1.2e-13	116575687	116583159	7473	3	Plasma NMR	EUR	2022	medRxiv	https://doi.org/10.1101/2022.05.27.22275343	Michael Francis
Omega-6 PUFAs	rs193108398	11	116627177	1.309e-11	116514465	116821609	307145	7	Plasma NMR	EURKETMET	2022	medRxiv	https://doi.org/10.1101/2022.05.27.22275343	Michael Francis
Omega-6 PUFAs	rs193108398	11	116627177	1.6e-08	116627177	116627177	1	1	Plasma NMR	EUR	2022	medRxiv	https://doi.org/10.1101/2022.05.27.22275343	Michael Francis
Omega-6 PUFAs	rs1268353	11	116639692	2.8e-22	116527789	116887751	359963	127	Plasma NMR	EUR	2022	medRxiv	https://doi.org/10.1101/2022.05.27.22275343	Michael Francis
Omega-6 PUFAs	rs1268353	11	116639692	1.736e-24	116530251	116829653	299403	126	Plasma NMR	EURKETMET	2022	medRxiv	https://doi.org/10.1101/2022.05.27.22275343	Michael Francis
Omega-6 PUFAs	rs148784079	11	116645926	1.292e-15	116624922	116837608	212687	4	Plasma NMR	EURKETMET	2022	medRxiv	https://doi.org/10.1101/2022.05.27.22275343	Michael Francis
Omega-6 PUFAs	rs148784079	11	116645926	1.2e-14	116624922	116837608	212687	4	Plasma NMR	EUR	2022	medRxiv	https://doi.org/10.1101/2022.05.27.22275343	Michael Francis
Omega-6 PUFAs	rs964184	11	116648917	1.06e-169	116519358	116898886	379529	306	Plasma NMR	EURKETMET	2022	medRxiv	https://doi.org/10.1101/2022.05.27.22275343	Michael Francis
Omega-6 PUFAs	rs964184	11	116648917	9.8e-162	116519358	116898886	379529	342	Plasma NMR	EUR	2022	medRxiv	https://doi.org/10.1101/2022.05.27.22275343	Michael Francis
Omega-6 PUFAs	rs3135507	11	116661488	7.613e-10	116661488	116817980	156493	2	Plasma NMR	EURKETMET	2022	medRxiv	https://doi.org/10.1101/2022.05.27.22275343	Michael Francis
Omega-6 PUFAs	rs45611741	11	116663128	3.4e-21	116523568	116900769	377202	7	Plasma NMR	EUR	2022	medRxiv	https://doi.org/10.1101/2022.05.27.22275343	Michael Francis
Omega-6 PUFAs	rs45611741	11	116663128	1.764e-19	116530854	116891007	360154	5	Plasma NMR	EURKETMET	2022	medRxiv	https://doi.org/10.1101/2022.05.27.22275343	Michael Francis
Omega-6 PUFAs	rs35412484	11	116669428	1.8e-09	116669428	116669428	1	1	Plasma NMR	EUR	2022	medRxiv	https://doi.org/10.1101/2022.05.27.22275343	Michael Francis
Omega-6 PUFAs	rs35412484	11	116669428	1.699e-09	116669428	116691634	22207	2	Plasma NMR	EURKETMET	2022	medRxiv	https://doi.org/10.1101/2022.05.27.22275343	Michael Francis
Omega-6 PUFAs	rs75542613	11	116679155	3.769e-17	116621623	116928546	306924	156	Plasma NMR	EURKETMET	2022	medRxiv	https://doi.org/10.1101/2022.05.27.22275343	Michael Francis
Omega-6 PUFAs	rs190151155	11	116687523	3.7e-20	116516302	116846659	330358	7	Plasma NMR	EUR	2022	medRxiv	https://doi.org/10.1101/2022.05.27.22275343	Michael Francis
Omega-6 PUFAs	rs190151155	11	116687523	7.006e-19	116538072	116846659	308588	5	Plasma NMR	EURKETMET	2022	medRxiv	https://doi.org/10.1101/2022.05.27.22275343	Michael Francis
Omega-6 PUFAs	rs534039500	11	116691054	3e-08	116691054	116691054	1	1	Plasma NMR	EUR	2022	medRxiv	https://doi.org/10.1101/2022.05.27.22275343	Michael Francis
Omega-6 PUFAs	rs2239013	11	116693353	1.1e-15	116621623	116943066	321444	173	Plasma NMR	EUR	2022	medRxiv	https://doi.org/10.1101/2022.05.27.22275343	Michael Francis
Omega-6 PUFAs	rs142944591	11	116696741	5.7e-13	116541556	116920202	378647	3	Plasma NMR	EUR	2022	medRxiv	https://doi.org/10.1101/2022.05.27.22275343	Michael Francis
Omega-6 PUFAs	rs140231532	11	116697301	1.151e-16	116577558	116697301	119744	4	Plasma NMR	EURKETMET	2022	medRxiv	https://doi.org/10.1101/2022.05.27.22275343	Michael Francis
Omega-6 PUFAs	rs138326449	11	116701354	4.758e-08	116701354	116701354	1	1	Plasma NMR	EURKETMET	2022	medRxiv	https://doi.org/10.1101/2022.05.27.22275343	Michael Francis
Omega-6 PUFAs	rs138326449	11	116701354	4.3e-08	116701354	116701354	1	1	Plasma NMR	EUR	2022	medRxiv	https://doi.org/10.1101/2022.05.27.22275343	Michael Francis
Omega-6 PUFAs	rs5130	11	116703146	2.741e-54	116586423	116771356	184934	37	Plasma NMR	EURKETMET	2022	medRxiv	https://doi.org/10.1101/2022.05.27.22275343	Michael Francis
Omega-6 PUFAs	rs5130	11	116703146	1.3e-50	116586423	116771356	184934	38	Plasma NMR	EUR	2022	medRxiv	https://doi.org/10.1101/2022.05.27.22275343	Michael Francis
Omega-6 PUFAs	rs688456	11	116722551	1.4e-38	116628401	116963519	335119	60	Plasma NMR	EUR	2022	medRxiv	https://doi.org/10.1101/2022.05.27.22275343	Michael Francis
Omega-6 PUFAs	rs688456	11	116722551	9.721e-41	116705278	116963519	258242	51	Plasma NMR	EURKETMET	2022	medRxiv	https://doi.org/10.1101/2022.05.27.22275343	Michael Francis
Omega-6 PUFAs	rs10790165	11	116727270	9.767e-18	116536542	116727270	190729	2	Plasma NMR	EURKETMET	2022	medRxiv	https://doi.org/10.1101/2022.05.27.22275343	Michael Francis
Omega-6 PUFAs	rs10790165	11	116727270	5.9e-18	116536542	116727270	190729	3	Plasma NMR	EUR	2022	medRxiv	https://doi.org/10.1101/2022.05.27.22275343	Michael Francis
Omega-6 PUFAs	rs149070287	11	116733969	4.762e-08	116733969	116733969	1	1	Plasma NMR	EURKETMET	2022	medRxiv	https://doi.org/10.1101/2022.05.27.22275343	Michael Francis
Omega-6 PUFAs	rs553415662	11	116782574	2e-11	116733969	116782574	48606	2	Plasma NMR	EUR	2022	medRxiv	https://doi.org/10.1101/2022.05.27.22275343	Michael Francis
Omega-6 PUFAs	rs141150227	11	116864990	3.207e-18	116840373	117086701	246329	7	Plasma NMR	EURKETMET	2022	medRxiv	https://doi.org/10.1101/2022.05.27.22275343	Michael Francis
Omega-6 PUFAs	rs141150227	11	116864990	2.8e-17	116840373	117086701	246329	7	Plasma NMR	EUR	2022	medRxiv	https://doi.org/10.1101/2022.05.27.22275343	Michael Francis
Omega-6 PUFAs	rs144018203	11	116916060	2.536e-09	116916060	116982312	66253	2	Plasma NMR	EURKETMET	2022	medRxiv	https://doi.org/10.1101/2022.05.27.22275343	Michael Francis
Omega-6 PUFAs	rs139397669	11	116946861	4.3e-12	116916060	116946861	30802	2	Plasma NMR	EUR	2022	medRxiv	https://doi.org/10.1101/2022.05.27.22275343	Michael Francis
Omega-6 PUFAs	rs7103842	11	116958028	1.6e-09	116748314	116958028	209715	3	Plasma NMR	EUR	2022	medRxiv	https://doi.org/10.1101/2022.05.27.22275343	Michael Francis
Omega-6 PUFAs	rs550430452	11	116969076	1.1e-12	116969076	117137043	167968	4	Plasma NMR	EUR	2022	medRxiv	https://doi.org/10.1101/2022.05.27.22275343	Michael Francis
Omega-6 PUFAs	rs147740250	11	116973854	1.9e-13	116944846	117094591	149746	113	Plasma NMR	EUR	2022	medRxiv	https://doi.org/10.1101/2022.05.27.22275343	Michael Francis
Omega-6 PUFAs	rs185672288	11	116988389	8.663e-16	116988389	116988389	1	1	Plasma NMR	EURKETMET	2022	medRxiv	https://doi.org/10.1101/2022.05.27.22275343	Michael Francis
Omega-6 PUFAs	rs185672288	11	116988389	7.1e-17	116988389	117189691	201303	4	Plasma NMR	EUR	2022	medRxiv	https://doi.org/10.1101/2022.05.27.22275343	Michael Francis
Omega-6 PUFAs	rs12366015	11	116990851	3.407e-61	116741553	117100029	358477	296	Plasma NMR	EURKETMET	2022	medRxiv	https://doi.org/10.1101/2022.05.27.22275343	Michael Francis
Omega-6 PUFAs	rs12366015	11	116990851	4.1e-60	116741553	117100029	358477	338	Plasma NMR	EUR	2022	medRxiv	https://doi.org/10.1101/2022.05.27.22275343	Michael Francis
Omega-6 PUFAs	rs145914258	11	117027183	2.121e-10	116902774	117027183	124410	4	Plasma NMR	EURKETMET	2022	medRxiv	https://doi.org/10.1101/2022.05.27.22275343	Michael Francis
Omega-6 PUFAs	rs145914258	11	117027183	4.2e-09	116999072	117027183	28112	2	Plasma NMR	EUR	2022	medRxiv	https://doi.org/10.1101/2022.05.27.22275343	Michael Francis
Omega-6 PUFAs	rs200545029	11	117030633	2.362e-15	116936871	117094591	157721	103	Plasma NMR	EURKETMET	2022	medRxiv	https://doi.org/10.1101/2022.05.27.22275343	Michael Francis
Omega-6 PUFAs	rs181009570	11	117096995	1.467e-11	117096995	117096995	1	1	Plasma NMR	EURKETMET	2022	medRxiv	https://doi.org/10.1101/2022.05.27.22275343	Michael Francis
Omega-6 PUFAs	rs522645	11	117101574	2.034e-09	117101574	117101574	1	1	Plasma NMR	EURKETMET	2022	medRxiv	https://doi.org/10.1101/2022.05.27.22275343	Michael Francis
Omega-6 PUFAs	rs522645	11	117101574	1e-10	117101574	117101574	1	1	Plasma NMR	EUR	2022	medRxiv	https://doi.org/10.1101/2022.05.27.22275343	Michael Francis
Omega-6 PUFAs	rs116987336	11	117175658	5.168e-14	117175658	117186506	10849	2	Plasma NMR	EURKETMET	2022	medRxiv	https://doi.org/10.1101/2022.05.27.22275343	Michael Francis
Omega-6 PUFAs	rs116987336	11	117175658	4e-14	117175658	117186506	10849	2	Plasma NMR	EUR	2022	medRxiv	https://doi.org/10.1101/2022.05.27.22275343	Michael Francis
Omega-6 PUFAs	rs12575474	11	122521021	6.263e-09	122504717	122535408	30692	30	Plasma NMR	EURKETMET	2022	medRxiv	https://doi.org/10.1101/2022.05.27.22275343	Michael Francis
Omega-6 PUFAs	rs12575474	11	122521021	3.7e-08	122520291	122523596	3306	6	Plasma NMR	EUR	2022	medRxiv	https://doi.org/10.1101/2022.05.27.22275343	Michael Francis
Omega-6 PUFAs	rs76895963	12	4384844	4.371e-08	4384844	4384844	1	1	Plasma NMR	EURKETMET	2022	medRxiv	https://doi.org/10.1101/2022.05.27.22275343	Michael Francis
Omega-6 PUFAs	rs76895963	12	4384844	4.9e-08	4384844	4384844	1	1	Plasma NMR	EUR	2022	medRxiv	https://doi.org/10.1101/2022.05.27.22275343	Michael Francis
Omega-6 PUFAs	rs17389465	12	25414408	2.442e-08	25409069	25414408	5340	3	Plasma NMR	EURKETMET	2022	medRxiv	https://doi.org/10.1101/2022.05.27.22275343	Michael Francis
Omega-6 PUFAs	rs918106	12	109904318	3.1e-11	109851486	110042348	190863	83	Plasma NMR	EUR	2022	medRxiv	https://doi.org/10.1101/2022.05.27.22275343	Michael Francis
Omega-6 PUFAs	rs918106	12	109904318	7.738e-11	109858264	110042348	184085	62	Plasma NMR	EURKETMET	2022	medRxiv	https://doi.org/10.1101/2022.05.27.22275343	Michael Francis
Omega-6 PUFAs	rs3184504	12	111884608	2.964e-10	111865049	112083162	218114	10	Plasma NMR	EURKETMET	2022	medRxiv	https://doi.org/10.1101/2022.05.27.22275343	Michael Francis
Omega-6 PUFAs	rs11065979	12	112059557	5e-09	111833788	112273499	439712	14	Plasma NMR	EUR	2022	medRxiv	https://doi.org/10.1101/2022.05.27.22275343	Michael Francis
Omega-6 PUFAs	rs11513729	12	112273499	1.408e-08	112200150	112486818	286669	3	Plasma NMR	EURKETMET	2022	medRxiv	https://doi.org/10.1101/2022.05.27.22275343	Michael Francis
Omega-6 PUFAs	rs17630235	12	112591686	4.372e-08	112591686	112591686	1	1	Plasma NMR	EURKETMET	2022	medRxiv	https://doi.org/10.1101/2022.05.27.22275343	Michael Francis
Omega-6 PUFAs	rs11066188	12	112610714	2.4e-08	112486818	112840766	353949	3	Plasma NMR	EUR	2022	medRxiv	https://doi.org/10.1101/2022.05.27.22275343	Michael Francis
Omega-6 PUFAs	rs11066309	12	112883476	1.768e-08	112684221	112883476	199256	4	Plasma NMR	EURKETMET	2022	medRxiv	https://doi.org/10.1101/2022.05.27.22275343	Michael Francis
Omega-6 PUFAs	rs11066309	12	112883476	2.4e-08	112871372	112883476	12105	2	Plasma NMR	EUR	2022	medRxiv	https://doi.org/10.1101/2022.05.27.22275343	Michael Francis
Omega-6 PUFAs	rs2384049	12	113135531	1.5e-08	112896840	113135531	238692	3	Plasma NMR	EUR	2022	medRxiv	https://doi.org/10.1101/2022.05.27.22275343	Michael Francis
Omega-6 PUFAs	rs2384049	12	113135531	1.602e-08	112906415	113135531	229117	2	Plasma NMR	EURKETMET	2022	medRxiv	https://doi.org/10.1101/2022.05.27.22275343	Michael Francis
Omega-6 PUFAs	rs114986764	12	121120358	4.4e-08	121120358	121120358	1	1	Plasma NMR	EUR	2022	medRxiv	https://doi.org/10.1101/2022.05.27.22275343	Michael Francis
Omega-6 PUFAs	rs2244608	12	121416988	1.217e-17	121380544	121479655	99112	70	Plasma NMR	EURKETMET	2022	medRxiv	https://doi.org/10.1101/2022.05.27.22275343	Michael Francis
Omega-6 PUFAs	rs2244608	12	121416988	1.4e-18	121380544	121484936	104393	82	Plasma NMR	EUR	2022	medRxiv	https://doi.org/10.1101/2022.05.27.22275343	Michael Francis
Omega-6 PUFAs	rs1672907	12	125283403	1e-10	125282882	125290856	7975	19	Plasma NMR	EUR	2022	medRxiv	https://doi.org/10.1101/2022.05.27.22275343	Michael Francis
Omega-6 PUFAs	rs865716	12	125290856	1.108e-10	125282882	125290856	7975	18	Plasma NMR	EURKETMET	2022	medRxiv	https://doi.org/10.1101/2022.05.27.22275343	Michael Francis
Omega-6 PUFAs	rs6602911	13	114547372	5.423e-12	114541617	114555906	14290	17	Plasma NMR	EURKETMET	2022	medRxiv	https://doi.org/10.1101/2022.05.27.22275343	Michael Francis
Omega-6 PUFAs	rs6602911	13	114547372	9.8e-13	114541617	114555906	14290	19	Plasma NMR	EUR	2022	medRxiv	https://doi.org/10.1101/2022.05.27.22275343	Michael Francis
Omega-6 PUFAs	rs117565127	13	114758993	1.9e-08	114749713	114758993	9281	2	Plasma NMR	EUR	2022	medRxiv	https://doi.org/10.1101/2022.05.27.22275343	Michael Francis
Omega-6 PUFAs	rs117565127	13	114758993	2.525e-08	114758993	114758993	1	1	Plasma NMR	EURKETMET	2022	medRxiv	https://doi.org/10.1101/2022.05.27.22275343	Michael Francis
Omega-6 PUFAs	rs6493982	15	58374707	3.692e-08	58371682	58374707	3026	2	Plasma NMR	EURKETMET	2022	medRxiv	https://doi.org/10.1101/2022.05.27.22275343	Michael Francis
Omega-6 PUFAs	rs28607776	15	58575005	3.181e-36	58545064	58626071	81008	66	Plasma NMR	EURKETMET	2022	medRxiv	https://doi.org/10.1101/2022.05.27.22275343	Michael Francis
Omega-6 PUFAs	rs28607776	15	58575005	6.3e-39	58545064	58668342	123279	75	Plasma NMR	EUR	2022	medRxiv	https://doi.org/10.1101/2022.05.27.22275343	Michael Francis
Omega-6 PUFAs	rs202001522	15	58599817	1e-11	58599817	58599817	1	1	Plasma NMR	EUR	2022	medRxiv	https://doi.org/10.1101/2022.05.27.22275343	Michael Francis
Omega-6 PUFAs	rs185221561	15	58633571	3.237e-09	58633571	58633571	1	1	Plasma NMR	EURKETMET	2022	medRxiv	https://doi.org/10.1101/2022.05.27.22275343	Michael Francis
Omega-6 PUFAs	rs185221561	15	58633571	1.7e-10	58633571	58633571	1	1	Plasma NMR	EUR	2022	medRxiv	https://doi.org/10.1101/2022.05.27.22275343	Michael Francis
Omega-6 PUFAs	rs418740	15	58644357	7.3e-10	58643839	58662090	18252	9	Plasma NMR	EUR	2022	medRxiv	https://doi.org/10.1101/2022.05.27.22275343	Michael Francis
Omega-6 PUFAs	rs17821268	15	58651297	1.041e-11	58643839	58662090	18252	11	Plasma NMR	EURKETMET	2022	medRxiv	https://doi.org/10.1101/2022.05.27.22275343	Michael Francis
Omega-6 PUFAs	rs12907378	15	58654430	7.3e-16	58635273	58660961	25689	14	Plasma NMR	EUR	2022	medRxiv	https://doi.org/10.1101/2022.05.27.22275343	Michael Francis
Omega-6 PUFAs	rs12907378	15	58654430	5.851e-17	58635273	58666679	31407	15	Plasma NMR	EURKETMET	2022	medRxiv	https://doi.org/10.1101/2022.05.27.22275343	Michael Francis
Omega-6 PUFAs	rs261290	15	58678720	1.2e-130	58670135	58716615	46481	112	Plasma NMR	EUR	2022	medRxiv	https://doi.org/10.1101/2022.05.27.22275343	Michael Francis
Omega-6 PUFAs	rs2043085	15	58680954	2.01e-132	58670135	58716615	46481	102	Plasma NMR	EURKETMET	2022	medRxiv	https://doi.org/10.1101/2022.05.27.22275343	Michael Francis
Omega-6 PUFAs	rs8042174	15	58685970	1.292e-32	58630240	58711894	81655	26	Plasma NMR	EURKETMET	2022	medRxiv	https://doi.org/10.1101/2022.05.27.22275343	Michael Francis
Omega-6 PUFAs	rs8042174	15	58685970	4.5e-30	58630240	58711894	81655	29	Plasma NMR	EUR	2022	medRxiv	https://doi.org/10.1101/2022.05.27.22275343	Michael Francis
Omega-6 PUFAs	rs118078695	15	58686409	1.008e-11	58686409	58686409	1	1	Plasma NMR	EURKETMET	2022	medRxiv	https://doi.org/10.1101/2022.05.27.22275343	Michael Francis
Omega-6 PUFAs	rs118078695	15	58686409	4e-11	58686409	58686409	1	1	Plasma NMR	EUR	2022	medRxiv	https://doi.org/10.1101/2022.05.27.22275343	Michael Francis
Omega-6 PUFAs	rs78893833	15	58688159	2.2e-08	58688159	58688159	1	1	Plasma NMR	EUR	2022	medRxiv	https://doi.org/10.1101/2022.05.27.22275343	Michael Francis
Omega-6 PUFAs	rs118136762	15	58690209	4.53e-10	58507602	58708443	200842	5	Plasma NMR	EURKETMET	2022	medRxiv	https://doi.org/10.1101/2022.05.27.22275343	Michael Francis
Omega-6 PUFAs	rs118136762	15	58690209	3.2e-10	58507602	58708443	200842	5	Plasma NMR	EUR	2022	medRxiv	https://doi.org/10.1101/2022.05.27.22275343	Michael Francis
Omega-6 PUFAs	rs17821298	15	58690738	1.2e-11	58659418	58694657	35240	6	Plasma NMR	EUR	2022	medRxiv	https://doi.org/10.1101/2022.05.27.22275343	Michael Francis
Omega-6 PUFAs	rs17821298	15	58690738	8.282e-16	58659418	58695948	36531	12	Plasma NMR	EURKETMET	2022	medRxiv	https://doi.org/10.1101/2022.05.27.22275343	Michael Francis
Omega-6 PUFAs	rs62000866	15	58701049	9.014e-21	58632415	58701049	68635	4	Plasma NMR	EURKETMET	2022	medRxiv	https://doi.org/10.1101/2022.05.27.22275343	Michael Francis
Omega-6 PUFAs	rs62000866	15	58701049	4.6e-21	58632415	58701049	68635	5	Plasma NMR	EUR	2022	medRxiv	https://doi.org/10.1101/2022.05.27.22275343	Michael Francis
Omega-6 PUFAs	rs77703135	15	58709725	3.466e-11	58544644	58709725	165082	12	Plasma NMR	EURKETMET	2022	medRxiv	https://doi.org/10.1101/2022.05.27.22275343	Michael Francis
Omega-6 PUFAs	rs77703135	15	58709725	1.3e-10	58544644	58709725	165082	19	Plasma NMR	EUR	2022	medRxiv	https://doi.org/10.1101/2022.05.27.22275343	Michael Francis
Omega-6 PUFAs	rs117966452	15	58720262	5.029e-11	58720262	58720262	1	1	Plasma NMR	EURKETMET	2022	medRxiv	https://doi.org/10.1101/2022.05.27.22275343	Michael Francis
Omega-6 PUFAs	rs117966452	15	58720262	1.5e-09	58720262	58720262	1	1	Plasma NMR	EUR	2022	medRxiv	https://doi.org/10.1101/2022.05.27.22275343	Michael Francis
Omega-6 PUFAs	rs1077835	15	58723426	2.99e-132	58718998	58743709	24712	37	Plasma NMR	EURKETMET	2022	medRxiv	https://doi.org/10.1101/2022.05.27.22275343	Michael Francis
Omega-6 PUFAs	rs35511894	15	58723709	1.124e-09	58723709	58723709	1	1	Plasma NMR	EURKETMET	2022	medRxiv	https://doi.org/10.1101/2022.05.27.22275343	Michael Francis
Omega-6 PUFAs	rs35511894	15	58723709	3.8e-10	58723709	58723709	1	1	Plasma NMR	EUR	2022	medRxiv	https://doi.org/10.1101/2022.05.27.22275343	Michael Francis
Omega-6 PUFAs	rs8192701	15	58724371	1.346e-16	58720405	58731455	11051	8	Plasma NMR	EURKETMET	2022	medRxiv	https://doi.org/10.1101/2022.05.27.22275343	Michael Francis
Omega-6 PUFAs	rs8192701	15	58724371	1.8e-12	58720405	58731455	11051	8	Plasma NMR	EUR	2022	medRxiv	https://doi.org/10.1101/2022.05.27.22275343	Michael Francis
Omega-6 PUFAs	rs17269250	15	58725986	1.988e-11	58725986	58725986	1	1	Plasma NMR	EURKETMET	2022	medRxiv	https://doi.org/10.1101/2022.05.27.22275343	Michael Francis
Omega-6 PUFAs	rs17269250	15	58725986	1.9e-10	58725986	58725986	1	1	Plasma NMR	EUR	2022	medRxiv	https://doi.org/10.1101/2022.05.27.22275343	Michael Francis
Omega-6 PUFAs	rs588136	15	58730498	9.2e-116	58718998	58743709	24712	39	Plasma NMR	EUR	2022	medRxiv	https://doi.org/10.1101/2022.05.27.22275343	Michael Francis
Omega-6 PUFAs	rs17301746	15	58731395	5.399e-13	58731395	58743022	11628	8	Plasma NMR	EURKETMET	2022	medRxiv	https://doi.org/10.1101/2022.05.27.22275343	Michael Francis
Omega-6 PUFAs	rs17301746	15	58731395	2.9e-11	58731395	58743022	11628	8	Plasma NMR	EUR	2022	medRxiv	https://doi.org/10.1101/2022.05.27.22275343	Michael Francis
Omega-6 PUFAs	rs35138338	15	58744481	2.036e-15	58744440	58744481	42	2	Plasma NMR	EURKETMET	2022	medRxiv	https://doi.org/10.1101/2022.05.27.22275343	Michael Francis
Omega-6 PUFAs	rs35138338	15	58744481	2.8e-14	58744440	58744481	42	2	Plasma NMR	EUR	2022	medRxiv	https://doi.org/10.1101/2022.05.27.22275343	Michael Francis
Omega-6 PUFAs	rs79787170	15	58754942	6.725e-14	58749309	58765397	16089	4	Plasma NMR	EURKETMET	2022	medRxiv	https://doi.org/10.1101/2022.05.27.22275343	Michael Francis
Omega-6 PUFAs	rs79787170	15	58754942	3.3e-12	58749309	58765397	16089	3	Plasma NMR	EUR	2022	medRxiv	https://doi.org/10.1101/2022.05.27.22275343	Michael Francis
Omega-6 PUFAs	rs62001835	15	58756212	3e-08	58756212	58756212	1	1	Plasma NMR	EUR	2022	medRxiv	https://doi.org/10.1101/2022.05.27.22275343	Michael Francis
Omega-6 PUFAs	rs62001835	15	58756212	2.165e-08	58756212	58786045	29834	2	Plasma NMR	EURKETMET	2022	medRxiv	https://doi.org/10.1101/2022.05.27.22275343	Michael Francis
Omega-6 PUFAs	rs59752567	15	58791416	9.894e-10	58791416	58791416	1	1	Plasma NMR	EURKETMET	2022	medRxiv	https://doi.org/10.1101/2022.05.27.22275343	Michael Francis
Omega-6 PUFAs	rs59752567	15	58791416	9.4e-09	58791416	58791416	1	1	Plasma NMR	EUR	2022	medRxiv	https://doi.org/10.1101/2022.05.27.22275343	Michael Francis
Omega-6 PUFAs	rs121912502	15	58840586	2.149e-08	58840586	58840586	1	1	Plasma NMR	EURKETMET	2022	medRxiv	https://doi.org/10.1101/2022.05.27.22275343	Michael Francis
Omega-6 PUFAs	rs121912502	15	58840586	5.6e-09	58840586	58840586	1	1	Plasma NMR	EUR	2022	medRxiv	https://doi.org/10.1101/2022.05.27.22275343	Michael Francis
Omega-6 PUFAs	rs113298164	15	58855748	8.542e-18	58855748	58855748	1	1	Plasma NMR	EURKETMET	2022	medRxiv	https://doi.org/10.1101/2022.05.27.22275343	Michael Francis
Omega-6 PUFAs	rs113298164	15	58855748	2.7e-12	58855748	58855748	1	1	Plasma NMR	EUR	2022	medRxiv	https://doi.org/10.1101/2022.05.27.22275343	Michael Francis
Omega-6 PUFAs	rs2241770	16	56866196	8.733e-10	56819919	56909598	89680	25	Plasma NMR	EURKETMET	2022	medRxiv	https://doi.org/10.1101/2022.05.27.22275343	Michael Francis
Omega-6 PUFAs	rs77188937	16	56909598	2.1e-09	56819919	56909598	89680	26	Plasma NMR	EUR	2022	medRxiv	https://doi.org/10.1101/2022.05.27.22275343	Michael Francis
Omega-6 PUFAs	rs59515242	16	56945049	8.787e-10	56945049	56945049	1	1	Plasma NMR	EURKETMET	2022	medRxiv	https://doi.org/10.1101/2022.05.27.22275343	Michael Francis
Omega-6 PUFAs	rs247607	16	56963322	2.1e-08	56955110	56976744	21635	11	Plasma NMR	EUR	2022	medRxiv	https://doi.org/10.1101/2022.05.27.22275343	Michael Francis
Omega-6 PUFAs	rs2115429	16	56992842	3.625e-08	56992017	56992842	826	2	Plasma NMR	EURKETMET	2022	medRxiv	https://doi.org/10.1101/2022.05.27.22275343	Michael Francis
Omega-6 PUFAs	rs2115429	16	56992842	2.2e-08	56992017	56992842	826	2	Plasma NMR	EUR	2022	medRxiv	https://doi.org/10.1101/2022.05.27.22275343	Michael Francis
Omega-6 PUFAs	rs3764261	16	56993324	3.8e-45	56985139	57010232	25094	48	Plasma NMR	EUR	2022	medRxiv	https://doi.org/10.1101/2022.05.27.22275343	Michael Francis
Omega-6 PUFAs	rs821840	16	56993886	2.752e-47	56985139	57010232	25094	43	Plasma NMR	EURKETMET	2022	medRxiv	https://doi.org/10.1101/2022.05.27.22275343	Michael Francis
Omega-6 PUFAs	rs7203984	16	56999258	2.1e-39	56999258	57017319	18062	8	Plasma NMR	EURKETMET	2022	medRxiv	https://doi.org/10.1101/2022.05.27.22275343	Michael Francis
Omega-6 PUFAs	rs289713	16	57006829	1.5e-38	56999258	57017319	18062	9	Plasma NMR	EUR	2022	medRxiv	https://doi.org/10.1101/2022.05.27.22275343	Michael Francis
Omega-6 PUFAs	rs289716	16	57009376	1.6e-14	57009376	57018102	8727	11	Plasma NMR	EUR	2022	medRxiv	https://doi.org/10.1101/2022.05.27.22275343	Michael Francis
Omega-6 PUFAs	rs289718	16	57009932	1.39e-13	57009376	57018102	8727	8	Plasma NMR	EURKETMET	2022	medRxiv	https://doi.org/10.1101/2022.05.27.22275343	Michael Francis
Omega-6 PUFAs	rs77631377	16	69049293	1.547e-08	69049293	69049293	1	1	Plasma NMR	EURKETMET	2022	medRxiv	https://doi.org/10.1101/2022.05.27.22275343	Michael Francis
Omega-6 PUFAs	rs11540992	16	69376269	4.495e-09	69376269	69376269	1	1	Plasma NMR	EURKETMET	2022	medRxiv	https://doi.org/10.1101/2022.05.27.22275343	Michael Francis
Omega-6 PUFAs	rs11648003	16	72052348	1.3e-09	72052348	72148419	96072	7	Plasma NMR	EUR	2022	medRxiv	https://doi.org/10.1101/2022.05.27.22275343	Michael Francis
Omega-6 PUFAs	rs77303550	16	72079657	2.087e-10	72079657	72114002	34346	3	Plasma NMR	EURKETMET	2022	medRxiv	https://doi.org/10.1101/2022.05.27.22275343	Michael Francis
Omega-6 PUFAs	rs77303550	16	72079657	1.3e-11	72079657	72114002	34346	3	Plasma NMR	EUR	2022	medRxiv	https://doi.org/10.1101/2022.05.27.22275343	Michael Francis
Omega-6 PUFAs	rs34042070	16	72101525	9.968e-12	72052348	72148419	96072	7	Plasma NMR	EURKETMET	2022	medRxiv	https://doi.org/10.1101/2022.05.27.22275343	Michael Francis
Omega-6 PUFAs	rs186021206	17	7069412	6.3e-12	6989296	7211783	222488	11	Plasma NMR	EUR	2022	medRxiv	https://doi.org/10.1101/2022.05.27.22275343	Michael Francis
Omega-6 PUFAs	rs200489612	17	7106378	1.34e-11	7012254	7192025	179772	3	Plasma NMR	EURKETMET	2022	medRxiv	https://doi.org/10.1101/2022.05.27.22275343	Michael Francis
Omega-6 PUFAs	rs564004497	17	45498386	1.8e-09	45385526	45516667	131142	19	Plasma NMR	EUR	2022	medRxiv	https://doi.org/10.1101/2022.05.27.22275343	Michael Francis
Omega-6 PUFAs	rs11079775	17	45516667	3.12e-09	45386157	45536269	150113	36	Plasma NMR	EURKETMET	2022	medRxiv	https://doi.org/10.1101/2022.05.27.22275343	Michael Francis
Omega-6 PUFAs	rs56325564	17	45766771	4e-11	45539117	45786452	247336	144	Plasma NMR	EUR	2022	medRxiv	https://doi.org/10.1101/2022.05.27.22275343	Michael Francis
Omega-6 PUFAs	rs4794057	17	45786452	1.351e-10	45537395	45791123	253729	171	Plasma NMR	EURKETMET	2022	medRxiv	https://doi.org/10.1101/2022.05.27.22275343	Michael Francis
Omega-6 PUFAs	rs77542162	17	67081278	1.5e-09	67081278	67081278	1	1	Plasma NMR	EUR	2022	medRxiv	https://doi.org/10.1101/2022.05.27.22275343	Michael Francis
Omega-6 PUFAs	rs77542162	17	67081278	1.242e-10	67081278	67136325	55048	2	Plasma NMR	EURKETMET	2022	medRxiv	https://doi.org/10.1101/2022.05.27.22275343	Michael Francis
Omega-6 PUFAs	rs740516	17	67082962	1.72e-11	67082962	67196143	113182	3	Plasma NMR	EURKETMET	2022	medRxiv	https://doi.org/10.1101/2022.05.27.22275343	Michael Francis
Omega-6 PUFAs	rs740516	17	67082962	6.9e-12	67082962	67196143	113182	3	Plasma NMR	EUR	2022	medRxiv	https://doi.org/10.1101/2022.05.27.22275343	Michael Francis
Omega-6 PUFAs	rs116970090	18	46549540	2.5e-13	46549540	46633116	83577	2	Plasma NMR	EUR	2022	medRxiv	https://doi.org/10.1101/2022.05.27.22275343	Michael Francis
Omega-6 PUFAs	rs77757914	18	46657577	1.5e-40	46458337	46754064	295728	13	Plasma NMR	EUR	2022	medRxiv	https://doi.org/10.1101/2022.05.27.22275343	Michael Francis
Omega-6 PUFAs	rs77757914	18	46657577	1.332e-36	46486011	46684630	198620	6	Plasma NMR	EURKETMET	2022	medRxiv	https://doi.org/10.1101/2022.05.27.22275343	Michael Francis
Omega-6 PUFAs	rs118030176	18	46789981	4.8e-08	46789981	46789981	1	1	Plasma NMR	EUR	2022	medRxiv	https://doi.org/10.1101/2022.05.27.22275343	Michael Francis
Omega-6 PUFAs	rs12963212	18	47033207	4.6e-12	47005810	47051962	46153	21	Plasma NMR	EUR	2022	medRxiv	https://doi.org/10.1101/2022.05.27.22275343	Michael Francis
Omega-6 PUFAs	rs12963212	18	47033207	5.062e-10	47033207	47049214	16008	6	Plasma NMR	EURKETMET	2022	medRxiv	https://doi.org/10.1101/2022.05.27.22275343	Michael Francis
Omega-6 PUFAs	rs2000813	18	47093864	3.396e-14	47074869	47096016	21148	7	Plasma NMR	EURKETMET	2022	medRxiv	https://doi.org/10.1101/2022.05.27.22275343	Michael Francis
Omega-6 PUFAs	rs2000813	18	47093864	2.8e-14	47074869	47096016	21148	8	Plasma NMR	EUR	2022	medRxiv	https://doi.org/10.1101/2022.05.27.22275343	Michael Francis
Omega-6 PUFAs	rs8093249	18	47097398	1.4e-09	47094442	47097683	3242	5	Plasma NMR	EUR	2022	medRxiv	https://doi.org/10.1101/2022.05.27.22275343	Michael Francis
Omega-6 PUFAs	rs74538801	18	47097575	9.618e-09	47094442	47097575	3134	4	Plasma NMR	EURKETMET	2022	medRxiv	https://doi.org/10.1101/2022.05.27.22275343	Michael Francis
Omega-6 PUFAs	rs41469449	18	47108656	1.331e-09	47108656	47108656	1	1	Plasma NMR	EURKETMET	2022	medRxiv	https://doi.org/10.1101/2022.05.27.22275343	Michael Francis
Omega-6 PUFAs	rs77960347	18	47109955	9.253e-59	46888639	47318885	430247	25	Plasma NMR	EURKETMET	2022	medRxiv	https://doi.org/10.1101/2022.05.27.22275343	Michael Francis
Omega-6 PUFAs	rs77960347	18	47109955	3.1e-57	46888639	47318885	430247	32	Plasma NMR	EUR	2022	medRxiv	https://doi.org/10.1101/2022.05.27.22275343	Michael Francis
Omega-6 PUFAs	rs117623631	18	47113165	2.5e-27	47113165	47114005	841	3	Plasma NMR	EUR	2022	medRxiv	https://doi.org/10.1101/2022.05.27.22275343	Michael Francis
Omega-6 PUFAs	rs12608026	18	47120499	3.91e-14	47117174	47181568	64395	19	Plasma NMR	EURKETMET	2022	medRxiv	https://doi.org/10.1101/2022.05.27.22275343	Michael Francis
Omega-6 PUFAs	rs12608026	18	47120499	1.2e-14	47117174	47181568	64395	19	Plasma NMR	EUR	2022	medRxiv	https://doi.org/10.1101/2022.05.27.22275343	Michael Francis
Omega-6 PUFAs	rs7241596	18	47138066	9.907e-19	47114745	47172730	57986	25	Plasma NMR	EURKETMET	2022	medRxiv	https://doi.org/10.1101/2022.05.27.22275343	Michael Francis
Omega-6 PUFAs	rs28666039	18	47139676	7e-19	47114745	47139676	24932	19	Plasma NMR	EUR	2022	medRxiv	https://doi.org/10.1101/2022.05.27.22275343	Michael Francis
Omega-6 PUFAs	rs7229377	18	47148299	2.138e-21	47068878	47181033	112156	47	Plasma NMR	EURKETMET	2022	medRxiv	https://doi.org/10.1101/2022.05.27.22275343	Michael Francis
Omega-6 PUFAs	rs7229377	18	47148299	1.5e-23	47068878	47181033	112156	59	Plasma NMR	EUR	2022	medRxiv	https://doi.org/10.1101/2022.05.27.22275343	Michael Francis
Omega-6 PUFAs	rs7240405	18	47159090	9.4e-45	46999651	47403494	403844	62	Plasma NMR	EUR	2022	medRxiv	https://doi.org/10.1101/2022.05.27.22275343	Michael Francis
Omega-6 PUFAs	rs72915951	18	47168201	1.419e-11	47160158	47169333	9176	7	Plasma NMR	EURKETMET	2022	medRxiv	https://doi.org/10.1101/2022.05.27.22275343	Michael Francis
Omega-6 PUFAs	rs72915951	18	47168201	5.8e-11	47160158	47181153	20996	10	Plasma NMR	EUR	2022	medRxiv	https://doi.org/10.1101/2022.05.27.22275343	Michael Francis
Omega-6 PUFAs	rs6507939	18	47176261	1.421e-41	46999651	47403589	403939	90	Plasma NMR	EURKETMET	2022	medRxiv	https://doi.org/10.1101/2022.05.27.22275343	Michael Francis
Omega-6 PUFAs	rs75786906	18	47186485	1.5e-15	47108656	47325634	216979	11	Plasma NMR	EUR	2022	medRxiv	https://doi.org/10.1101/2022.05.27.22275343	Michael Francis
Omega-6 PUFAs	rs12454370	18	47201269	5.533e-11	47201269	47212159	10891	2	Plasma NMR	EURKETMET	2022	medRxiv	https://doi.org/10.1101/2022.05.27.22275343	Michael Francis
Omega-6 PUFAs	rs12965067	18	47228943	1.007e-28	47187323	47478503	291181	88	Plasma NMR	EURKETMET	2022	medRxiv	https://doi.org/10.1101/2022.05.27.22275343	Michael Francis
Omega-6 PUFAs	rs72921980	18	47233184	5.5e-10	47215933	47241068	25136	7	Plasma NMR	EUR	2022	medRxiv	https://doi.org/10.1101/2022.05.27.22275343	Michael Francis
Omega-6 PUFAs	rs6507945	18	47243912	3.1e-27	47164178	47479166	314989	280	Plasma NMR	EUR	2022	medRxiv	https://doi.org/10.1101/2022.05.27.22275343	Michael Francis
Omega-6 PUFAs	rs58408217	18	47255923	6.384e-11	47215450	47255923	40474	8	Plasma NMR	EURKETMET	2022	medRxiv	https://doi.org/10.1101/2022.05.27.22275343	Michael Francis
Omega-6 PUFAs	rs9947678	18	47284345	2.185e-13	47277144	47405530	128387	98	Plasma NMR	EURKETMET	2022	medRxiv	https://doi.org/10.1101/2022.05.27.22275343	Michael Francis
Omega-6 PUFAs	rs78923237	18	47360060	1.7e-25	47209443	47490017	280575	46	Plasma NMR	EUR	2022	medRxiv	https://doi.org/10.1101/2022.05.27.22275343	Michael Francis
Omega-6 PUFAs	rs78923237	18	47360060	4.51e-23	47360060	47486896	126837	23	Plasma NMR	EURKETMET	2022	medRxiv	https://doi.org/10.1101/2022.05.27.22275343	Michael Francis
Omega-6 PUFAs	rs145284168	18	47392410	3.2e-08	47392410	47392410	1	1	Plasma NMR	EUR	2022	medRxiv	https://doi.org/10.1101/2022.05.27.22275343	Michael Francis
Omega-6 PUFAs	rs1217616	18	47442767	4.052e-10	47442767	47442767	1	1	Plasma NMR	EURKETMET	2022	medRxiv	https://doi.org/10.1101/2022.05.27.22275343	Michael Francis
Omega-6 PUFAs	rs1217616	18	47442767	3.9e-10	47442767	47464423	21657	2	Plasma NMR	EUR	2022	medRxiv	https://doi.org/10.1101/2022.05.27.22275343	Michael Francis
Omega-6 PUFAs	rs7229403	18	47479104	2.772e-13	47290046	47479166	189121	46	Plasma NMR	EURKETMET	2022	medRxiv	https://doi.org/10.1101/2022.05.27.22275343	Michael Francis
Omega-6 PUFAs	rs11082794	18	47494729	2.4e-10	47262000	47494729	232730	9	Plasma NMR	EUR	2022	medRxiv	https://doi.org/10.1101/2022.05.27.22275343	Michael Francis
Omega-6 PUFAs	rs117077321	18	47510840	3.147e-12	47261702	47512198	250497	12	Plasma NMR	EURKETMET	2022	medRxiv	https://doi.org/10.1101/2022.05.27.22275343	Michael Francis
Omega-6 PUFAs	rs117077321	18	47510840	8.1e-13	47510840	47512198	1359	2	Plasma NMR	EUR	2022	medRxiv	https://doi.org/10.1101/2022.05.27.22275343	Michael Francis
Omega-6 PUFAs	rs143376213	18	47632322	7.447e-14	47632322	47698555	66234	3	Plasma NMR	EURKETMET	2022	medRxiv	https://doi.org/10.1101/2022.05.27.22275343	Michael Francis
Omega-6 PUFAs	rs143376213	18	47632322	1.1e-17	47632322	47855844	223523	4	Plasma NMR	EUR	2022	medRxiv	https://doi.org/10.1101/2022.05.27.22275343	Michael Francis
Omega-6 PUFAs	rs150075950	18	47692905	2.3e-09	47692905	47692905	1	1	Plasma NMR	EUR	2022	medRxiv	https://doi.org/10.1101/2022.05.27.22275343	Michael Francis
Omega-6 PUFAs	rs75881220	18	47947138	2.5e-09	47947138	47947138	1	1	Plasma NMR	EUR	2022	medRxiv	https://doi.org/10.1101/2022.05.27.22275343	Michael Francis
Omega-6 PUFAs	rs2304165	19	10659659	3.055e-09	10635631	10703280	67650	12	Plasma NMR	EURKETMET	2022	medRxiv	https://doi.org/10.1101/2022.05.27.22275343	Michael Francis
Omega-6 PUFAs	rs62128850	19	10669475	5.9e-09	10635631	10675564	39934	13	Plasma NMR	EUR	2022	medRxiv	https://doi.org/10.1101/2022.05.27.22275343	Michael Francis
Omega-6 PUFAs	rs146982841	19	10771544	5.575e-11	10644246	11002852	358607	4	Plasma NMR	EURKETMET	2022	medRxiv	https://doi.org/10.1101/2022.05.27.22275343	Michael Francis
Omega-6 PUFAs	rs144900553	19	10798974	4.488e-09	10798974	10798974	1	1	Plasma NMR	EURKETMET	2022	medRxiv	https://doi.org/10.1101/2022.05.27.22275343	Michael Francis
Omega-6 PUFAs	rs372023787	19	10865095	2e-11	10798974	10994088	195115	3	Plasma NMR	EUR	2022	medRxiv	https://doi.org/10.1101/2022.05.27.22275343	Michael Francis
Omega-6 PUFAs	rs2287029	19	10916684	3.887e-19	10675564	11148113	472550	139	Plasma NMR	EURKETMET	2022	medRxiv	https://doi.org/10.1101/2022.05.27.22275343	Michael Francis
Omega-6 PUFAs	rs3786717	19	10926521	1.1e-08	10926521	10926521	1	1	Plasma NMR	EUR	2022	medRxiv	https://doi.org/10.1101/2022.05.27.22275343	Michael Francis
Omega-6 PUFAs	rs117159625	19	10926952	1.5e-17	10680621	11148113	467493	64	Plasma NMR	EUR	2022	medRxiv	https://doi.org/10.1101/2022.05.27.22275343	Michael Francis
Omega-6 PUFAs	rs79638252	19	11051667	4.198e-09	11051667	11051667	1	1	Plasma NMR	EURKETMET	2022	medRxiv	https://doi.org/10.1101/2022.05.27.22275343	Michael Francis
Omega-6 PUFAs	rs146785959	19	11141345	7.402e-12	11141345	11141345	1	1	Plasma NMR	EURKETMET	2022	medRxiv	https://doi.org/10.1101/2022.05.27.22275343	Michael Francis
Omega-6 PUFAs	rs146785959	19	11141345	2.8e-10	11141345	11141345	1	1	Plasma NMR	EUR	2022	medRxiv	https://doi.org/10.1101/2022.05.27.22275343	Michael Francis
Omega-6 PUFAs	rs568637145	19	11156755	1.1e-08	11051667	11156755	105089	2	Plasma NMR	EUR	2022	medRxiv	https://doi.org/10.1101/2022.05.27.22275343	Michael Francis
Omega-6 PUFAs	rs12151108	19	11197261	3.25e-92	10948031	11243445	295415	119	Plasma NMR	EURKETMET	2022	medRxiv	https://doi.org/10.1101/2022.05.27.22275343	Michael Francis
Omega-6 PUFAs	rs147985405	19	11197750	7.7e-89	10948031	11245076	297046	124	Plasma NMR	EUR	2022	medRxiv	https://doi.org/10.1101/2022.05.27.22275343	Michael Francis
Omega-6 PUFAs	rs6511721	19	11206575	1.46e-15	11129429	11275258	145830	20	Plasma NMR	EURKETMET	2022	medRxiv	https://doi.org/10.1101/2022.05.27.22275343	Michael Francis
Omega-6 PUFAs	rs6511721	19	11206575	5.1e-13	11163562	11228745	65184	7	Plasma NMR	EUR	2022	medRxiv	https://doi.org/10.1101/2022.05.27.22275343	Michael Francis
Omega-6 PUFAs	rs72658867	19	11231203	7.7e-19	11147526	11231203	83678	3	Plasma NMR	EUR	2022	medRxiv	https://doi.org/10.1101/2022.05.27.22275343	Michael Francis
Omega-6 PUFAs	rs72658867	19	11231203	1.091e-18	11231203	11231203	1	1	Plasma NMR	EURKETMET	2022	medRxiv	https://doi.org/10.1101/2022.05.27.22275343	Michael Francis
Omega-6 PUFAs	rs11671372	19	11269726	3.2e-17	11262969	11277232	14264	23	Plasma NMR	EUR	2022	medRxiv	https://doi.org/10.1101/2022.05.27.22275343	Michael Francis
Omega-6 PUFAs	rs7260306	19	11271550	4.886e-13	11265020	11276256	11237	9	Plasma NMR	EURKETMET	2022	medRxiv	https://doi.org/10.1101/2022.05.27.22275343	Michael Francis
Omega-6 PUFAs	rs8409	19	11319491	1.946e-08	11310920	11319491	8572	2	Plasma NMR	EURKETMET	2022	medRxiv	https://doi.org/10.1101/2022.05.27.22275343	Michael Francis
Omega-6 PUFAs	rs56322906	19	11346155	1.829e-28	11298369	11463882	165514	69	Plasma NMR	EURKETMET	2022	medRxiv	https://doi.org/10.1101/2022.05.27.22275343	Michael Francis
Omega-6 PUFAs	rs56322906	19	11346155	8.3e-24	11298369	11463882	165514	67	Plasma NMR	EUR	2022	medRxiv	https://doi.org/10.1101/2022.05.27.22275343	Michael Francis
Omega-6 PUFAs	rs35031632	19	11380474	2.618e-09	11369944	11404370	34427	30	Plasma NMR	EURKETMET	2022	medRxiv	https://doi.org/10.1101/2022.05.27.22275343	Michael Francis
Omega-6 PUFAs	rs439151	19	11404370	3.9e-09	11373641	11404370	30730	48	Plasma NMR	EUR	2022	medRxiv	https://doi.org/10.1101/2022.05.27.22275343	Michael Francis
Omega-6 PUFAs	rs73006914	19	19110422	5.008e-16	19063559	19110422	46864	6	Plasma NMR	EURKETMET	2022	medRxiv	https://doi.org/10.1101/2022.05.27.22275343	Michael Francis
Omega-6 PUFAs	rs73006914	19	19110422	1.4e-17	19083483	19110422	26940	5	Plasma NMR	EUR	2022	medRxiv	https://doi.org/10.1101/2022.05.27.22275343	Michael Francis
Omega-6 PUFAs	rs116962777	19	19130056	7.686e-10	19130056	19251596	121541	2	Plasma NMR	EURKETMET	2022	medRxiv	https://doi.org/10.1101/2022.05.27.22275343	Michael Francis
Omega-6 PUFAs	rs145045401	19	19251596	3.9e-10	19130056	19251596	121541	4	Plasma NMR	EUR	2022	medRxiv	https://doi.org/10.1101/2022.05.27.22275343	Michael Francis
Omega-6 PUFAs	rs58542926	19	19379549	3.644e-88	19130750	19628037	497288	281	Plasma NMR	EURKETMET	2022	medRxiv	https://doi.org/10.1101/2022.05.27.22275343	Michael Francis
Omega-6 PUFAs	rs58542926	19	19379549	1e-82	19130750	19628037	497288	320	Plasma NMR	EUR	2022	medRxiv	https://doi.org/10.1101/2022.05.27.22275343	Michael Francis
Omega-6 PUFAs	rs187429064	19	19380513	5.268e-26	19176612	19479497	302886	7	Plasma NMR	EURKETMET	2022	medRxiv	https://doi.org/10.1101/2022.05.27.22275343	Michael Francis
Omega-6 PUFAs	rs543667961	19	19428527	7.4e-15	19428527	19428527	1	1	Plasma NMR	EUR	2022	medRxiv	https://doi.org/10.1101/2022.05.27.22275343	Michael Francis
Omega-6 PUFAs	rs182611493	19	19458388	1.9e-19	19320825	19621301	300477	8	Plasma NMR	EUR	2022	medRxiv	https://doi.org/10.1101/2022.05.27.22275343	Michael Francis
Omega-6 PUFAs	rs188840061	19	19459609	1.061e-09	19299574	19459609	160036	2	Plasma NMR	EURKETMET	2022	medRxiv	https://doi.org/10.1101/2022.05.27.22275343	Michael Francis
Omega-6 PUFAs	rs145702982	19	19579726	2.3e-08	19468655	19579726	111072	2	Plasma NMR	EUR	2022	medRxiv	https://doi.org/10.1101/2022.05.27.22275343	Michael Francis
Omega-6 PUFAs	rs145462963	19	19595378	1.8e-10	19459609	19711610	252002	8	Plasma NMR	EUR	2022	medRxiv	https://doi.org/10.1101/2022.05.27.22275343	Michael Francis
Omega-6 PUFAs	rs117204956	19	19602936	3.4e-13	19430515	19602936	172422	6	Plasma NMR	EUR	2022	medRxiv	https://doi.org/10.1101/2022.05.27.22275343	Michael Francis
Omega-6 PUFAs	rs117204956	19	19602936	2.974e-12	19520494	19602936	82443	3	Plasma NMR	EURKETMET	2022	medRxiv	https://doi.org/10.1101/2022.05.27.22275343	Michael Francis
Omega-6 PUFAs	rs144176312	19	19618713	8.1e-14	19437166	19618713	181548	4	Plasma NMR	EUR	2022	medRxiv	https://doi.org/10.1101/2022.05.27.22275343	Michael Francis
Omega-6 PUFAs	rs144176312	19	19618713	1.354e-13	19586897	19618713	31817	3	Plasma NMR	EURKETMET	2022	medRxiv	https://doi.org/10.1101/2022.05.27.22275343	Michael Francis
Omega-6 PUFAs	rs12985293	19	19667969	4.1e-09	19663850	19672317	8468	3	Plasma NMR	EUR	2022	medRxiv	https://doi.org/10.1101/2022.05.27.22275343	Michael Francis
Omega-6 PUFAs	rs73004933	19	19675696	7.038e-70	19631444	19841752	210309	50	Plasma NMR	EURKETMET	2022	medRxiv	https://doi.org/10.1101/2022.05.27.22275343	Michael Francis
Omega-6 PUFAs	rs142463761	19	19711610	2.297e-11	19498894	19711610	212717	6	Plasma NMR	EURKETMET	2022	medRxiv	https://doi.org/10.1101/2022.05.27.22275343	Michael Francis
Omega-6 PUFAs	rs2304128	19	19746151	6.8e-65	19631444	19854296	222853	51	Plasma NMR	EUR	2022	medRxiv	https://doi.org/10.1101/2022.05.27.22275343	Michael Francis
Omega-6 PUFAs	rs79475644	19	19853212	7.332e-10	19853212	19853212	1	1	Plasma NMR	EURKETMET	2022	medRxiv	https://doi.org/10.1101/2022.05.27.22275343	Michael Francis
Omega-6 PUFAs	rs79475644	19	19853212	8.4e-10	19853212	19853212	1	1	Plasma NMR	EUR	2022	medRxiv	https://doi.org/10.1101/2022.05.27.22275343	Michael Francis
Omega-6 PUFAs	rs117414940	19	19855549	2.438e-14	19835337	19855549	20213	3	Plasma NMR	EURKETMET	2022	medRxiv	https://doi.org/10.1101/2022.05.27.22275343	Michael Francis
Omega-6 PUFAs	rs117414940	19	19855549	9.8e-13	19835337	19855549	20213	3	Plasma NMR	EUR	2022	medRxiv	https://doi.org/10.1101/2022.05.27.22275343	Michael Francis
Omega-6 PUFAs	rs62116778	19	44894070	1.086e-12	44836400	44894070	57671	2	Plasma NMR	EURKETMET	2022	medRxiv	https://doi.org/10.1101/2022.05.27.22275343	Michael Francis
Omega-6 PUFAs	rs62116778	19	44894070	5.3e-13	44836400	44894070	57671	2	Plasma NMR	EUR	2022	medRxiv	https://doi.org/10.1101/2022.05.27.22275343	Michael Francis
Omega-6 PUFAs	rs112094197	19	45118701	5.7e-11	45118701	45129089	10389	2	Plasma NMR	EUR	2022	medRxiv	https://doi.org/10.1101/2022.05.27.22275343	Michael Francis
Omega-6 PUFAs	rs12983889	19	45133475	1.337e-10	45133475	45154340	20866	16	Plasma NMR	EURKETMET	2022	medRxiv	https://doi.org/10.1101/2022.05.27.22275343	Michael Francis
Omega-6 PUFAs	rs12983889	19	45133475	1.7e-09	45133475	45154340	20866	17	Plasma NMR	EUR	2022	medRxiv	https://doi.org/10.1101/2022.05.27.22275343	Michael Francis
Omega-6 PUFAs	rs76075198	19	45179631	9.19e-23	45041317	45217737	176421	54	Plasma NMR	EURKETMET	2022	medRxiv	https://doi.org/10.1101/2022.05.27.22275343	Michael Francis
Omega-6 PUFAs	rs111358663	19	45196958	6.43e-13	45129089	45215081	85993	3	Plasma NMR	EURKETMET	2022	medRxiv	https://doi.org/10.1101/2022.05.27.22275343	Michael Francis
Omega-6 PUFAs	rs151330717	19	45196964	8.331e-30	45039971	45220896	180926	5	Plasma NMR	EURKETMET	2022	medRxiv	https://doi.org/10.1101/2022.05.27.22275343	Michael Francis
Omega-6 PUFAs	rs151330717	19	45196964	6.3e-30	45039971	45220896	180926	5	Plasma NMR	EUR	2022	medRxiv	https://doi.org/10.1101/2022.05.27.22275343	Michael Francis
Omega-6 PUFAs	rs62120566	19	45197732	1.6e-23	45031301	45217737	186437	60	Plasma NMR	EUR	2022	medRxiv	https://doi.org/10.1101/2022.05.27.22275343	Michael Francis
Omega-6 PUFAs	rs546012663	19	45198545	5e-15	45198545	45198545	1	1	Plasma NMR	EUR	2022	medRxiv	https://doi.org/10.1101/2022.05.27.22275343	Michael Francis
Omega-6 PUFAs	rs11878852	19	45220941	3.2e-12	45220941	45234124	13184	4	Plasma NMR	EUR	2022	medRxiv	https://doi.org/10.1101/2022.05.27.22275343	Michael Francis
Omega-6 PUFAs	rs8108110	19	45234124	5.212e-09	45233489	45234124	636	2	Plasma NMR	EURKETMET	2022	medRxiv	https://doi.org/10.1101/2022.05.27.22275343	Michael Francis
Omega-6 PUFAs	rs4803748	19	45247048	2.143e-30	45224236	45251156	26921	14	Plasma NMR	EURKETMET	2022	medRxiv	https://doi.org/10.1101/2022.05.27.22275343	Michael Francis
Omega-6 PUFAs	rs4803748	19	45247048	2.2e-29	45224305	45253542	29238	13	Plasma NMR	EUR	2022	medRxiv	https://doi.org/10.1101/2022.05.27.22275343	Michael Francis
Omega-6 PUFAs	rs12327715	19	45304061	7.2e-16	45301924	45313715	11792	7	Plasma NMR	EUR	2022	medRxiv	https://doi.org/10.1101/2022.05.27.22275343	Michael Francis
Omega-6 PUFAs	rs28399596	19	45310035	5.579e-27	45198060	45345787	147728	15	Plasma NMR	EURKETMET	2022	medRxiv	https://doi.org/10.1101/2022.05.27.22275343	Michael Francis
Omega-6 PUFAs	rs140824606	19	45311084	5.297e-11	45311084	45311084	1	1	Plasma NMR	EURKETMET	2022	medRxiv	https://doi.org/10.1101/2022.05.27.22275343	Michael Francis
Omega-6 PUFAs	rs140824606	19	45311084	2.8e-10	45311084	45311084	1	1	Plasma NMR	EUR	2022	medRxiv	https://doi.org/10.1101/2022.05.27.22275343	Michael Francis
Omega-6 PUFAs	rs528070791	19	45316221	7.3e-09	45316221	45316221	1	1	Plasma NMR	EUR	2022	medRxiv	https://doi.org/10.1101/2022.05.27.22275343	Michael Francis
Omega-6 PUFAs	rs4803760	19	45333834	4.4e-32	45325738	45403924	78187	49	Plasma NMR	EUR	2022	medRxiv	https://doi.org/10.1101/2022.05.27.22275343	Michael Francis
Omega-6 PUFAs	rs2376519	19	45344305	8.6e-09	45344305	45344458	154	2	Plasma NMR	EUR	2022	medRxiv	https://doi.org/10.1101/2022.05.27.22275343	Michael Francis
Omega-6 PUFAs	rs111371860	19	45345787	2.9e-22	45304320	45345787	41468	2	Plasma NMR	EUR	2022	medRxiv	https://doi.org/10.1101/2022.05.27.22275343	Michael Francis
Omega-6 PUFAs	rs3810143	19	45349402	1.571e-29	45324138	45409167	85030	54	Plasma NMR	EURKETMET	2022	medRxiv	https://doi.org/10.1101/2022.05.27.22275343	Michael Francis
Omega-6 PUFAs	rs12462573	19	45359706	3.4e-25	45324138	45372959	48822	17	Plasma NMR	EUR	2022	medRxiv	https://doi.org/10.1101/2022.05.27.22275343	Michael Francis
Omega-6 PUFAs	rs138607350	19	45363820	1.008e-09	45363820	45363820	1	1	Plasma NMR	EURKETMET	2022	medRxiv	https://doi.org/10.1101/2022.05.27.22275343	Michael Francis
Omega-6 PUFAs	rs519113	19	45376284	6.529e-26	45325738	45421744	96007	15	Plasma NMR	EURKETMET	2022	medRxiv	https://doi.org/10.1101/2022.05.27.22275343	Michael Francis
Omega-6 PUFAs	rs6859	19	45382034	1.245e-24	45382034	45384105	2072	2	Plasma NMR	EURKETMET	2022	medRxiv	https://doi.org/10.1101/2022.05.27.22275343	Michael Francis
Omega-6 PUFAs	rs6859	19	45382034	2.3e-22	45382034	45384338	2305	4	Plasma NMR	EUR	2022	medRxiv	https://doi.org/10.1101/2022.05.27.22275343	Michael Francis
Omega-6 PUFAs	rs118170342	19	45401868	3.745e-30	45344722	45438575	93854	11	Plasma NMR	EURKETMET	2022	medRxiv	https://doi.org/10.1101/2022.05.27.22275343	Michael Francis
Omega-6 PUFAs	rs118170342	19	45401868	3.7e-28	45344722	45438575	93854	13	Plasma NMR	EUR	2022	medRxiv	https://doi.org/10.1101/2022.05.27.22275343	Michael Francis
Omega-6 PUFAs	rs405509	19	45408836	1.908e-12	45408836	45408836	1	1	Plasma NMR	EURKETMET	2022	medRxiv	https://doi.org/10.1101/2022.05.27.22275343	Michael Francis
Omega-6 PUFAs	rs440446	19	45409167	2.7e-08	45409167	45409167	1	1	Plasma NMR	EUR	2022	medRxiv	https://doi.org/10.1101/2022.05.27.22275343	Michael Francis
Omega-6 PUFAs	rs429358	19	45411941	1.7e-104	45386467	45427125	40659	52	Plasma NMR	EUR	2022	medRxiv	https://doi.org/10.1101/2022.05.27.22275343	Michael Francis
Omega-6 PUFAs	rs429358	19	45411941	3.03e-120	45386634	45427125	40492	47	Plasma NMR	EURKETMET	2022	medRxiv	https://doi.org/10.1101/2022.05.27.22275343	Michael Francis
Omega-6 PUFAs	rs7412	19	45412079	1.03e-239	45231821	45541782	309962	40	Plasma NMR	EURKETMET	2022	medRxiv	https://doi.org/10.1101/2022.05.27.22275343	Michael Francis
Omega-6 PUFAs	rs367866106	19	45412534	2e-27	45196958	45422921	225964	16	Plasma NMR	EUR	2022	medRxiv	https://doi.org/10.1101/2022.05.27.22275343	Michael Francis
Omega-6 PUFAs	rs1065853	19	45413233	2.7e-235	45231821	45541782	309962	52	Plasma NMR	EUR	2022	medRxiv	https://doi.org/10.1101/2022.05.27.22275343	Michael Francis
Omega-6 PUFAs	rs12721056	19	45421744	9.7e-27	45377467	45421744	44278	7	Plasma NMR	EUR	2022	medRxiv	https://doi.org/10.1101/2022.05.27.22275343	Michael Francis
Omega-6 PUFAs	rs181331532	19	45425520	1e-08	45425520	45425520	1	1	Plasma NMR	EUR	2022	medRxiv	https://doi.org/10.1101/2022.05.27.22275343	Michael Francis
Omega-6 PUFAs	rs140526515	19	45427540	8.9e-10	45427540	45427540	1	1	Plasma NMR	EUR	2022	medRxiv	https://doi.org/10.1101/2022.05.27.22275343	Michael Francis
Omega-6 PUFAs	rs117664574	19	45427779	8.217e-10	45405499	45427779	22281	3	Plasma NMR	EURKETMET	2022	medRxiv	https://doi.org/10.1101/2022.05.27.22275343	Michael Francis
Omega-6 PUFAs	rs117664574	19	45427779	4.6e-08	45427779	45427779	1	1	Plasma NMR	EUR	2022	medRxiv	https://doi.org/10.1101/2022.05.27.22275343	Michael Francis
Omega-6 PUFAs	rs79429216	19	45445517	1e-22	45401987	45524119	122133	14	Plasma NMR	EUR	2022	medRxiv	https://doi.org/10.1101/2022.05.27.22275343	Michael Francis
Omega-6 PUFAs	rs79429216	19	45445517	1.33e-21	45445517	45524119	78603	11	Plasma NMR	EURKETMET	2022	medRxiv	https://doi.org/10.1101/2022.05.27.22275343	Michael Francis
Omega-6 PUFAs	rs5158	19	45447178	2.7e-08	45447178	45447178	1	1	Plasma NMR	EUR	2022	medRxiv	https://doi.org/10.1101/2022.05.27.22275343	Michael Francis
Omega-6 PUFAs	rs5158	19	45447178	3.006e-10	45447178	45509024	61847	11	Plasma NMR	EURKETMET	2022	medRxiv	https://doi.org/10.1101/2022.05.27.22275343	Michael Francis
Omega-6 PUFAs	rs117198034	19	45469902	6e-09	45404432	45469902	65471	2	Plasma NMR	EUR	2022	medRxiv	https://doi.org/10.1101/2022.05.27.22275343	Michael Francis
Omega-6 PUFAs	rs577424315	19	45473078	2.5e-13	45473078	45473078	1	1	Plasma NMR	EUR	2022	medRxiv	https://doi.org/10.1101/2022.05.27.22275343	Michael Francis
Omega-6 PUFAs	rs57465754	19	45477231	4.1e-18	45446271	45508847	62577	47	Plasma NMR	EUR	2022	medRxiv	https://doi.org/10.1101/2022.05.27.22275343	Michael Francis
Omega-6 PUFAs	rs146390218	19	45478352	7.712e-12	45478352	45687093	208742	2	Plasma NMR	EURKETMET	2022	medRxiv	https://doi.org/10.1101/2022.05.27.22275343	Michael Francis
Omega-6 PUFAs	rs146390218	19	45478352	1.7e-11	45478352	45687093	208742	3	Plasma NMR	EUR	2022	medRxiv	https://doi.org/10.1101/2022.05.27.22275343	Michael Francis
Omega-6 PUFAs	rs2075619	19	45495682	8.239e-20	45446271	45504349	58079	40	Plasma NMR	EURKETMET	2022	medRxiv	https://doi.org/10.1101/2022.05.27.22275343	Michael Francis
Omega-6 PUFAs	rs140912273	19	45507696	6.8e-13	45487040	45524593	37554	3	Plasma NMR	EUR	2022	medRxiv	https://doi.org/10.1101/2022.05.27.22275343	Michael Francis
Omega-6 PUFAs	rs116518981	19	45517497	2.88e-08	45516881	45517497	617	2	Plasma NMR	EURKETMET	2022	medRxiv	https://doi.org/10.1101/2022.05.27.22275343	Michael Francis
Omega-6 PUFAs	rs186462625	19	45530066	2.8e-36	45530066	45671925	141860	2	Plasma NMR	EUR	2022	medRxiv	https://doi.org/10.1101/2022.05.27.22275343	Michael Francis
Omega-6 PUFAs	rs35718746	19	45531191	1.2e-21	45531191	45531191	1	1	Plasma NMR	EUR	2022	medRxiv	https://doi.org/10.1101/2022.05.27.22275343	Michael Francis
Omega-6 PUFAs	rs3178166	19	45594170	2.2e-09	45594170	45616982	22813	3	Plasma NMR	EUR	2022	medRxiv	https://doi.org/10.1101/2022.05.27.22275343	Michael Francis
Omega-6 PUFAs	rs3178166	19	45594170	1.031e-10	45594170	45653227	59058	5	Plasma NMR	EURKETMET	2022	medRxiv	https://doi.org/10.1101/2022.05.27.22275343	Michael Francis
Omega-6 PUFAs	rs149553138	19	45672478	1.995e-29	45672478	45880690	208213	4	Plasma NMR	EURKETMET	2022	medRxiv	https://doi.org/10.1101/2022.05.27.22275343	Michael Francis
Omega-6 PUFAs	rs149553138	19	45672478	8.2e-30	45672478	45913250	240773	4	Plasma NMR	EUR	2022	medRxiv	https://doi.org/10.1101/2022.05.27.22275343	Michael Francis
Omega-6 PUFAs	rs7255743	19	46018119	1.506e-10	46018119	46146269	128151	5	Plasma NMR	EURKETMET	2022	medRxiv	https://doi.org/10.1101/2022.05.27.22275343	Michael Francis
Omega-6 PUFAs	rs73050374	19	46146269	9.8e-09	46018119	46146269	128151	3	Plasma NMR	EUR	2022	medRxiv	https://doi.org/10.1101/2022.05.27.22275343	Michael Francis
Omega-6 PUFAs	rs679574	19	49206108	9.215e-12	49099665	49254955	155291	65	Plasma NMR	EURKETMET	2022	medRxiv	https://doi.org/10.1101/2022.05.27.22275343	Michael Francis
Omega-6 PUFAs	rs681343	19	49206462	3.3e-13	49099665	49254955	155291	81	Plasma NMR	EUR	2022	medRxiv	https://doi.org/10.1101/2022.05.27.22275343	Michael Francis
Omega-6 PUFAs	rs59774409	19	50016748	2.827e-12	49990666	50049421	58756	26	Plasma NMR	EURKETMET	2022	medRxiv	https://doi.org/10.1101/2022.05.27.22275343	Michael Francis
Omega-6 PUFAs	rs59774409	19	50016748	1e-11	50009473	50049421	39949	14	Plasma NMR	EUR	2022	medRxiv	https://doi.org/10.1101/2022.05.27.22275343	Michael Francis
Omega-6 PUFAs	rs142385484	19	50016759	1.784e-10	49998849	50016759	17911	4	Plasma NMR	EURKETMET	2022	medRxiv	https://doi.org/10.1101/2022.05.27.22275343	Michael Francis
Omega-6 PUFAs	rs142385484	19	50016759	1.3e-10	49998849	50026266	27418	5	Plasma NMR	EUR	2022	medRxiv	https://doi.org/10.1101/2022.05.27.22275343	Michael Francis
Omega-6 PUFAs	rs192196172	19	50029971	1.2e-08	50029971	50029971	1	1	Plasma NMR	EUR	2022	medRxiv	https://doi.org/10.1101/2022.05.27.22275343	Michael Francis
Omega-6 PUFAs	rs12481365	20	34131396	3.678e-12	34036699	34380925	344227	291	Plasma NMR	EURKETMET	2022	medRxiv	https://doi.org/10.1101/2022.05.27.22275343	Michael Francis
Omega-6 PUFAs	rs2378390	20	34150207	4e-13	34036699	34398628	361930	396	Plasma NMR	EUR	2022	medRxiv	https://doi.org/10.1101/2022.05.27.22275343	Michael Francis
Omega-6 PUFAs	rs112103450	20	34415578	6.772e-10	34383634	34542365	158732	46	Plasma NMR	EURKETMET	2022	medRxiv	https://doi.org/10.1101/2022.05.27.22275343	Michael Francis
Omega-6 PUFAs	rs112103450	20	34415578	1.7e-10	34400757	34589995	189239	71	Plasma NMR	EUR	2022	medRxiv	https://doi.org/10.1101/2022.05.27.22275343	Michael Francis
Omega-6 PUFAs	rs117113213	20	39165692	5.128e-22	39142516	39197335	54820	4	Plasma NMR	EURKETMET	2022	medRxiv	https://doi.org/10.1101/2022.05.27.22275343	Michael Francis
Omega-6 PUFAs	rs1883711	20	39179822	4.6e-23	39142516	39197335	54820	4	Plasma NMR	EUR	2022	medRxiv	https://doi.org/10.1101/2022.05.27.22275343	Michael Francis
Omega-6 PUFAs	rs6102034	20	39186590	1.76e-10	39178557	39231106	52550	33	Plasma NMR	EURKETMET	2022	medRxiv	https://doi.org/10.1101/2022.05.27.22275343	Michael Francis
Omega-6 PUFAs	rs6102034	20	39186590	2e-08	39178923	39203782	24860	6	Plasma NMR	EUR	2022	medRxiv	https://doi.org/10.1101/2022.05.27.22275343	Michael Francis
Omega-6 PUFAs	rs6016505	20	39678289	1.5e-13	39634366	39925035	290670	94	Plasma NMR	EUR	2022	medRxiv	https://doi.org/10.1101/2022.05.27.22275343	Michael Francis
Omega-6 PUFAs	rs753381	20	39797465	2.501e-13	39634366	39970544	336179	92	Plasma NMR	EURKETMET	2022	medRxiv	https://doi.org/10.1101/2022.05.27.22275343	Michael Francis
Omega-6 PUFAs	rs6129810	20	39955203	3.5e-13	39928506	39970544	42039	24	Plasma NMR	EUR	2022	medRxiv	https://doi.org/10.1101/2022.05.27.22275343	Michael Francis
Omega-6 PUFAs	rs1800961	20	43042364	4.659e-12	43042364	43042364	1	1	Plasma NMR	EURKETMET	2022	medRxiv	https://doi.org/10.1101/2022.05.27.22275343	Michael Francis
Omega-6 PUFAs	rs1800961	20	43042364	4.4e-12	43042364	43042364	1	1	Plasma NMR	EUR	2022	medRxiv	https://doi.org/10.1101/2022.05.27.22275343	Michael Francis
Omega-6 PUFAs	rs138665726	22	21917859	1.7e-11	21916166	21985094	68929	94	Plasma NMR	EUR	2022	medRxiv	https://doi.org/10.1101/2022.05.27.22275343	Michael Francis
Omega-6 PUFAs	rs2298428	22	21982892	8.743e-12	21916166	21985094	68929	85	Plasma NMR	EURKETMET	2022	medRxiv	https://doi.org/10.1101/2022.05.27.22275343	Michael Francis
Omega-6 PUFAs	rs9616847	22	50868669	7.483e-10	50868669	50868669	1	1	Plasma NMR	EURKETMET	2022	medRxiv	https://doi.org/10.1101/2022.05.27.22275343	Michael Francis
Omega-6 PUFAs	rs9616847	22	50868669	1.1e-08	50868669	50868669	1	1	Plasma NMR	EUR	2022	medRxiv	https://doi.org/10.1101/2022.05.27.22275343	Michael Francis
DHA	rs11591147	1	55505647	1.13e-11	55505647	55505647	1	1	Plasma NMR	EURKETMET	2022	medRxiv	https://doi.org/10.1101/2022.05.27.22275343	Michael Francis
DHA	rs11591147	1	55505647	3.3e-12	55505647	55505647	1	1	Plasma NMR	EUR	2022	medRxiv	https://doi.org/10.1101/2022.05.27.22275343	Michael Francis
DHA	rs10889335	1	62960101	3.411e-24	62901243	63209749	308507	245	Plasma NMR	EURKETMET	2022	medRxiv	https://doi.org/10.1101/2022.05.27.22275343	Michael Francis
DHA	rs1168032	1	62967747	1.8e-19	62900811	63203221	302411	287	Plasma NMR	EUR	2022	medRxiv	https://doi.org/10.1101/2022.05.27.22275343	Michael Francis
DHA	rs7512480	1	63358816	5.784e-10	63213022	63358816	145795	28	Plasma NMR	EURKETMET	2022	medRxiv	https://doi.org/10.1101/2022.05.27.22275343	Michael Francis
DHA	rs7512480	1	63358816	3.2e-09	63226146	63358816	132671	2	Plasma NMR	EUR	2022	medRxiv	https://doi.org/10.1101/2022.05.27.22275343	Michael Francis
DHA	rs660240	1	109817838	1.163e-18	109807283	109822166	14884	14	Plasma NMR	EURKETMET	2022	medRxiv	https://doi.org/10.1101/2022.05.27.22275343	Michael Francis
DHA	rs660240	1	109817838	3.7e-16	109807283	109822166	14884	18	Plasma NMR	EUR	2022	medRxiv	https://doi.org/10.1101/2022.05.27.22275343	Michael Francis
DHA	rs562338	2	21288321	1.774e-21	21232195	21471603	239409	236	Plasma NMR	EURKETMET	2022	medRxiv	https://doi.org/10.1101/2022.05.27.22275343	Michael Francis
DHA	rs581411	2	21289432	4e-22	21263639	21476634	212996	273	Plasma NMR	EUR	2022	medRxiv	https://doi.org/10.1101/2022.05.27.22275343	Michael Francis
DHA	rs1260326	2	27730940	1.475e-34	27548038	27967260	419223	185	Plasma NMR	EURKETMET	2022	medRxiv	https://doi.org/10.1101/2022.05.27.22275343	Michael Francis
DHA	rs1260326	2	27730940	8.4e-29	27548038	27967260	419223	213	Plasma NMR	EUR	2022	medRxiv	https://doi.org/10.1101/2022.05.27.22275343	Michael Francis
DHA	rs13030345	2	28003174	7.347e-11	27987221	28113911	126691	5	Plasma NMR	EURKETMET	2022	medRxiv	https://doi.org/10.1101/2022.05.27.22275343	Michael Francis
DHA	rs13030345	2	28003174	1.5e-10	27987221	28113911	126691	5	Plasma NMR	EUR	2022	medRxiv	https://doi.org/10.1101/2022.05.27.22275343	Michael Francis
DHA	rs6730157	2	135907088	3.8e-08	135837906	135907088	69183	2	Plasma NMR	EUR	2022	medRxiv	https://doi.org/10.1101/2022.05.27.22275343	Michael Francis
DHA	rs6730157	2	135907088	6.536e-10	135837906	136092061	254156	9	Plasma NMR	EURKETMET	2022	medRxiv	https://doi.org/10.1101/2022.05.27.22275343	Michael Francis
DHA	rs12465802	2	136381348	4.326e-10	136138627	136558157	419531	48	Plasma NMR	EURKETMET	2022	medRxiv	https://doi.org/10.1101/2022.05.27.22275343	Michael Francis
DHA	rs12465802	2	136381348	2e-08	136381348	136407479	26132	2	Plasma NMR	EUR	2022	medRxiv	https://doi.org/10.1101/2022.05.27.22275343	Michael Francis
DHA	rs749873	2	136817088	4.104e-13	136569848	136873549	303702	83	Plasma NMR	EURKETMET	2022	medRxiv	https://doi.org/10.1101/2022.05.27.22275343	Michael Francis
DHA	rs2011946	2	136817616	1.6e-11	136608646	136825272	216627	27	Plasma NMR	EUR	2022	medRxiv	https://doi.org/10.1101/2022.05.27.22275343	Michael Francis
DHA	rs976002	4	69343287	3.378e-10	69332537	69362690	30154	5	Plasma NMR	EURKETMET	2022	medRxiv	https://doi.org/10.1101/2022.05.27.22275343	Michael Francis
DHA	rs9884390	4	69373407	5.1e-12	69309300	69373407	64108	51	Plasma NMR	EUR	2022	medRxiv	https://doi.org/10.1101/2022.05.27.22275343	Michael Francis
DHA	rs4860309	4	69490045	3.8e-08	69480625	69490119	9495	5	Plasma NMR	EUR	2022	medRxiv	https://doi.org/10.1101/2022.05.27.22275343	Michael Francis
DHA	rs273917	5	131659618	1e-10	131598705	131759825	161121	139	Plasma NMR	EUR	2022	medRxiv	https://doi.org/10.1101/2022.05.27.22275343	Michael Francis
DHA	rs166635	5	131684042	1.837e-10	131598705	131785536	186832	128	Plasma NMR	EURKETMET	2022	medRxiv	https://doi.org/10.1101/2022.05.27.22275343	Michael Francis
DHA	rs1131275	6	31323960	9e-09	31240712	31409184	168473	37	Plasma NMR	EUR	2022	medRxiv	https://doi.org/10.1101/2022.05.27.22275343	Michael Francis
DHA	rs884977	7	1066410	5.045e-10	988009	1201518	213510	113	Plasma NMR	EURKETMET	2022	medRxiv	https://doi.org/10.1101/2022.05.27.22275343	Michael Francis
DHA	rs884977	7	1066410	4.3e-09	990039	1195293	205255	64	Plasma NMR	EUR	2022	medRxiv	https://doi.org/10.1101/2022.05.27.22275343	Michael Francis
DHA	rs61010704	7	73019975	1.714e-12	72850178	73058017	207840	108	Plasma NMR	EURKETMET	2022	medRxiv	https://doi.org/10.1101/2022.05.27.22275343	Michael Francis
DHA	rs62466318	7	73042085	3.3e-11	72850178	73056750	206573	77	Plasma NMR	EUR	2022	medRxiv	https://doi.org/10.1101/2022.05.27.22275343	Michael Francis
DHA	rs7012814	8	9173358	1.079e-08	9173209	9173358	150	2	Plasma NMR	EURKETMET	2022	medRxiv	https://doi.org/10.1101/2022.05.27.22275343	Michael Francis
DHA	rs7012814	8	9173358	2.1e-11	9173209	9173358	150	2	Plasma NMR	EUR	2022	medRxiv	https://doi.org/10.1101/2022.05.27.22275343	Michael Francis
DHA	rs2126263	8	9181611	1.137e-15	9177732	9231661	53930	37	Plasma NMR	EURKETMET	2022	medRxiv	https://doi.org/10.1101/2022.05.27.22275343	Michael Francis
DHA	rs4841132	8	9183596	9e-17	9177732	9231661	53930	43	Plasma NMR	EUR	2022	medRxiv	https://doi.org/10.1101/2022.05.27.22275343	Michael Francis
DHA	rs72655677	8	126484897	2.008e-09	126484897	126484897	1	1	Plasma NMR	EURKETMET	2022	medRxiv	https://doi.org/10.1101/2022.05.27.22275343	Michael Francis
DHA	rs72655677	8	126484897	2.3e-09	126484897	126484897	1	1	Plasma NMR	EUR	2022	medRxiv	https://doi.org/10.1101/2022.05.27.22275343	Michael Francis
DHA	rs28601761	8	126500031	1.689e-25	126453911	126510338	56428	64	Plasma NMR	EURKETMET	2022	medRxiv	https://doi.org/10.1101/2022.05.27.22275343	Michael Francis
DHA	rs28601761	8	126500031	4.2e-25	126453911	126510338	56428	67	Plasma NMR	EUR	2022	medRxiv	https://doi.org/10.1101/2022.05.27.22275343	Michael Francis
DHA	rs6986368	8	126513197	2.617e-08	126513197	126513197	1	1	Plasma NMR	EURKETMET	2022	medRxiv	https://doi.org/10.1101/2022.05.27.22275343	Michael Francis
DHA	rs772851187	10	64907581	5.5e-16	64874754	64914518	39765	22	Plasma NMR	EUR	2022	medRxiv	https://doi.org/10.1101/2022.05.27.22275343	Michael Francis
DHA	rs10822145	10	64934548	1.467e-16	64874754	64937314	62561	24	Plasma NMR	EURKETMET	2022	medRxiv	https://doi.org/10.1101/2022.05.27.22275343	Michael Francis
DHA	rs10761756	10	65172328	1.3e-16	64924618	65400352	475735	284	Plasma NMR	EUR	2022	medRxiv	https://doi.org/10.1101/2022.05.27.22275343	Michael Francis
DHA	rs7924036	10	65191645	2.589e-17	64942111	65400352	458242	251	Plasma NMR	EURKETMET	2022	medRxiv	https://doi.org/10.1101/2022.05.27.22275343	Michael Francis
DHA	rs74494115	10	96719845	1.835e-09	96630463	96750543	120081	23	Plasma NMR	EURKETMET	2022	medRxiv	https://doi.org/10.1101/2022.05.27.22275343	Michael Francis
DHA	rs55891451	10	96728169	9.3e-10	96629138	96750543	121406	35	Plasma NMR	EUR	2022	medRxiv	https://doi.org/10.1101/2022.05.27.22275343	Michael Francis
DHA	rs150370599	11	60718792	3.655e-08	60718792	60718792	1	1	Plasma NMR	EURKETMET	2022	medRxiv	https://doi.org/10.1101/2022.05.27.22275343	Michael Francis
DHA	rs17825908	11	60841572	2.87e-08	60841572	60841572	1	1	Plasma NMR	EURKETMET	2022	medRxiv	https://doi.org/10.1101/2022.05.27.22275343	Michael Francis
DHA	rs71460589	11	60889640	1.257e-09	60889640	61017706	128067	5	Plasma NMR	EURKETMET	2022	medRxiv	https://doi.org/10.1101/2022.05.27.22275343	Michael Francis
DHA	rs71460589	11	60889640	5.5e-11	60889640	61017706	128067	5	Plasma NMR	EUR	2022	medRxiv	https://doi.org/10.1101/2022.05.27.22275343	Michael Francis
DHA	rs2232143	11	60899701	8.502e-09	60839365	60899701	60337	2	Plasma NMR	EURKETMET	2022	medRxiv	https://doi.org/10.1101/2022.05.27.22275343	Michael Francis
DHA	rs146156958	11	61129793	3.3e-10	61129793	61129793	1	1	Plasma NMR	EUR	2022	medRxiv	https://doi.org/10.1101/2022.05.27.22275343	Michael Francis
DHA	rs79387516	11	61198414	9.128e-16	61129793	61200387	70595	4	Plasma NMR	EURKETMET	2022	medRxiv	https://doi.org/10.1101/2022.05.27.22275343	Michael Francis
DHA	rs61897291	11	61206430	1.8e-10	61063662	61206430	142769	3	Plasma NMR	EUR	2022	medRxiv	https://doi.org/10.1101/2022.05.27.22275343	Michael Francis
DHA	rs61897291	11	61206430	4.856e-10	61206430	61206430	1	1	Plasma NMR	EURKETMET	2022	medRxiv	https://doi.org/10.1101/2022.05.27.22275343	Michael Francis
DHA	rs143699220	11	61233186	7.789e-12	61027753	61233186	205434	5	Plasma NMR	EURKETMET	2022	medRxiv	https://doi.org/10.1101/2022.05.27.22275343	Michael Francis
DHA	rs143699220	11	61233186	4.7e-10	61027753	61233186	205434	4	Plasma NMR	EUR	2022	medRxiv	https://doi.org/10.1101/2022.05.27.22275343	Michael Francis
DHA	rs71490328	11	61281519	8.7e-13	61039333	61281519	242187	22	Plasma NMR	EUR	2022	medRxiv	https://doi.org/10.1101/2022.05.27.22275343	Michael Francis
DHA	rs71490328	11	61281519	3.558e-11	61255656	61281519	25864	20	Plasma NMR	EURKETMET	2022	medRxiv	https://doi.org/10.1101/2022.05.27.22275343	Michael Francis
DHA	rs3741259	11	61282350	1.435e-08	61282350	61282350	1	1	Plasma NMR	EURKETMET	2022	medRxiv	https://doi.org/10.1101/2022.05.27.22275343	Michael Francis
DHA	rs73496248	11	61295920	1.172e-09	61295920	61295920	1	1	Plasma NMR	EURKETMET	2022	medRxiv	https://doi.org/10.1101/2022.05.27.22275343	Michael Francis
DHA	rs73496248	11	61295920	4.7e-09	61295920	61295920	1	1	Plasma NMR	EUR	2022	medRxiv	https://doi.org/10.1101/2022.05.27.22275343	Michael Francis
DHA	rs11230735	11	61302244	2.7e-31	61183554	61379646	196093	9	Plasma NMR	EUR	2022	medRxiv	https://doi.org/10.1101/2022.05.27.22275343	Michael Francis
DHA	rs150684478	11	61312726	3.369e-10	61312726	61312726	1	1	Plasma NMR	EURKETMET	2022	medRxiv	https://doi.org/10.1101/2022.05.27.22275343	Michael Francis
DHA	rs150684478	11	61312726	7.2e-11	61312726	61312726	1	1	Plasma NMR	EUR	2022	medRxiv	https://doi.org/10.1101/2022.05.27.22275343	Michael Francis
DHA	rs441938	11	61317387	8.408e-13	61317387	61317387	1	1	Plasma NMR	EURKETMET	2022	medRxiv	https://doi.org/10.1101/2022.05.27.22275343	Michael Francis
DHA	rs441938	11	61317387	7.4e-12	61317387	61317387	1	1	Plasma NMR	EUR	2022	medRxiv	https://doi.org/10.1101/2022.05.27.22275343	Michael Francis
DHA	rs1624931	11	61366399	5.303e-12	61325955	61371283	45329	5	Plasma NMR	EURKETMET	2022	medRxiv	https://doi.org/10.1101/2022.05.27.22275343	Michael Francis
DHA	rs1624931	11	61366399	3.9e-11	61366398	61371283	4886	4	Plasma NMR	EUR	2022	medRxiv	https://doi.org/10.1101/2022.05.27.22275343	Michael Francis
DHA	rs12786457	11	61382201	1.113e-14	61382201	61552108	169908	4	Plasma NMR	EURKETMET	2022	medRxiv	https://doi.org/10.1101/2022.05.27.22275343	Michael Francis
DHA	rs117818086	11	61384999	1.299e-09	61350569	61438666	88098	3	Plasma NMR	EURKETMET	2022	medRxiv	https://doi.org/10.1101/2022.05.27.22275343	Michael Francis
DHA	rs117818086	11	61384999	4.3e-12	61350569	61438666	88098	3	Plasma NMR	EUR	2022	medRxiv	https://doi.org/10.1101/2022.05.27.22275343	Michael Francis
DHA	rs1791786	11	61399965	4.6e-19	61390368	61437564	47197	3	Plasma NMR	EUR	2022	medRxiv	https://doi.org/10.1101/2022.05.27.22275343	Michael Francis
DHA	rs116973573	11	61408765	2.9e-11	61408765	61475195	66431	3	Plasma NMR	EUR	2022	medRxiv	https://doi.org/10.1101/2022.05.27.22275343	Michael Francis
DHA	rs1791796	11	61409958	2.2e-23	61391640	61409958	18319	5	Plasma NMR	EUR	2022	medRxiv	https://doi.org/10.1101/2022.05.27.22275343	Michael Francis
DHA	rs78763563	11	61441116	9.096e-09	61441116	61441116	1	1	Plasma NMR	EURKETMET	2022	medRxiv	https://doi.org/10.1101/2022.05.27.22275343	Michael Francis
DHA	rs78763563	11	61441116	9.7e-09	61441116	61441116	1	1	Plasma NMR	EUR	2022	medRxiv	https://doi.org/10.1101/2022.05.27.22275343	Michael Francis
DHA	rs117186302	11	61456420	1.567e-12	61265802	61456420	190619	27	Plasma NMR	EURKETMET	2022	medRxiv	https://doi.org/10.1101/2022.05.27.22275343	Michael Francis
DHA	rs117186302	11	61456420	5.1e-13	61265802	61473187	207386	33	Plasma NMR	EUR	2022	medRxiv	https://doi.org/10.1101/2022.05.27.22275343	Michael Francis
DHA	rs112687416	11	61464124	6.479e-22	61376274	61464124	87851	3	Plasma NMR	EURKETMET	2022	medRxiv	https://doi.org/10.1101/2022.05.27.22275343	Michael Francis
DHA	rs112687416	11	61464124	1.5e-19	61376274	61464124	87851	3	Plasma NMR	EUR	2022	medRxiv	https://doi.org/10.1101/2022.05.27.22275343	Michael Francis
DHA	rs150156331	11	61464436	1.7e-16	61464436	61464436	1	1	Plasma NMR	EUR	2022	medRxiv	https://doi.org/10.1101/2022.05.27.22275343	Michael Francis
DHA	rs17827918	11	61468165	3e-14	61468165	61468165	1	1	Plasma NMR	EUR	2022	medRxiv	https://doi.org/10.1101/2022.05.27.22275343	Michael Francis
DHA	rs198457	11	61471678	2.273e-73	61302244	61533908	231665	77	Plasma NMR	EURKETMET	2022	medRxiv	https://doi.org/10.1101/2022.05.27.22275343	Michael Francis
DHA	rs79250201	11	61475195	1.141e-10	61408765	61475195	66431	2	Plasma NMR	EURKETMET	2022	medRxiv	https://doi.org/10.1101/2022.05.27.22275343	Michael Francis
DHA	rs198435	11	61483324	4.033e-36	61395430	61524507	129078	43	Plasma NMR	EURKETMET	2022	medRxiv	https://doi.org/10.1101/2022.05.27.22275343	Michael Francis
DHA	rs192081213	11	61489874	5.9e-10	61489874	61489874	1	1	Plasma NMR	EUR	2022	medRxiv	https://doi.org/10.1101/2022.05.27.22275343	Michael Francis
DHA	rs17156254	11	61490245	1.335e-31	61390368	61516910	126543	25	Plasma NMR	EURKETMET	2022	medRxiv	https://doi.org/10.1101/2022.05.27.22275343	Michael Francis
DHA	rs113263760	11	61495943	9.068e-12	61495943	61495943	1	1	Plasma NMR	EURKETMET	2022	medRxiv	https://doi.org/10.1101/2022.05.27.22275343	Michael Francis
DHA	rs564688441	11	61496929	2.9e-08	61496929	61496929	1	1	Plasma NMR	EUR	2022	medRxiv	https://doi.org/10.1101/2022.05.27.22275343	Michael Francis
DHA	rs198442	11	61506468	3e-09	61505168	61506468	1301	3	Plasma NMR	EUR	2022	medRxiv	https://doi.org/10.1101/2022.05.27.22275343	Michael Francis
DHA	rs34365114	11	61511271	4.033e-21	61376313	61511271	134959	5	Plasma NMR	EURKETMET	2022	medRxiv	https://doi.org/10.1101/2022.05.27.22275343	Michael Francis
DHA	rs34365114	11	61511271	7e-17	61376313	61511271	134959	5	Plasma NMR	EUR	2022	medRxiv	https://doi.org/10.1101/2022.05.27.22275343	Michael Francis
DHA	rs556261560	11	61515326	8.9e-15	61315726	61515326	199601	4	Plasma NMR	EUR	2022	medRxiv	https://doi.org/10.1101/2022.05.27.22275343	Michael Francis
DHA	rs77460529	11	61523300	1.5e-96	61380328	61535146	154819	171	Plasma NMR	EUR	2022	medRxiv	https://doi.org/10.1101/2022.05.27.22275343	Michael Francis
DHA	rs400075	11	61528814	2.316e-58	61420032	61528814	108783	32	Plasma NMR	EURKETMET	2022	medRxiv	https://doi.org/10.1101/2022.05.27.22275343	Michael Francis
DHA	rs572537530	11	61529656	3.9e-16	61421763	61529656	107894	2	Plasma NMR	EUR	2022	medRxiv	https://doi.org/10.1101/2022.05.27.22275343	Michael Francis
DHA	rs61896137	11	61530500	5.265e-11	61530500	61678427	147928	3	Plasma NMR	EURKETMET	2022	medRxiv	https://doi.org/10.1101/2022.05.27.22275343	Michael Francis
DHA	rs61896137	11	61530500	1.7e-12	61530500	61678427	147928	3	Plasma NMR	EUR	2022	medRxiv	https://doi.org/10.1101/2022.05.27.22275343	Michael Francis
DHA	rs79519287	11	61531810	6.049e-47	61406089	61611710	205622	11	Plasma NMR	EURKETMET	2022	medRxiv	https://doi.org/10.1101/2022.05.27.22275343	Michael Francis
DHA	rs79519287	11	61531810	2.2e-46	61406089	61631521	225433	11	Plasma NMR	EUR	2022	medRxiv	https://doi.org/10.1101/2022.05.27.22275343	Michael Francis
DHA	rs572050827	11	61533013	4.482e-08	61533013	61533013	1	1	Plasma NMR	EURKETMET	2022	medRxiv	https://doi.org/10.1101/2022.05.27.22275343	Michael Francis
DHA	rs549532247	11	61538951	1.1e-23	61538951	61538951	1	1	Plasma NMR	EUR	2022	medRxiv	https://doi.org/10.1101/2022.05.27.22275343	Michael Francis
DHA	rs143211724	11	61540896	2.1e-10	61540896	61540896	1	1	Plasma NMR	EUR	2022	medRxiv	https://doi.org/10.1101/2022.05.27.22275343	Michael Francis
DHA	rs564042190	11	61543358	7.5e-27	61339648	61543358	203711	5	Plasma NMR	EUR	2022	medRxiv	https://doi.org/10.1101/2022.05.27.22275343	Michael Francis
DHA	rs174528	11	61543499	1e-300	61518237	61678754	160518	159	Plasma NMR	EURKETMET	2022	medRxiv	https://doi.org/10.1101/2022.05.27.22275343	Michael Francis
DHA	rs553922130	11	61545058	8.2e-09	61545058	61545058	1	1	Plasma NMR	EUR	2022	medRxiv	https://doi.org/10.1101/2022.05.27.22275343	Michael Francis
DHA	rs117301449	11	61548004	3.81e-29	61408729	61548004	139276	3	Plasma NMR	EURKETMET	2022	medRxiv	https://doi.org/10.1101/2022.05.27.22275343	Michael Francis
DHA	rs117301449	11	61548004	6.1e-34	61408729	61573791	165063	7	Plasma NMR	EUR	2022	medRxiv	https://doi.org/10.1101/2022.05.27.22275343	Michael Francis
DHA	rs12418216	11	61549399	3.062e-08	61549399	61549399	1	1	Plasma NMR	EURKETMET	2022	medRxiv	https://doi.org/10.1101/2022.05.27.22275343	Michael Francis
DHA	rs148999057	11	61552108	2e-17	61382201	61552108	169908	4	Plasma NMR	EUR	2022	medRxiv	https://doi.org/10.1101/2022.05.27.22275343	Michael Francis
DHA	rs117110139	11	61557422	2.2e-43	61359230	61607457	248228	8	Plasma NMR	EUR	2022	medRxiv	https://doi.org/10.1101/2022.05.27.22275343	Michael Francis
DHA	rs117110139	11	61557422	6.752e-43	61452741	61607457	154717	5	Plasma NMR	EURKETMET	2022	medRxiv	https://doi.org/10.1101/2022.05.27.22275343	Michael Francis
DHA	rs740006	11	61557868	1.195e-74	61548796	61684550	135755	3	Plasma NMR	EURKETMET	2022	medRxiv	https://doi.org/10.1101/2022.05.27.22275343	Michael Francis
DHA	rs740006	11	61557868	9e-67	61548796	61684550	135755	3	Plasma NMR	EUR	2022	medRxiv	https://doi.org/10.1101/2022.05.27.22275343	Michael Francis
DHA	rs144562363	11	61558414	1.7e-15	61558414	61558414	1	1	Plasma NMR	EUR	2022	medRxiv	https://doi.org/10.1101/2022.05.27.22275343	Michael Francis
DHA	rs695867	11	61561288	1.197e-41	61340913	61629576	288664	11	Plasma NMR	EURKETMET	2022	medRxiv	https://doi.org/10.1101/2022.05.27.22275343	Michael Francis
DHA	rs695867	11	61561288	1.4e-42	61340913	61680386	339474	13	Plasma NMR	EUR	2022	medRxiv	https://doi.org/10.1101/2022.05.27.22275343	Michael Francis
DHA	rs4246215	11	61564299	1.076e-23	61543499	61623140	79642	75	Plasma NMR	CSA	2022	medRxiv	https://doi.org/10.1101/2022.05.27.22275343	Michael Francis
DHA	rs75938339	11	61570073	7.37e-16	61570073	61570073	1	1	Plasma NMR	EURKETMET	2022	medRxiv	https://doi.org/10.1101/2022.05.27.22275343	Michael Francis
DHA	rs75938339	11	61570073	3.2e-16	61570073	61570073	1	1	Plasma NMR	EUR	2022	medRxiv	https://doi.org/10.1101/2022.05.27.22275343	Michael Francis
DHA	rs185270832	11	61573773	2.088e-08	61573773	61573773	1	1	Plasma NMR	EURKETMET	2022	medRxiv	https://doi.org/10.1101/2022.05.27.22275343	Michael Francis
DHA	rs138012803	11	61579058	6.176e-14	61579058	61579058	1	1	Plasma NMR	EURKETMET	2022	medRxiv	https://doi.org/10.1101/2022.05.27.22275343	Michael Francis
DHA	rs138012803	11	61579058	1.7e-15	61579058	61579058	1	1	Plasma NMR	EUR	2022	medRxiv	https://doi.org/10.1101/2022.05.27.22275343	Michael Francis
DHA	rs549423301	11	61583567	4.7e-08	61583567	61583567	1	1	Plasma NMR	EUR	2022	medRxiv	https://doi.org/10.1101/2022.05.27.22275343	Michael Francis
DHA	rs113117978	11	61586571	7.6e-29	61495943	61586571	90629	2	Plasma NMR	EUR	2022	medRxiv	https://doi.org/10.1101/2022.05.27.22275343	Michael Francis
DHA	rs181819644	11	61589587	7.8e-09	61589587	61589587	1	1	Plasma NMR	EUR	2022	medRxiv	https://doi.org/10.1101/2022.05.27.22275343	Michael Francis
DHA	rs149876506	11	61589843	2.4e-11	61589843	61589843	1	1	Plasma NMR	EUR	2022	medRxiv	https://doi.org/10.1101/2022.05.27.22275343	Michael Francis
DHA	rs188370817	11	61592488	5.2e-17	61592488	61592488	1	1	Plasma NMR	EUR	2022	medRxiv	https://doi.org/10.1101/2022.05.27.22275343	Michael Francis
DHA	rs174569	11	61594164	1.026e-73	61405853	61632310	226458	10	Plasma NMR	EURKETMET	2022	medRxiv	https://doi.org/10.1101/2022.05.27.22275343	Michael Francis
DHA	rs174569	11	61594164	3.5e-77	61405853	61632310	226458	15	Plasma NMR	EUR	2022	medRxiv	https://doi.org/10.1101/2022.05.27.22275343	Michael Francis
DHA	rs12577069	11	61600167	1.442e-10	61600167	61600167	1	1	Plasma NMR	EURKETMET	2022	medRxiv	https://doi.org/10.1101/2022.05.27.22275343	Michael Francis
DHA	rs12577069	11	61600167	1.8e-11	61600167	61600167	1	1	Plasma NMR	EUR	2022	medRxiv	https://doi.org/10.1101/2022.05.27.22275343	Michael Francis
DHA	rs184548323	11	61600375	1.4e-11	61600375	61600375	1	1	Plasma NMR	EUR	2022	medRxiv	https://doi.org/10.1101/2022.05.27.22275343	Michael Francis
DHA	rs187953679	11	61600492	4.9e-08	61600492	61600492	1	1	Plasma NMR	EUR	2022	medRxiv	https://doi.org/10.1101/2022.05.27.22275343	Michael Francis
DHA	rs72920193	11	61602572	1.145e-10	61602572	61602572	1	1	Plasma NMR	EURKETMET	2022	medRxiv	https://doi.org/10.1101/2022.05.27.22275343	Michael Francis
DHA	rs72920193	11	61602572	4.5e-09	61602572	61602572	1	1	Plasma NMR	EUR	2022	medRxiv	https://doi.org/10.1101/2022.05.27.22275343	Michael Francis
DHA	rs174576	11	61603510	1e-306	61518237	61678754	160518	164	Plasma NMR	EUR	2022	medRxiv	https://doi.org/10.1101/2022.05.27.22275343	Michael Francis
DHA	rs35827276	11	61606500	2.576e-23	61602053	61606500	4448	2	Plasma NMR	EURKETMET	2022	medRxiv	https://doi.org/10.1101/2022.05.27.22275343	Michael Francis
DHA	rs35827276	11	61606500	4.7e-22	61602053	61606500	4448	2	Plasma NMR	EUR	2022	medRxiv	https://doi.org/10.1101/2022.05.27.22275343	Michael Francis
DHA	rs139957766	11	61607047	2.18e-105	61568827	61674248	105422	5	Plasma NMR	EURKETMET	2022	medRxiv	https://doi.org/10.1101/2022.05.27.22275343	Michael Francis
DHA	rs139957766	11	61607047	8.4e-115	61568827	61674248	105422	7	Plasma NMR	EUR	2022	medRxiv	https://doi.org/10.1101/2022.05.27.22275343	Michael Francis
DHA	rs553607093	11	61613153	4.8e-13	61597033	61613153	16121	2	Plasma NMR	EUR	2022	medRxiv	https://doi.org/10.1101/2022.05.27.22275343	Michael Francis
DHA	rs137978092	11	61613392	1.352e-17	61534291	61701041	166751	4	Plasma NMR	EURKETMET	2022	medRxiv	https://doi.org/10.1101/2022.05.27.22275343	Michael Francis
DHA	rs544846106	11	61613743	8.2e-15	61613743	61750516	136774	2	Plasma NMR	EUR	2022	medRxiv	https://doi.org/10.1101/2022.05.27.22275343	Michael Francis
DHA	rs533304276	11	61620622	6e-15	61602461	61620622	18162	2	Plasma NMR	EUR	2022	medRxiv	https://doi.org/10.1101/2022.05.27.22275343	Michael Francis
DHA	rs199946174	11	61620711	2.7e-30	61620711	61669299	48589	2	Plasma NMR	EUR	2022	medRxiv	https://doi.org/10.1101/2022.05.27.22275343	Michael Francis
DHA	rs73487492	11	61621611	5.17e-114	61545842	61653164	107323	30	Plasma NMR	EURKETMET	2022	medRxiv	https://doi.org/10.1101/2022.05.27.22275343	Michael Francis
DHA	rs73487492	11	61621611	9.8e-125	61545842	61653164	107323	35	Plasma NMR	EUR	2022	medRxiv	https://doi.org/10.1101/2022.05.27.22275343	Michael Francis
DHA	rs560586208	11	61627203	1.1e-11	61627203	61627203	1	1	Plasma NMR	EUR	2022	medRxiv	https://doi.org/10.1101/2022.05.27.22275343	Michael Francis
DHA	rs190901480	11	61631803	3.107e-08	61631803	61631803	1	1	Plasma NMR	EURKETMET	2022	medRxiv	https://doi.org/10.1101/2022.05.27.22275343	Michael Francis
DHA	rs377023128	11	61631849	6.7e-32	61395430	61770207	374778	17	Plasma NMR	EUR	2022	medRxiv	https://doi.org/10.1101/2022.05.27.22275343	Michael Francis
DHA	rs17764288	11	61633736	1.437e-31	61573791	61633736	59946	2	Plasma NMR	EURKETMET	2022	medRxiv	https://doi.org/10.1101/2022.05.27.22275343	Michael Francis
DHA	rs174624	11	61635303	5.5e-12	61635303	61635303	1	1	Plasma NMR	EUR	2022	medRxiv	https://doi.org/10.1101/2022.05.27.22275343	Michael Francis
DHA	rs181479770	11	61635427	2.1e-134	61600699	61689412	88714	32	Plasma NMR	EUR	2022	medRxiv	https://doi.org/10.1101/2022.05.27.22275343	Michael Francis
DHA	rs7118175	11	61639358	2.77e-124	61629377	61721584	92208	29	Plasma NMR	EURKETMET	2022	medRxiv	https://doi.org/10.1101/2022.05.27.22275343	Michael Francis
DHA	rs181426455	11	61640123	3.9e-09	61640123	61640123	1	1	Plasma NMR	EUR	2022	medRxiv	https://doi.org/10.1101/2022.05.27.22275343	Michael Francis
DHA	rs75306442	11	61641396	2.007e-18	61641396	61641396	1	1	Plasma NMR	EURKETMET	2022	medRxiv	https://doi.org/10.1101/2022.05.27.22275343	Michael Francis
DHA	rs7115739	11	61641717	7.1e-50	61586518	61694349	107832	7	Plasma NMR	EUR	2022	medRxiv	https://doi.org/10.1101/2022.05.27.22275343	Michael Francis
DHA	rs7115739	11	61641717	2.316e-44	61625997	61694349	68353	6	Plasma NMR	EURKETMET	2022	medRxiv	https://doi.org/10.1101/2022.05.27.22275343	Michael Francis
DHA	rs183065456	11	61643135	3.8e-08	61643135	61643135	1	1	Plasma NMR	EUR	2022	medRxiv	https://doi.org/10.1101/2022.05.27.22275343	Michael Francis
DHA	rs174452	11	61645892	2.583e-46	61519815	61769814	250000	9	Plasma NMR	EURKETMET	2022	medRxiv	https://doi.org/10.1101/2022.05.27.22275343	Michael Francis
DHA	rs174452	11	61645892	2.2e-45	61519815	61769814	250000	8	Plasma NMR	EUR	2022	medRxiv	https://doi.org/10.1101/2022.05.27.22275343	Michael Francis
DHA	rs116962591	11	61662448	6.551e-30	61662448	61679346	16899	2	Plasma NMR	EURKETMET	2022	medRxiv	https://doi.org/10.1101/2022.05.27.22275343	Michael Francis
DHA	rs116962591	11	61662448	6.2e-33	61662448	61680130	17683	3	Plasma NMR	EUR	2022	medRxiv	https://doi.org/10.1101/2022.05.27.22275343	Michael Francis
DHA	rs532723126	11	61663967	3.6e-09	61663967	61663967	1	1	Plasma NMR	EUR	2022	medRxiv	https://doi.org/10.1101/2022.05.27.22275343	Michael Francis
DHA	rs174472	11	61671956	2.4e-64	61626065	61770899	144835	31	Plasma NMR	EUR	2022	medRxiv	https://doi.org/10.1101/2022.05.27.22275343	Michael Francis
DHA	rs174472	11	61671956	1.466e-64	61626167	61770899	144733	26	Plasma NMR	EURKETMET	2022	medRxiv	https://doi.org/10.1101/2022.05.27.22275343	Michael Francis
DHA	rs148623923	11	61674298	4.98e-10	61554260	61674298	120039	3	Plasma NMR	EURKETMET	2022	medRxiv	https://doi.org/10.1101/2022.05.27.22275343	Michael Francis
DHA	rs148623923	11	61674298	2.7e-09	61648514	61674298	25785	2	Plasma NMR	EUR	2022	medRxiv	https://doi.org/10.1101/2022.05.27.22275343	Michael Francis
DHA	rs557986619	11	61683675	4.4e-08	61683675	61683675	1	1	Plasma NMR	EUR	2022	medRxiv	https://doi.org/10.1101/2022.05.27.22275343	Michael Francis
DHA	rs174480	11	61685790	6.714e-27	61685790	61805388	119599	2	Plasma NMR	EURKETMET	2022	medRxiv	https://doi.org/10.1101/2022.05.27.22275343	Michael Francis
DHA	rs174480	11	61685790	1.2e-29	61685790	61805388	119599	2	Plasma NMR	EUR	2022	medRxiv	https://doi.org/10.1101/2022.05.27.22275343	Michael Francis
DHA	rs188423819	11	61686144	3.414e-11	61686144	61728105	41962	2	Plasma NMR	EURKETMET	2022	medRxiv	https://doi.org/10.1101/2022.05.27.22275343	Michael Francis
DHA	rs188423819	11	61686144	5.2e-11	61686144	61728105	41962	2	Plasma NMR	EUR	2022	medRxiv	https://doi.org/10.1101/2022.05.27.22275343	Michael Francis
DHA	rs2727258	11	61690183	1.293e-16	61690183	61781117	90935	3	Plasma NMR	EURKETMET	2022	medRxiv	https://doi.org/10.1101/2022.05.27.22275343	Michael Francis
DHA	rs185705309	11	61692483	3e-08	61692483	61692483	1	1	Plasma NMR	EUR	2022	medRxiv	https://doi.org/10.1101/2022.05.27.22275343	Michael Francis
DHA	rs2524292	11	61695146	4.1e-47	61542485	61707645	165161	10	Plasma NMR	EUR	2022	medRxiv	https://doi.org/10.1101/2022.05.27.22275343	Michael Francis
DHA	rs2524292	11	61695146	1.015e-45	61671074	61707645	36572	10	Plasma NMR	EURKETMET	2022	medRxiv	https://doi.org/10.1101/2022.05.27.22275343	Michael Francis
DHA	rs144564439	11	61701041	8.8e-16	61534291	61825548	291258	3	Plasma NMR	EUR	2022	medRxiv	https://doi.org/10.1101/2022.05.27.22275343	Michael Francis
DHA	rs2727260	11	61712242	7.959e-66	61690405	61770303	79899	43	Plasma NMR	EURKETMET	2022	medRxiv	https://doi.org/10.1101/2022.05.27.22275343	Michael Francis
DHA	rs2727260	11	61712242	1.5e-69	61690405	61770303	79899	48	Plasma NMR	EUR	2022	medRxiv	https://doi.org/10.1101/2022.05.27.22275343	Michael Francis
DHA	rs2009875	11	61714032	4.2e-24	61690183	61771901	81719	20	Plasma NMR	EUR	2022	medRxiv	https://doi.org/10.1101/2022.05.27.22275343	Michael Francis
DHA	rs183176	11	61722265	1.053e-23	61714032	61822253	108222	19	Plasma NMR	EURKETMET	2022	medRxiv	https://doi.org/10.1101/2022.05.27.22275343	Michael Francis
DHA	rs1800009	11	61730234	5.246e-35	61730183	61806105	75923	48	Plasma NMR	EURKETMET	2022	medRxiv	https://doi.org/10.1101/2022.05.27.22275343	Michael Francis
DHA	rs12799017	11	61738545	2.8e-35	61730183	61808272	78090	69	Plasma NMR	EUR	2022	medRxiv	https://doi.org/10.1101/2022.05.27.22275343	Michael Francis
DHA	rs191790331	11	61764082	6e-11	61711700	61764082	52383	2	Plasma NMR	EUR	2022	medRxiv	https://doi.org/10.1101/2022.05.27.22275343	Michael Francis
DHA	rs191790331	11	61764082	1.075e-11	61764082	61764082	1	1	Plasma NMR	EURKETMET	2022	medRxiv	https://doi.org/10.1101/2022.05.27.22275343	Michael Francis
DHA	rs4343027	11	61766605	1.164e-19	61742972	61803540	60569	17	Plasma NMR	EURKETMET	2022	medRxiv	https://doi.org/10.1101/2022.05.27.22275343	Michael Francis
DHA	rs4343027	11	61766605	3.4e-20	61742972	61803540	60569	20	Plasma NMR	EUR	2022	medRxiv	https://doi.org/10.1101/2022.05.27.22275343	Michael Francis
DHA	rs532043916	11	61777354	1.2e-12	61777354	61938452	161099	4	Plasma NMR	EUR	2022	medRxiv	https://doi.org/10.1101/2022.05.27.22275343	Michael Francis
DHA	rs72924290	11	61805045	9.22e-17	61687130	61980311	293182	7	Plasma NMR	EURKETMET	2022	medRxiv	https://doi.org/10.1101/2022.05.27.22275343	Michael Francis
DHA	rs72924290	11	61805045	6e-17	61687130	61980311	293182	7	Plasma NMR	EUR	2022	medRxiv	https://doi.org/10.1101/2022.05.27.22275343	Michael Francis
DHA	rs259874	11	61811441	6.069e-16	61750749	61811441	60693	3	Plasma NMR	EURKETMET	2022	medRxiv	https://doi.org/10.1101/2022.05.27.22275343	Michael Francis
DHA	rs259874	11	61811441	4.6e-15	61755195	61811441	56247	3	Plasma NMR	EUR	2022	medRxiv	https://doi.org/10.1101/2022.05.27.22275343	Michael Francis
DHA	rs10897211	11	61823576	1.073e-08	61823576	61823576	1	1	Plasma NMR	EURKETMET	2022	medRxiv	https://doi.org/10.1101/2022.05.27.22275343	Michael Francis
DHA	rs10897211	11	61823576	1.2e-09	61823576	61823576	1	1	Plasma NMR	EUR	2022	medRxiv	https://doi.org/10.1101/2022.05.27.22275343	Michael Francis
DHA	rs147981159	11	61824298	8.13e-13	61824298	61824298	1	1	Plasma NMR	EURKETMET	2022	medRxiv	https://doi.org/10.1101/2022.05.27.22275343	Michael Francis
DHA	rs147981159	11	61824298	8e-13	61824298	61824298	1	1	Plasma NMR	EUR	2022	medRxiv	https://doi.org/10.1101/2022.05.27.22275343	Michael Francis
DHA	rs387137	11	61830169	4.224e-40	61815803	62009611	193809	115	Plasma NMR	EURKETMET	2022	medRxiv	https://doi.org/10.1101/2022.05.27.22275343	Michael Francis
DHA	rs387137	11	61830169	3.8e-39	61815803	62009611	193809	111	Plasma NMR	EUR	2022	medRxiv	https://doi.org/10.1101/2022.05.27.22275343	Michael Francis
DHA	rs184741231	11	61852572	2.5e-08	61852572	61852572	1	1	Plasma NMR	EUR	2022	medRxiv	https://doi.org/10.1101/2022.05.27.22275343	Michael Francis
DHA	rs2868725	11	61858135	3.128e-14	61812848	61875062	62215	16	Plasma NMR	EURKETMET	2022	medRxiv	https://doi.org/10.1101/2022.05.27.22275343	Michael Francis
DHA	rs10909647	11	61862021	6.7e-20	61812848	61934635	121788	38	Plasma NMR	EUR	2022	medRxiv	https://doi.org/10.1101/2022.05.27.22275343	Michael Francis
DHA	rs72928167	11	61893539	1.9e-14	61781117	61893539	112423	2	Plasma NMR	EUR	2022	medRxiv	https://doi.org/10.1101/2022.05.27.22275343	Michael Francis
DHA	rs72928167	11	61893539	4.205e-14	61893539	61893539	1	1	Plasma NMR	EURKETMET	2022	medRxiv	https://doi.org/10.1101/2022.05.27.22275343	Michael Francis
DHA	rs116956494	11	61905129	1.738e-10	61905129	61905129	1	1	Plasma NMR	EURKETMET	2022	medRxiv	https://doi.org/10.1101/2022.05.27.22275343	Michael Francis
DHA	rs116956494	11	61905129	3.3e-10	61905129	61905129	1	1	Plasma NMR	EUR	2022	medRxiv	https://doi.org/10.1101/2022.05.27.22275343	Michael Francis
DHA	rs187799866	11	61938452	9.872e-09	61938452	61938452	1	1	Plasma NMR	EURKETMET	2022	medRxiv	https://doi.org/10.1101/2022.05.27.22275343	Michael Francis
DHA	rs1729377	11	61974056	1.9e-18	61888275	62007128	118854	55	Plasma NMR	EUR	2022	medRxiv	https://doi.org/10.1101/2022.05.27.22275343	Michael Francis
DHA	rs3900954	11	61975131	7.45e-17	61888275	62007128	118854	51	Plasma NMR	EURKETMET	2022	medRxiv	https://doi.org/10.1101/2022.05.27.22275343	Michael Francis
DHA	rs145347066	11	62118786	3.6e-08	62118786	62118786	1	1	Plasma NMR	EUR	2022	medRxiv	https://doi.org/10.1101/2022.05.27.22275343	Michael Francis
DHA	rs72923298	11	62196934	8.221e-10	62196934	62200969	4036	2	Plasma NMR	EURKETMET	2022	medRxiv	https://doi.org/10.1101/2022.05.27.22275343	Michael Francis
DHA	rs145908530	11	62200482	4.112e-11	62200482	62200482	1	1	Plasma NMR	EURKETMET	2022	medRxiv	https://doi.org/10.1101/2022.05.27.22275343	Michael Francis
DHA	rs145908530	11	62200482	3.3e-11	62200482	62200482	1	1	Plasma NMR	EUR	2022	medRxiv	https://doi.org/10.1101/2022.05.27.22275343	Michael Francis
DHA	rs578185370	11	67990160	1.1e-08	67926833	67990160	63328	2	Plasma NMR	EUR	2022	medRxiv	https://doi.org/10.1101/2022.05.27.22275343	Michael Francis
DHA	rs76939029	11	67992227	3.313e-08	67992227	67992227	1	1	Plasma NMR	EURKETMET	2022	medRxiv	https://doi.org/10.1101/2022.05.27.22275343	Michael Francis
DHA	rs141570922	11	68244370	2.201e-12	68244370	68244370	1	1	Plasma NMR	EURKETMET	2022	medRxiv	https://doi.org/10.1101/2022.05.27.22275343	Michael Francis
DHA	rs17601808	11	68294017	1.6e-12	68244370	68294017	49648	4	Plasma NMR	EUR	2022	medRxiv	https://doi.org/10.1101/2022.05.27.22275343	Michael Francis
DHA	rs183972340	11	68403873	2.5e-08	68403873	68403873	1	1	Plasma NMR	EUR	2022	medRxiv	https://doi.org/10.1101/2022.05.27.22275343	Michael Francis
DHA	rs149402055	11	68525539	1.402e-20	68281455	68761348	479894	11	Plasma NMR	EURKETMET	2022	medRxiv	https://doi.org/10.1101/2022.05.27.22275343	Michael Francis
DHA	rs2229738	11	68562328	9.9e-55	68404877	68761348	356472	28	Plasma NMR	EUR	2022	medRxiv	https://doi.org/10.1101/2022.05.27.22275343	Michael Francis
DHA	rs597316	11	68610810	8.28e-09	68593134	68610810	17677	13	Plasma NMR	EURKETMET	2022	medRxiv	https://doi.org/10.1101/2022.05.27.22275343	Michael Francis
DHA	rs508049	11	68675497	2.893e-29	68614062	68722852	108791	7	Plasma NMR	EURKETMET	2022	medRxiv	https://doi.org/10.1101/2022.05.27.22275343	Michael Francis
DHA	rs117151155	11	68722852	2.2e-09	68722852	68722852	1	1	Plasma NMR	EUR	2022	medRxiv	https://doi.org/10.1101/2022.05.27.22275343	Michael Francis
DHA	rs11603763	11	68789606	4.7e-08	68789606	68789606	1	1	Plasma NMR	EUR	2022	medRxiv	https://doi.org/10.1101/2022.05.27.22275343	Michael Francis
DHA	rs673335	11	75450576	1.5e-26	75444605	75575832	131228	177	Plasma NMR	EUR	2022	medRxiv	https://doi.org/10.1101/2022.05.27.22275343	Michael Francis
DHA	rs600626	11	75455309	5.447e-32	75444605	75575832	131228	154	Plasma NMR	EURKETMET	2022	medRxiv	https://doi.org/10.1101/2022.05.27.22275343	Michael Francis
DHA	rs11236521	11	75461316	4.6e-09	75461316	75461316	1	1	Plasma NMR	EUR	2022	medRxiv	https://doi.org/10.1101/2022.05.27.22275343	Michael Francis
DHA	rs7119809	11	75569267	3.458e-09	75569267	75569267	1	1	Plasma NMR	EURKETMET	2022	medRxiv	https://doi.org/10.1101/2022.05.27.22275343	Michael Francis
DHA	rs7119809	11	75569267	1.2e-08	75569267	75569267	1	1	Plasma NMR	EUR	2022	medRxiv	https://doi.org/10.1101/2022.05.27.22275343	Michael Francis
DHA	rs147270370	11	77911745	2.7e-08	77911745	78062930	151186	2	Plasma NMR	EUR	2022	medRxiv	https://doi.org/10.1101/2022.05.27.22275343	Michael Francis
DHA	rs3741298	11	116657561	5.821e-14	116631707	116732856	101150	21	Plasma NMR	EURKETMET	2022	medRxiv	https://doi.org/10.1101/2022.05.27.22275343	Michael Francis
DHA	rs5092	11	116693464	4.615e-09	116693464	116707684	14221	2	Plasma NMR	EURKETMET	2022	medRxiv	https://doi.org/10.1101/2022.05.27.22275343	Michael Francis
DHA	rs525028	11	116705516	4e-10	116705516	116710968	5453	2	Plasma NMR	EUR	2022	medRxiv	https://doi.org/10.1101/2022.05.27.22275343	Michael Francis
DHA	rs78689694	11	126234820	1.9e-09	126232337	126257779	25443	26	Plasma NMR	EUR	2022	medRxiv	https://doi.org/10.1101/2022.05.27.22275343	Michael Francis
DHA	rs10893501	11	126251033	3.176e-09	126232337	126257779	25443	21	Plasma NMR	EURKETMET	2022	medRxiv	https://doi.org/10.1101/2022.05.27.22275343	Michael Francis
DHA	rs11045015	12	20225734	2.869e-08	20218764	20225734	6971	3	Plasma NMR	EURKETMET	2022	medRxiv	https://doi.org/10.1101/2022.05.27.22275343	Michael Francis
DHA	rs838912	12	125286037	4.7e-08	125283196	125286037	2842	2	Plasma NMR	EUR	2022	medRxiv	https://doi.org/10.1101/2022.05.27.22275343	Michael Francis
DHA	rs9537144	13	56076453	2.412e-08	55925032	56084576	159545	91	Plasma NMR	EURKETMET	2022	medRxiv	https://doi.org/10.1101/2022.05.27.22275343	Michael Francis
DHA	rs7141710	14	70731639	2.9e-08	70731639	70731639	1	1	Plasma NMR	EUR	2022	medRxiv	https://doi.org/10.1101/2022.05.27.22275343	Michael Francis
DHA	rs149181595	15	43685807	1.6e-08	43677975	43726625	48651	5	Plasma NMR	EUR	2022	medRxiv	https://doi.org/10.1101/2022.05.27.22275343	Michael Francis
DHA	rs149181595	15	43685807	2.272e-08	43680031	43685807	5777	2	Plasma NMR	EURKETMET	2022	medRxiv	https://doi.org/10.1101/2022.05.27.22275343	Michael Francis
DHA	rs139974673	15	44027885	1.1e-08	43820717	44028047	207331	3	Plasma NMR	EUR	2022	medRxiv	https://doi.org/10.1101/2022.05.27.22275343	Michael Francis
DHA	rs139974673	15	44027885	2.761e-08	44027885	44027885	1	1	Plasma NMR	EURKETMET	2022	medRxiv	https://doi.org/10.1101/2022.05.27.22275343	Michael Francis
DHA	rs148137702	15	58562546	5.7e-10	58562546	58562546	1	1	Plasma NMR	EUR	2022	medRxiv	https://doi.org/10.1101/2022.05.27.22275343	Michael Francis
DHA	rs34663616	15	58569330	9.468e-11	58569330	58569330	1	1	Plasma NMR	EURKETMET	2022	medRxiv	https://doi.org/10.1101/2022.05.27.22275343	Michael Francis
DHA	rs34663616	15	58569330	7e-10	58569330	58569330	1	1	Plasma NMR	EUR	2022	medRxiv	https://doi.org/10.1101/2022.05.27.22275343	Michael Francis
DHA	rs28690720	15	58573833	1.506e-32	58545064	58626071	81008	67	Plasma NMR	EURKETMET	2022	medRxiv	https://doi.org/10.1101/2022.05.27.22275343	Michael Francis
DHA	rs28690720	15	58573833	2.4e-37	58545064	58668342	123279	89	Plasma NMR	EUR	2022	medRxiv	https://doi.org/10.1101/2022.05.27.22275343	Michael Francis
DHA	rs202001522	15	58599817	5.5e-10	58599817	58599817	1	1	Plasma NMR	EUR	2022	medRxiv	https://doi.org/10.1101/2022.05.27.22275343	Michael Francis
DHA	rs185221561	15	58633571	1.346e-10	58633571	58633571	1	1	Plasma NMR	EURKETMET	2022	medRxiv	https://doi.org/10.1101/2022.05.27.22275343	Michael Francis
DHA	rs185221561	15	58633571	1e-10	58633571	58633571	1	1	Plasma NMR	EUR	2022	medRxiv	https://doi.org/10.1101/2022.05.27.22275343	Michael Francis
DHA	rs445093	15	58644949	3.7e-15	58602300	58662090	59791	19	Plasma NMR	EUR	2022	medRxiv	https://doi.org/10.1101/2022.05.27.22275343	Michael Francis
DHA	rs17821268	15	58651297	1.979e-13	58602300	58662090	59791	18	Plasma NMR	EURKETMET	2022	medRxiv	https://doi.org/10.1101/2022.05.27.22275343	Michael Francis
DHA	rs16940126	15	58651632	1.42e-17	58635273	58666679	31407	18	Plasma NMR	EURKETMET	2022	medRxiv	https://doi.org/10.1101/2022.05.27.22275343	Michael Francis
DHA	rs16940126	15	58651632	6.4e-20	58635273	58666679	31407	21	Plasma NMR	EUR	2022	medRxiv	https://doi.org/10.1101/2022.05.27.22275343	Michael Francis
DHA	rs145521244	15	58679447	4.139e-08	58679447	58679447	1	1	Plasma NMR	EURKETMET	2022	medRxiv	https://doi.org/10.1101/2022.05.27.22275343	Michael Francis
DHA	rs145521244	15	58679447	6.2e-09	58679447	58679447	1	1	Plasma NMR	EUR	2022	medRxiv	https://doi.org/10.1101/2022.05.27.22275343	Michael Francis
DHA	rs261291	15	58680178	1.7e-166	58670135	58716615	46481	102	Plasma NMR	EURKETMET	2022	medRxiv	https://doi.org/10.1101/2022.05.27.22275343	Michael Francis
DHA	rs261291	15	58680178	8.7e-173	58670135	58716615	46481	107	Plasma NMR	EUR	2022	medRxiv	https://doi.org/10.1101/2022.05.27.22275343	Michael Francis
DHA	rs8042174	15	58685970	1.119e-33	58630240	58711894	81655	25	Plasma NMR	EURKETMET	2022	medRxiv	https://doi.org/10.1101/2022.05.27.22275343	Michael Francis
DHA	rs8042174	15	58685970	1e-35	58630240	58711894	81655	28	Plasma NMR	EUR	2022	medRxiv	https://doi.org/10.1101/2022.05.27.22275343	Michael Francis
DHA	rs118078695	15	58686409	7.108e-18	58686409	58686409	1	1	Plasma NMR	EURKETMET	2022	medRxiv	https://doi.org/10.1101/2022.05.27.22275343	Michael Francis
DHA	rs118078695	15	58686409	7.6e-17	58686409	58686409	1	1	Plasma NMR	EUR	2022	medRxiv	https://doi.org/10.1101/2022.05.27.22275343	Michael Francis
DHA	rs78893833	15	58688159	5.4e-15	58655940	58688159	32220	2	Plasma NMR	EUR	2022	medRxiv	https://doi.org/10.1101/2022.05.27.22275343	Michael Francis
DHA	rs78893833	15	58688159	7.07e-14	58688159	58688159	1	1	Plasma NMR	EURKETMET	2022	medRxiv	https://doi.org/10.1101/2022.05.27.22275343	Michael Francis
DHA	rs17821298	15	58690738	1.371e-12	58690738	58690738	1	1	Plasma NMR	EURKETMET	2022	medRxiv	https://doi.org/10.1101/2022.05.27.22275343	Michael Francis
DHA	rs17821298	15	58690738	2.5e-11	58690738	58690738	1	1	Plasma NMR	EUR	2022	medRxiv	https://doi.org/10.1101/2022.05.27.22275343	Michael Francis
DHA	rs62000866	15	58701049	5.854e-26	58632415	58701049	68635	4	Plasma NMR	EURKETMET	2022	medRxiv	https://doi.org/10.1101/2022.05.27.22275343	Michael Francis
DHA	rs62000866	15	58701049	1.3e-28	58632415	58701049	68635	5	Plasma NMR	EUR	2022	medRxiv	https://doi.org/10.1101/2022.05.27.22275343	Michael Francis
DHA	rs79419121	15	58708443	3.464e-08	58708443	58708443	1	1	Plasma NMR	EURKETMET	2022	medRxiv	https://doi.org/10.1101/2022.05.27.22275343	Michael Francis
DHA	rs77703135	15	58709725	7.588e-20	58544607	58710653	166047	58	Plasma NMR	EURKETMET	2022	medRxiv	https://doi.org/10.1101/2022.05.27.22275343	Michael Francis
DHA	rs77703135	15	58709725	1.7e-18	58544644	58709725	165082	50	Plasma NMR	EUR	2022	medRxiv	https://doi.org/10.1101/2022.05.27.22275343	Michael Francis
DHA	rs77027049	15	58716377	4.7e-09	58716377	58716377	1	1	Plasma NMR	EUR	2022	medRxiv	https://doi.org/10.1101/2022.05.27.22275343	Michael Francis
DHA	rs117966452	15	58720262	4.273e-09	58720262	58720262	1	1	Plasma NMR	EURKETMET	2022	medRxiv	https://doi.org/10.1101/2022.05.27.22275343	Michael Francis
DHA	rs117966452	15	58720262	8.1e-09	58720262	58720262	1	1	Plasma NMR	EUR	2022	medRxiv	https://doi.org/10.1101/2022.05.27.22275343	Michael Francis
DHA	rs1077835	15	58723426	2.35e-161	58718998	58743709	24712	37	Plasma NMR	EURKETMET	2022	medRxiv	https://doi.org/10.1101/2022.05.27.22275343	Michael Francis
DHA	rs1077835	15	58723426	9.6e-159	58718998	58743709	24712	39	Plasma NMR	EUR	2022	medRxiv	https://doi.org/10.1101/2022.05.27.22275343	Michael Francis
DHA	rs35511894	15	58723709	2.419e-12	58723709	58723709	1	1	Plasma NMR	EURKETMET	2022	medRxiv	https://doi.org/10.1101/2022.05.27.22275343	Michael Francis
DHA	rs35511894	15	58723709	2.4e-13	58723709	58723709	1	1	Plasma NMR	EUR	2022	medRxiv	https://doi.org/10.1101/2022.05.27.22275343	Michael Francis
DHA	rs8192701	15	58724371	2.055e-16	58720405	58737135	16731	9	Plasma NMR	EURKETMET	2022	medRxiv	https://doi.org/10.1101/2022.05.27.22275343	Michael Francis
DHA	rs17269250	15	58725986	1.948e-14	58725986	58725986	1	1	Plasma NMR	EURKETMET	2022	medRxiv	https://doi.org/10.1101/2022.05.27.22275343	Michael Francis
DHA	rs17269250	15	58725986	7e-15	58725986	58725986	1	1	Plasma NMR	EUR	2022	medRxiv	https://doi.org/10.1101/2022.05.27.22275343	Michael Francis
DHA	rs17190510	15	58726463	3.3e-14	58720405	58731455	11051	8	Plasma NMR	EUR	2022	medRxiv	https://doi.org/10.1101/2022.05.27.22275343	Michael Francis
DHA	rs111323584	15	58730594	6.674e-14	58730594	58730594	1	1	Plasma NMR	EURKETMET	2022	medRxiv	https://doi.org/10.1101/2022.05.27.22275343	Michael Francis
DHA	rs111323584	15	58730594	1.4e-13	58730594	58740709	10116	2	Plasma NMR	EUR	2022	medRxiv	https://doi.org/10.1101/2022.05.27.22275343	Michael Francis
DHA	rs16940302	15	58732221	4.1e-12	58730639	58771092	40454	14	Plasma NMR	EUR	2022	medRxiv	https://doi.org/10.1101/2022.05.27.22275343	Michael Francis
DHA	rs59999923	15	58734397	1.693e-09	58734397	58734397	1	1	Plasma NMR	EURKETMET	2022	medRxiv	https://doi.org/10.1101/2022.05.27.22275343	Michael Francis
DHA	rs75354047	15	58741070	1.221e-09	58731395	58741070	9676	7	Plasma NMR	EURKETMET	2022	medRxiv	https://doi.org/10.1101/2022.05.27.22275343	Michael Francis
DHA	rs75354047	15	58741070	1e-08	58731395	58741070	9676	6	Plasma NMR	EUR	2022	medRxiv	https://doi.org/10.1101/2022.05.27.22275343	Michael Francis
DHA	rs73420594	15	58741401	1.458e-12	58730639	58771092	40454	14	Plasma NMR	EURKETMET	2022	medRxiv	https://doi.org/10.1101/2022.05.27.22275343	Michael Francis
DHA	rs35138338	15	58744481	4.805e-14	58744440	58744481	42	2	Plasma NMR	EURKETMET	2022	medRxiv	https://doi.org/10.1101/2022.05.27.22275343	Michael Francis
DHA	rs35138338	15	58744481	4.9e-14	58744440	58744481	42	2	Plasma NMR	EUR	2022	medRxiv	https://doi.org/10.1101/2022.05.27.22275343	Michael Francis
DHA	rs79787170	15	58754942	1.008e-14	58749309	58779039	29731	5	Plasma NMR	EURKETMET	2022	medRxiv	https://doi.org/10.1101/2022.05.27.22275343	Michael Francis
DHA	rs79787170	15	58754942	8.3e-14	58749309	58779039	29731	5	Plasma NMR	EUR	2022	medRxiv	https://doi.org/10.1101/2022.05.27.22275343	Michael Francis
DHA	rs59752567	15	58791416	3.1e-15	58748517	58792406	43890	13	Plasma NMR	EUR	2022	medRxiv	https://doi.org/10.1101/2022.05.27.22275343	Michael Francis
DHA	rs59752567	15	58791416	3.54e-16	58748517	58811252	62736	14	Plasma NMR	EURKETMET	2022	medRxiv	https://doi.org/10.1101/2022.05.27.22275343	Michael Francis
DHA	rs121912502	15	58840586	4.56e-09	58840586	58840586	1	1	Plasma NMR	EURKETMET	2022	medRxiv	https://doi.org/10.1101/2022.05.27.22275343	Michael Francis
DHA	rs121912502	15	58840586	1.9e-09	58840586	58840586	1	1	Plasma NMR	EUR	2022	medRxiv	https://doi.org/10.1101/2022.05.27.22275343	Michael Francis
DHA	rs113298164	15	58855748	1.167e-25	58855748	58855748	1	1	Plasma NMR	EURKETMET	2022	medRxiv	https://doi.org/10.1101/2022.05.27.22275343	Michael Francis
DHA	rs113298164	15	58855748	6.3e-14	58855748	58855748	1	1	Plasma NMR	EUR	2022	medRxiv	https://doi.org/10.1101/2022.05.27.22275343	Michael Francis
DHA	rs112884731	15	59504897	2.672e-08	59504897	59504897	1	1	Plasma NMR	EURKETMET	2022	medRxiv	https://doi.org/10.1101/2022.05.27.22275343	Michael Francis
DHA	rs72787604	16	14477409	2.8e-08	14477409	14477409	1	1	Plasma NMR	EUR	2022	medRxiv	https://doi.org/10.1101/2022.05.27.22275343	Michael Francis
DHA	rs71373034	16	14678349	4.4e-22	14483993	14753259	269267	111	Plasma NMR	EUR	2022	medRxiv	https://doi.org/10.1101/2022.05.27.22275343	Michael Francis
DHA	rs8047128	16	14708525	8.402e-22	14483993	14753259	269267	97	Plasma NMR	EURKETMET	2022	medRxiv	https://doi.org/10.1101/2022.05.27.22275343	Michael Francis
DHA	rs111618101	16	14760115	4.358e-11	14520518	14760115	239598	3	Plasma NMR	EURKETMET	2022	medRxiv	https://doi.org/10.1101/2022.05.27.22275343	Michael Francis
DHA	rs111618101	16	14760115	1.4e-11	14520518	14760115	239598	3	Plasma NMR	EUR	2022	medRxiv	https://doi.org/10.1101/2022.05.27.22275343	Michael Francis
DHA	rs117339225	16	14777392	1.932e-08	14777392	14777392	1	1	Plasma NMR	EURKETMET	2022	medRxiv	https://doi.org/10.1101/2022.05.27.22275343	Michael Francis
DHA	rs117339225	16	14777392	1.1e-08	14777392	14777392	1	1	Plasma NMR	EUR	2022	medRxiv	https://doi.org/10.1101/2022.05.27.22275343	Michael Francis
DHA	rs71374758	16	15081995	6.926e-09	15081995	15081995	1	1	Plasma NMR	EURKETMET	2022	medRxiv	https://doi.org/10.1101/2022.05.27.22275343	Michael Francis
DHA	rs71374758	16	15081995	3.2e-10	15081995	15081995	1	1	Plasma NMR	EUR	2022	medRxiv	https://doi.org/10.1101/2022.05.27.22275343	Michael Francis
DHA	rs72789541	16	15127534	1.4e-68	15124327	15325301	200975	62	Plasma NMR	EUR	2022	medRxiv	https://doi.org/10.1101/2022.05.27.22275343	Michael Francis
DHA	rs1135999	16	15131962	7.991e-65	15124327	15325301	200975	48	Plasma NMR	EURKETMET	2022	medRxiv	https://doi.org/10.1101/2022.05.27.22275343	Michael Francis
DHA	rs144144043	16	15158089	2.258e-11	15158089	15158089	1	1	Plasma NMR	EURKETMET	2022	medRxiv	https://doi.org/10.1101/2022.05.27.22275343	Michael Francis
DHA	rs144144043	16	15158089	1.4e-12	15158089	15158089	1	1	Plasma NMR	EUR	2022	medRxiv	https://doi.org/10.1101/2022.05.27.22275343	Michael Francis
DHA	rs374889059	16	15219331	1.4e-08	15219331	15265447	46117	2	Plasma NMR	EUR	2022	medRxiv	https://doi.org/10.1101/2022.05.27.22275343	Michael Francis
DHA	rs140588724	16	15265447	3.915e-08	15227151	15265447	38297	2	Plasma NMR	EURKETMET	2022	medRxiv	https://doi.org/10.1101/2022.05.27.22275343	Michael Francis
DHA	rs117159627	16	15388638	1.957e-15	15379016	15406153	27138	5	Plasma NMR	EURKETMET	2022	medRxiv	https://doi.org/10.1101/2022.05.27.22275343	Michael Francis
DHA	rs117159627	16	15388638	6.1e-15	15379016	15413210	34195	10	Plasma NMR	EUR	2022	medRxiv	https://doi.org/10.1101/2022.05.27.22275343	Michael Francis
DHA	rs370599436	16	15449796	2.8e-10	15378789	15490473	111685	4	Plasma NMR	EUR	2022	medRxiv	https://doi.org/10.1101/2022.05.27.22275343	Michael Francis
DHA	rs61084260	16	15470757	1.867e-08	15378789	15470757	91969	2	Plasma NMR	EURKETMET	2022	medRxiv	https://doi.org/10.1101/2022.05.27.22275343	Michael Francis
DHA	rs75512281	16	15473683	1.294e-10	15473683	15497554	23872	2	Plasma NMR	EURKETMET	2022	medRxiv	https://doi.org/10.1101/2022.05.27.22275343	Michael Francis
DHA	rs75512281	16	15473683	4.8e-11	15473683	15497554	23872	2	Plasma NMR	EUR	2022	medRxiv	https://doi.org/10.1101/2022.05.27.22275343	Michael Francis
DHA	rs140014347	16	15474924	8e-15	15403600	15712324	308725	8	Plasma NMR	EUR	2022	medRxiv	https://doi.org/10.1101/2022.05.27.22275343	Michael Francis
DHA	rs140014347	16	15474924	1.263e-13	15474924	15685318	210395	4	Plasma NMR	EURKETMET	2022	medRxiv	https://doi.org/10.1101/2022.05.27.22275343	Michael Francis
DHA	rs80256258	16	15545021	3.24e-11	15545021	15545021	1	1	Plasma NMR	EURKETMET	2022	medRxiv	https://doi.org/10.1101/2022.05.27.22275343	Michael Francis
DHA	rs80256258	16	15545021	9.5e-13	15545021	15545021	1	1	Plasma NMR	EUR	2022	medRxiv	https://doi.org/10.1101/2022.05.27.22275343	Michael Francis
DHA	rs1684546	16	15560425	6.533e-26	15496158	15796123	299966	106	Plasma NMR	EURKETMET	2022	medRxiv	https://doi.org/10.1101/2022.05.27.22275343	Michael Francis
DHA	rs1684546	16	15560425	5.3e-29	15496158	15796319	300162	124	Plasma NMR	EUR	2022	medRxiv	https://doi.org/10.1101/2022.05.27.22275343	Michael Francis
DHA	rs9930462	16	15674428	1.985e-09	15674428	15674428	1	1	Plasma NMR	EURKETMET	2022	medRxiv	https://doi.org/10.1101/2022.05.27.22275343	Michael Francis
DHA	rs9930462	16	15674428	1.6e-09	15674428	15674428	1	1	Plasma NMR	EUR	2022	medRxiv	https://doi.org/10.1101/2022.05.27.22275343	Michael Francis
DHA	rs2384934	16	15838940	5.3e-18	15630199	15853596	223398	38	Plasma NMR	EUR	2022	medRxiv	https://doi.org/10.1101/2022.05.27.22275343	Michael Francis
DHA	rs2384934	16	15838940	5.549e-19	15686771	15853596	166826	34	Plasma NMR	EURKETMET	2022	medRxiv	https://doi.org/10.1101/2022.05.27.22275343	Michael Francis
DHA	rs2293736	16	15841830	1.4e-09	15729455	15850889	121435	14	Plasma NMR	EUR	2022	medRxiv	https://doi.org/10.1101/2022.05.27.22275343	Michael Francis
DHA	rs2293736	16	15841830	2.32e-08	15841830	15849830	8001	4	Plasma NMR	EURKETMET	2022	medRxiv	https://doi.org/10.1101/2022.05.27.22275343	Michael Francis
DHA	rs183130	16	56991363	5.5e-23	56985139	57006590	21452	41	Plasma NMR	EUR	2022	medRxiv	https://doi.org/10.1101/2022.05.27.22275343	Michael Francis
DHA	rs821840	16	56993886	1.013e-20	56985139	57006590	21452	36	Plasma NMR	EURKETMET	2022	medRxiv	https://doi.org/10.1101/2022.05.27.22275343	Michael Francis
DHA	rs289713	16	57006829	2.627e-13	56999258	57007451	8194	4	Plasma NMR	EURKETMET	2022	medRxiv	https://doi.org/10.1101/2022.05.27.22275343	Michael Francis
DHA	rs289713	16	57006829	3e-12	56999258	57007451	8194	5	Plasma NMR	EUR	2022	medRxiv	https://doi.org/10.1101/2022.05.27.22275343	Michael Francis
DHA	rs4986970	16	67976320	1.8e-09	67976320	67976320	1	1	Plasma NMR	EUR	2022	medRxiv	https://doi.org/10.1101/2022.05.27.22275343	Michael Francis
DHA	rs72836561	17	41926126	2.8e-08	41926126	41926126	1	1	Plasma NMR	EUR	2022	medRxiv	https://doi.org/10.1101/2022.05.27.22275343	Michael Francis
DHA	rs188710438	17	43573649	1.043e-12	43473307	43810782	337476	44	Plasma NMR	EURKETMET	2022	medRxiv	https://doi.org/10.1101/2022.05.27.22275343	Michael Francis
DHA	rs1724414	17	43670754	2.5e-14	43463493	43920411	456919	1144	Plasma NMR	EUR	2022	medRxiv	https://doi.org/10.1101/2022.05.27.22275343	Michael Francis
DHA	rs62055869	17	43830685	2.439e-12	43830685	43859691	29007	16	Plasma NMR	EURKETMET	2022	medRxiv	https://doi.org/10.1101/2022.05.27.22275343	Michael Francis
DHA	rs80209523	17	43933830	1.8e-13	43920974	43936011	15038	72	Plasma NMR	EUR	2022	medRxiv	https://doi.org/10.1101/2022.05.27.22275343	Michael Francis
DHA	rs4597358	17	44110670	3.27e-13	43861117	44355726	494610	257	Plasma NMR	EURKETMET	2022	medRxiv	https://doi.org/10.1101/2022.05.27.22275343	Michael Francis
DHA	rs16940904	17	44186063	2.1e-14	43936298	44364649	428352	1735	Plasma NMR	EUR	2022	medRxiv	https://doi.org/10.1101/2022.05.27.22275343	Michael Francis
DHA	rs4280294	17	44487793	8.3e-12	44487793	44487794	2	2	Plasma NMR	EUR	2022	medRxiv	https://doi.org/10.1101/2022.05.27.22275343	Michael Francis
DHA	rs9896243	17	44826056	2.2e-11	44753025	44863413	110389	79	Plasma NMR	EUR	2022	medRxiv	https://doi.org/10.1101/2022.05.27.22275343	Michael Francis
DHA	rs9896243	17	44826056	6.731e-11	44786336	44863413	77078	64	Plasma NMR	EURKETMET	2022	medRxiv	https://doi.org/10.1101/2022.05.27.22275343	Michael Francis
DHA	rs77757914	18	46657577	4.2e-12	46578242	46754064	175823	9	Plasma NMR	EUR	2022	medRxiv	https://doi.org/10.1101/2022.05.27.22275343	Michael Francis
DHA	rs77757914	18	46657577	1.078e-09	46617716	46684630	66915	4	Plasma NMR	EURKETMET	2022	medRxiv	https://doi.org/10.1101/2022.05.27.22275343	Michael Francis
DHA	rs77960347	18	47109955	1.718e-18	46888639	47277223	388585	13	Plasma NMR	EURKETMET	2022	medRxiv	https://doi.org/10.1101/2022.05.27.22275343	Michael Francis
DHA	rs77960347	18	47109955	8.9e-17	46888639	47294121	405483	17	Plasma NMR	EUR	2022	medRxiv	https://doi.org/10.1101/2022.05.27.22275343	Michael Francis
DHA	rs12608026	18	47120499	4.006e-08	47120499	47120499	1	1	Plasma NMR	EURKETMET	2022	medRxiv	https://doi.org/10.1101/2022.05.27.22275343	Michael Francis
DHA	rs7241596	18	47138066	6.22e-14	47114745	47139676	24932	10	Plasma NMR	EURKETMET	2022	medRxiv	https://doi.org/10.1101/2022.05.27.22275343	Michael Francis
DHA	rs7241596	18	47138066	9.4e-14	47114745	47139676	24932	12	Plasma NMR	EUR	2022	medRxiv	https://doi.org/10.1101/2022.05.27.22275343	Michael Francis
DHA	rs7229377	18	47148299	8.572e-12	47126172	47148299	22128	4	Plasma NMR	EURKETMET	2022	medRxiv	https://doi.org/10.1101/2022.05.27.22275343	Michael Francis
DHA	rs7229377	18	47148299	4.3e-10	47148299	47148299	1	1	Plasma NMR	EUR	2022	medRxiv	https://doi.org/10.1101/2022.05.27.22275343	Michael Francis
DHA	rs7240405	18	47159090	6.216e-22	47119423	47403494	284072	47	Plasma NMR	EURKETMET	2022	medRxiv	https://doi.org/10.1101/2022.05.27.22275343	Michael Francis
DHA	rs7240405	18	47159090	1.6e-22	47119423	47403494	284072	51	Plasma NMR	EUR	2022	medRxiv	https://doi.org/10.1101/2022.05.27.22275343	Michael Francis
DHA	rs6507945	18	47243912	1.7e-12	47203408	47273243	69836	18	Plasma NMR	EUR	2022	medRxiv	https://doi.org/10.1101/2022.05.27.22275343	Michael Francis
DHA	rs6507945	18	47243912	1.752e-13	47203408	47273908	70501	23	Plasma NMR	EURKETMET	2022	medRxiv	https://doi.org/10.1101/2022.05.27.22275343	Michael Francis
DHA	rs78923237	18	47360060	7.646e-09	47360060	47360060	1	1	Plasma NMR	EURKETMET	2022	medRxiv	https://doi.org/10.1101/2022.05.27.22275343	Michael Francis
DHA	rs78923237	18	47360060	6.4e-09	47360060	47360060	1	1	Plasma NMR	EUR	2022	medRxiv	https://doi.org/10.1101/2022.05.27.22275343	Michael Francis
DHA	rs1217616	18	47442767	1.601e-08	47442767	47442767	1	1	Plasma NMR	EURKETMET	2022	medRxiv	https://doi.org/10.1101/2022.05.27.22275343	Michael Francis
DHA	rs1217616	18	47442767	1.4e-08	47442767	47442767	1	1	Plasma NMR	EUR	2022	medRxiv	https://doi.org/10.1101/2022.05.27.22275343	Michael Francis
DHA	rs34658893	19	10229580	3.2e-08	10229580	10229580	1	1	Plasma NMR	EUR	2022	medRxiv	https://doi.org/10.1101/2022.05.27.22275343	Michael Francis
DHA	rs747875948	19	11189298	9.1e-11	11187324	11202306	14983	44	Plasma NMR	EUR	2022	medRxiv	https://doi.org/10.1101/2022.05.27.22275343	Michael Francis
DHA	rs114846969	19	11191197	7.311e-12	11187324	11202306	14983	39	Plasma NMR	EURKETMET	2022	medRxiv	https://doi.org/10.1101/2022.05.27.22275343	Michael Francis
DHA	rs180760728	19	11219281	2.3e-09	11219281	11231203	11923	2	Plasma NMR	EUR	2022	medRxiv	https://doi.org/10.1101/2022.05.27.22275343	Michael Francis
DHA	rs72658867	19	11231203	1.833e-09	11231203	11231203	1	1	Plasma NMR	EURKETMET	2022	medRxiv	https://doi.org/10.1101/2022.05.27.22275343	Michael Francis
DHA	rs2278426	19	11350488	1.643e-08	11330942	11350488	19547	7	Plasma NMR	EURKETMET	2022	medRxiv	https://doi.org/10.1101/2022.05.27.22275343	Michael Francis
DHA	rs73006914	19	19110422	2.239e-11	19083483	19110422	26940	5	Plasma NMR	EURKETMET	2022	medRxiv	https://doi.org/10.1101/2022.05.27.22275343	Michael Francis
DHA	rs73006914	19	19110422	4.3e-10	19092434	19110422	17989	3	Plasma NMR	EUR	2022	medRxiv	https://doi.org/10.1101/2022.05.27.22275343	Michael Francis
DHA	rs116962777	19	19130056	1.542e-08	19130056	19130056	1	1	Plasma NMR	EURKETMET	2022	medRxiv	https://doi.org/10.1101/2022.05.27.22275343	Michael Francis
DHA	rs116962777	19	19130056	2.2e-08	19130056	19130056	1	1	Plasma NMR	EUR	2022	medRxiv	https://doi.org/10.1101/2022.05.27.22275343	Michael Francis
DHA	rs145717049	19	19130096	7.986e-09	19130096	19130096	1	1	Plasma NMR	EURKETMET	2022	medRxiv	https://doi.org/10.1101/2022.05.27.22275343	Michael Francis
DHA	rs142915079	19	19176612	5.3e-09	19176612	19176612	1	1	Plasma NMR	EUR	2022	medRxiv	https://doi.org/10.1101/2022.05.27.22275343	Michael Francis
DHA	rs11085253	19	19277517	1.049e-09	19261833	19297567	35735	38	Plasma NMR	EURKETMET	2022	medRxiv	https://doi.org/10.1101/2022.05.27.22275343	Michael Francis
DHA	rs58542926	19	19379549	2.196e-66	19130750	19628037	497288	279	Plasma NMR	EURKETMET	2022	medRxiv	https://doi.org/10.1101/2022.05.27.22275343	Michael Francis
DHA	rs58542926	19	19379549	5.4e-56	19130750	19628037	497288	317	Plasma NMR	EUR	2022	medRxiv	https://doi.org/10.1101/2022.05.27.22275343	Michael Francis
DHA	rs187429064	19	19380513	9.083e-30	19176612	19479497	302886	7	Plasma NMR	EURKETMET	2022	medRxiv	https://doi.org/10.1101/2022.05.27.22275343	Michael Francis
DHA	rs543667961	19	19428527	1.1e-09	19428527	19428527	1	1	Plasma NMR	EUR	2022	medRxiv	https://doi.org/10.1101/2022.05.27.22275343	Michael Francis
DHA	rs182611493	19	19458388	9.6e-17	19320825	19458388	137564	4	Plasma NMR	EUR	2022	medRxiv	https://doi.org/10.1101/2022.05.27.22275343	Michael Francis
DHA	rs73004933	19	19675696	3.016e-51	19631444	19793545	162102	41	Plasma NMR	EURKETMET	2022	medRxiv	https://doi.org/10.1101/2022.05.27.22275343	Michael Francis
DHA	rs73004975	19	19727152	3.5e-41	19631444	19793545	162102	43	Plasma NMR	EUR	2022	medRxiv	https://doi.org/10.1101/2022.05.27.22275343	Michael Francis
DHA	rs117414940	19	19855549	2.599e-12	19855549	19855549	1	1	Plasma NMR	EURKETMET	2022	medRxiv	https://doi.org/10.1101/2022.05.27.22275343	Michael Francis
DHA	rs117414940	19	19855549	3.9e-10	19855549	19855549	1	1	Plasma NMR	EUR	2022	medRxiv	https://doi.org/10.1101/2022.05.27.22275343	Michael Francis
DHA	rs7412	19	45412079	1.2e-25	45302949	45541782	238834	17	Plasma NMR	EUR	2022	medRxiv	https://doi.org/10.1101/2022.05.27.22275343	Michael Francis
DHA	rs7412	19	45412079	1.899e-23	45319631	45541782	222152	13	Plasma NMR	EURKETMET	2022	medRxiv	https://doi.org/10.1101/2022.05.27.22275343	Michael Francis
DHA	rs2075619	19	45495682	2.462e-11	45446271	45504349	58079	12	Plasma NMR	EURKETMET	2022	medRxiv	https://doi.org/10.1101/2022.05.27.22275343	Michael Francis
DHA	rs4806498	19	54674742	4.021e-08	54674742	54674742	1	1	Plasma NMR	EURKETMET	2022	medRxiv	https://doi.org/10.1101/2022.05.27.22275343	Michael Francis
DHA	rs11668882	19	54675097	1.8e-09	54674742	54677189	2448	7	Plasma NMR	EUR	2022	medRxiv	https://doi.org/10.1101/2022.05.27.22275343	Michael Francis
LA	rs2863844	1	16561028	4.578e-08	16561028	16561028	1	1	Plasma NMR	EURKETMET	2022	medRxiv	https://doi.org/10.1101/2022.05.27.22275343	Michael Francis
LA	rs534417	1	23784965	3.5e-09	23756695	23810063	53369	15	Plasma NMR	EUR	2022	medRxiv	https://doi.org/10.1101/2022.05.27.22275343	Michael Francis
LA	rs534417	1	23784965	1.099e-08	23784965	23810063	25099	5	Plasma NMR	EURKETMET	2022	medRxiv	https://doi.org/10.1101/2022.05.27.22275343	Michael Francis
LA	rs2072931	1	25747399	4.833e-13	25580095	25863694	283600	160	Plasma NMR	EURKETMET	2022	medRxiv	https://doi.org/10.1101/2022.05.27.22275343	Michael Francis
LA	rs35148262	1	25766623	1.3e-10	25580095	25863694	283600	196	Plasma NMR	EUR	2022	medRxiv	https://doi.org/10.1101/2022.05.27.22275343	Michael Francis
LA	rs12117661	1	55487346	1.792e-18	55486206	55496039	9834	6	Plasma NMR	EURKETMET	2022	medRxiv	https://doi.org/10.1101/2022.05.27.22275343	Michael Francis
LA	rs766857513	1	55487973	6.3e-09	55487973	55487973	1	1	Plasma NMR	EUR	2022	medRxiv	https://doi.org/10.1101/2022.05.27.22275343	Michael Francis
LA	rs4500361	1	55490861	1.5e-17	55487346	55496039	8694	8	Plasma NMR	EUR	2022	medRxiv	https://doi.org/10.1101/2022.05.27.22275343	Michael Francis
LA	rs2479404	1	55500025	3e-08	55498428	55500025	1598	3	Plasma NMR	EUR	2022	medRxiv	https://doi.org/10.1101/2022.05.27.22275343	Michael Francis
LA	rs17111503	1	55503448	1.223e-10	55498798	55516004	17207	14	Plasma NMR	EURKETMET	2022	medRxiv	https://doi.org/10.1101/2022.05.27.22275343	Michael Francis
LA	rs11591147	1	55505647	2.46e-61	55448248	55636240	187993	4	Plasma NMR	EURKETMET	2022	medRxiv	https://doi.org/10.1101/2022.05.27.22275343	Michael Francis
LA	rs11591147	1	55505647	1.7e-47	55505647	55674000	168354	6	Plasma NMR	EUR	2022	medRxiv	https://doi.org/10.1101/2022.05.27.22275343	Michael Francis
LA	rs11206513	1	55507649	2e-10	55498798	55516004	17207	15	Plasma NMR	EUR	2022	medRxiv	https://doi.org/10.1101/2022.05.27.22275343	Michael Francis
LA	rs472495	1	55521313	4.489e-12	55519015	55522141	3127	8	Plasma NMR	EURKETMET	2022	medRxiv	https://doi.org/10.1101/2022.05.27.22275343	Michael Francis
LA	rs472495	1	55521313	8.9e-13	55519015	55522141	3127	9	Plasma NMR	EUR	2022	medRxiv	https://doi.org/10.1101/2022.05.27.22275343	Michael Francis
LA	rs11206517	1	55526428	6.799e-11	55526428	55706403	179976	34	Plasma NMR	EURKETMET	2022	medRxiv	https://doi.org/10.1101/2022.05.27.22275343	Michael Francis
LA	rs11206517	1	55526428	2.1e-11	55526428	55706403	179976	36	Plasma NMR	EUR	2022	medRxiv	https://doi.org/10.1101/2022.05.27.22275343	Michael Francis
LA	rs74073060	1	55638930	9.681e-11	55638930	55638930	1	1	Plasma NMR	EURKETMET	2022	medRxiv	https://doi.org/10.1101/2022.05.27.22275343	Michael Francis
LA	rs10888908	1	55726519	1.789e-09	55726519	55730327	3809	2	Plasma NMR	EURKETMET	2022	medRxiv	https://doi.org/10.1101/2022.05.27.22275343	Michael Francis
LA	rs34324306	1	55758286	9.3e-09	55758286	55758286	1	1	Plasma NMR	EUR	2022	medRxiv	https://doi.org/10.1101/2022.05.27.22275343	Michael Francis
LA	rs17414716	1	55759138	2.069e-18	55759138	55958030	198893	3	Plasma NMR	EURKETMET	2022	medRxiv	https://doi.org/10.1101/2022.05.27.22275343	Michael Francis
LA	rs75978204	1	62833424	4.444e-15	62833402	62833424	23	2	Plasma NMR	EURKETMET	2022	medRxiv	https://doi.org/10.1101/2022.05.27.22275343	Michael Francis
LA	rs75978204	1	62833424	1.1e-15	62833402	62840199	6798	3	Plasma NMR	EUR	2022	medRxiv	https://doi.org/10.1101/2022.05.27.22275343	Michael Francis
LA	rs1334806	1	62875313	7.394e-11	62841902	63105956	264055	27	Plasma NMR	EURKETMET	2022	medRxiv	https://doi.org/10.1101/2022.05.27.22275343	Michael Francis
LA	rs1334806	1	62875313	5.5e-11	62841902	63105956	264055	33	Plasma NMR	EUR	2022	medRxiv	https://doi.org/10.1101/2022.05.27.22275343	Michael Francis
LA	rs116316096	1	62886595	2.109e-15	62886595	63020475	133881	2	Plasma NMR	EURKETMET	2022	medRxiv	https://doi.org/10.1101/2022.05.27.22275343	Michael Francis
LA	rs116316096	1	62886595	3.3e-17	62886595	63020475	133881	2	Plasma NMR	EUR	2022	medRxiv	https://doi.org/10.1101/2022.05.27.22275343	Michael Francis
LA	rs17381154	1	62911191	3.6e-10	62911191	62960289	49099	2	Plasma NMR	EUR	2022	medRxiv	https://doi.org/10.1101/2022.05.27.22275343	Michael Francis
LA	rs17381154	1	62911191	1.615e-09	62911191	63028087	116897	3	Plasma NMR	EURKETMET	2022	medRxiv	https://doi.org/10.1101/2022.05.27.22275343	Michael Francis
LA	rs149511741	1	62911478	2.2e-09	62911478	63092886	181409	2	Plasma NMR	EUR	2022	medRxiv	https://doi.org/10.1101/2022.05.27.22275343	Michael Francis
LA	rs114326497	1	62954805	5.521e-09	62954805	62954805	1	1	Plasma NMR	EURKETMET	2022	medRxiv	https://doi.org/10.1101/2022.05.27.22275343	Michael Francis
LA	rs10458569	1	62997601	7.1e-12	62925727	63130525	204799	3	Plasma NMR	EUR	2022	medRxiv	https://doi.org/10.1101/2022.05.27.22275343	Michael Francis
LA	rs10458569	1	62997601	6.873e-13	62925727	63204498	278772	26	Plasma NMR	EURKETMET	2022	medRxiv	https://doi.org/10.1101/2022.05.27.22275343	Michael Francis
LA	rs765974791	1	63006803	2.8e-131	62833553	63255693	422141	418	Plasma NMR	EUR	2022	medRxiv	https://doi.org/10.1101/2022.05.27.22275343	Michael Francis
LA	rs3850634	1	63050598	6.73e-136	62833553	63298766	465214	420	Plasma NMR	EURKETMET	2022	medRxiv	https://doi.org/10.1101/2022.05.27.22275343	Michael Francis
LA	rs41290148	1	63102007	9.013e-19	63042465	63105425	62961	3	Plasma NMR	EURKETMET	2022	medRxiv	https://doi.org/10.1101/2022.05.27.22275343	Michael Francis
LA	rs76272805	1	63105425	1.4e-18	63042465	63105425	62961	3	Plasma NMR	EUR	2022	medRxiv	https://doi.org/10.1101/2022.05.27.22275343	Michael Francis
LA	rs115436978	1	63129802	3.191e-09	63068299	63129802	61504	3	Plasma NMR	EURKETMET	2022	medRxiv	https://doi.org/10.1101/2022.05.27.22275343	Michael Francis
LA	rs115436978	1	63129802	3.1e-08	63068299	63129802	61504	3	Plasma NMR	EUR	2022	medRxiv	https://doi.org/10.1101/2022.05.27.22275343	Michael Francis
LA	rs147974517	1	63165582	1.583e-12	62947229	63355133	407905	10	Plasma NMR	EURKETMET	2022	medRxiv	https://doi.org/10.1101/2022.05.27.22275343	Michael Francis
LA	rs147974517	1	63165582	1.3e-12	62947229	63355133	407905	35	Plasma NMR	EUR	2022	medRxiv	https://doi.org/10.1101/2022.05.27.22275343	Michael Francis
LA	rs61135685	1	63212111	3.6e-09	63212111	63331074	118964	6	Plasma NMR	EUR	2022	medRxiv	https://doi.org/10.1101/2022.05.27.22275343	Michael Francis
LA	rs12137196	1	63224468	4.861e-09	63224468	63224468	1	1	Plasma NMR	EURKETMET	2022	medRxiv	https://doi.org/10.1101/2022.05.27.22275343	Michael Francis
LA	rs943696	1	63272138	4.1e-34	63028087	63371902	343816	154	Plasma NMR	EUR	2022	medRxiv	https://doi.org/10.1101/2022.05.27.22275343	Michael Francis
LA	rs796528709	1	63280852	1.3e-14	63280852	63326862	46011	4	Plasma NMR	EUR	2022	medRxiv	https://doi.org/10.1101/2022.05.27.22275343	Michael Francis
LA	rs7539616	1	63283005	1.774e-14	63283005	63326862	43858	3	Plasma NMR	EURKETMET	2022	medRxiv	https://doi.org/10.1101/2022.05.27.22275343	Michael Francis
LA	rs12125986	1	63333431	3.077e-31	63112307	63371902	259596	82	Plasma NMR	EURKETMET	2022	medRxiv	https://doi.org/10.1101/2022.05.27.22275343	Michael Francis
LA	rs148093280	1	63415669	2.7e-11	63224468	63442211	217744	3	Plasma NMR	EUR	2022	medRxiv	https://doi.org/10.1101/2022.05.27.22275343	Michael Francis
LA	rs11102964	1	109783261	1.883e-09	109783261	109783261	1	1	Plasma NMR	EURKETMET	2022	medRxiv	https://doi.org/10.1101/2022.05.27.22275343	Michael Francis
LA	rs11102964	1	109783261	1.9e-08	109783261	109783261	1	1	Plasma NMR	EUR	2022	medRxiv	https://doi.org/10.1101/2022.05.27.22275343	Michael Francis
LA	rs660240	1	109817838	5.024e-52	109715950	110009106	293157	81	Plasma NMR	EURKETMET	2022	medRxiv	https://doi.org/10.1101/2022.05.27.22275343	Michael Francis
LA	rs3832016	1	109818158	4e-51	109715950	110009106	293157	90	Plasma NMR	EUR	2022	medRxiv	https://doi.org/10.1101/2022.05.27.22275343	Michael Francis
LA	rs115823613	1	110036634	6.036e-10	110012871	110049457	36587	8	Plasma NMR	EURKETMET	2022	medRxiv	https://doi.org/10.1101/2022.05.27.22275343	Michael Francis
LA	rs199900492	1	234850420	2.3e-22	234842856	234875545	32690	46	Plasma NMR	EUR	2022	medRxiv	https://doi.org/10.1101/2022.05.27.22275343	Michael Francis
LA	rs514230	1	234858597	1.072e-20	234842856	234875545	32690	41	Plasma NMR	EURKETMET	2022	medRxiv	https://doi.org/10.1101/2022.05.27.22275343	Michael Francis
LA	rs907866	2	20371380	1.01e-24	20331128	20400269	69142	79	Plasma NMR	EURKETMET	2022	medRxiv	https://doi.org/10.1101/2022.05.27.22275343	Michael Francis
LA	rs907866	2	20371380	6.6e-23	20331128	20400300	69173	71	Plasma NMR	EUR	2022	medRxiv	https://doi.org/10.1101/2022.05.27.22275343	Michael Francis
LA	rs11690912	2	20496452	9.142e-10	20496452	20496452	1	1	Plasma NMR	EURKETMET	2022	medRxiv	https://doi.org/10.1101/2022.05.27.22275343	Michael Francis
LA	rs11690912	2	20496452	4.6e-09	20496452	20496452	1	1	Plasma NMR	EUR	2022	medRxiv	https://doi.org/10.1101/2022.05.27.22275343	Michael Francis
LA	rs6750625	2	20879530	2.269e-09	20878719	20897536	18818	5	Plasma NMR	EURKETMET	2022	medRxiv	https://doi.org/10.1101/2022.05.27.22275343	Michael Francis
LA	rs4971548	2	20897536	1.4e-08	20878719	20897536	18818	5	Plasma NMR	EUR	2022	medRxiv	https://doi.org/10.1101/2022.05.27.22275343	Michael Francis
LA	rs78171946	2	21064789	3.9e-10	21064789	21093216	28428	8	Plasma NMR	EUR	2022	medRxiv	https://doi.org/10.1101/2022.05.27.22275343	Michael Francis
LA	rs78171946	2	21064789	4.132e-14	21064789	21101046	36258	10	Plasma NMR	EURKETMET	2022	medRxiv	https://doi.org/10.1101/2022.05.27.22275343	Michael Francis
LA	rs34449399	2	21065565	2.9e-08	21065565	21069844	4280	2	Plasma NMR	EUR	2022	medRxiv	https://doi.org/10.1101/2022.05.27.22275343	Michael Francis
LA	rs11691986	2	21088927	2.8e-09	21088464	21088927	464	3	Plasma NMR	EUR	2022	medRxiv	https://doi.org/10.1101/2022.05.27.22275343	Michael Francis
LA	rs11691986	2	21088927	4.397e-10	21088464	21099871	11408	4	Plasma NMR	EURKETMET	2022	medRxiv	https://doi.org/10.1101/2022.05.27.22275343	Michael Francis
LA	rs75941937	2	21122046	3.7e-08	21122046	21122046	1	1	Plasma NMR	EUR	2022	medRxiv	https://doi.org/10.1101/2022.05.27.22275343	Michael Francis
LA	rs35893087	2	21192523	2.679e-08	21188570	21202879	14310	5	Plasma NMR	EURKETMET	2022	medRxiv	https://doi.org/10.1101/2022.05.27.22275343	Michael Francis
LA	rs693	2	21232195	6.357e-80	21118983	21450264	331282	329	Plasma NMR	EURKETMET	2022	medRxiv	https://doi.org/10.1101/2022.05.27.22275343	Michael Francis
LA	rs693	2	21232195	5.1e-74	21118983	21450264	331282	388	Plasma NMR	EUR	2022	medRxiv	https://doi.org/10.1101/2022.05.27.22275343	Michael Francis
LA	rs533617	2	21233972	2.72e-39	21048037	21462743	414707	13	Plasma NMR	EURKETMET	2022	medRxiv	https://doi.org/10.1101/2022.05.27.22275343	Michael Francis
LA	rs533617	2	21233972	4.3e-37	21048037	21462743	414707	13	Plasma NMR	EUR	2022	medRxiv	https://doi.org/10.1101/2022.05.27.22275343	Michael Francis
LA	rs11680233	2	21240031	1.7e-18	21109020	21245329	136310	11	Plasma NMR	EUR	2022	medRxiv	https://doi.org/10.1101/2022.05.27.22275343	Michael Francis
LA	rs11680233	2	21240031	6.572e-22	21143982	21245329	101348	8	Plasma NMR	EURKETMET	2022	medRxiv	https://doi.org/10.1101/2022.05.27.22275343	Michael Francis
LA	rs1800480	2	21266932	7.078e-10	21238367	21266932	28566	2	Plasma NMR	EURKETMET	2022	medRxiv	https://doi.org/10.1101/2022.05.27.22275343	Michael Francis
LA	rs563222733	2	21268824	4.7e-11	21216329	21290837	74509	7	Plasma NMR	EUR	2022	medRxiv	https://doi.org/10.1101/2022.05.27.22275343	Michael Francis
LA	rs529320441	2	21315074	9.7e-10	21315074	21315074	1	1	Plasma NMR	EUR	2022	medRxiv	https://doi.org/10.1101/2022.05.27.22275343	Michael Francis
LA	rs144545816	2	21413077	6.927e-41	21270751	21538826	268076	58	Plasma NMR	EURKETMET	2022	medRxiv	https://doi.org/10.1101/2022.05.27.22275343	Michael Francis
LA	rs144545816	2	21413077	8.4e-40	21270751	21538826	268076	21	Plasma NMR	EUR	2022	medRxiv	https://doi.org/10.1101/2022.05.27.22275343	Michael Francis
LA	rs34002646	2	21425323	1.644e-54	21182116	21530659	348544	93	Plasma NMR	EURKETMET	2022	medRxiv	https://doi.org/10.1101/2022.05.27.22275343	Michael Francis
LA	rs34002646	2	21425323	4e-60	21182116	21530659	348544	118	Plasma NMR	EUR	2022	medRxiv	https://doi.org/10.1101/2022.05.27.22275343	Michael Francis
LA	rs4665698	2	21534103	4.2e-16	21507417	21537497	30081	32	Plasma NMR	EUR	2022	medRxiv	https://doi.org/10.1101/2022.05.27.22275343	Michael Francis
LA	rs4665698	2	21534103	3.426e-16	21531266	21537497	6232	5	Plasma NMR	EURKETMET	2022	medRxiv	https://doi.org/10.1101/2022.05.27.22275343	Michael Francis
LA	rs72791882	2	21738009	3.7e-08	21738009	21738009	1	1	Plasma NMR	EUR	2022	medRxiv	https://doi.org/10.1101/2022.05.27.22275343	Michael Francis
LA	rs148672032	2	27391673	2.381e-10	27387429	27424496	37068	18	Plasma NMR	EURKETMET	2022	medRxiv	https://doi.org/10.1101/2022.05.27.22275343	Michael Francis
LA	rs1395	2	27424636	9.394e-10	27405835	27471025	65191	6	Plasma NMR	EURKETMET	2022	medRxiv	https://doi.org/10.1101/2022.05.27.22275343	Michael Francis
LA	rs1395	2	27424636	3.1e-08	27424636	27424636	1	1	Plasma NMR	EUR	2022	medRxiv	https://doi.org/10.1101/2022.05.27.22275343	Michael Francis
LA	rs72817538	2	27498844	1.584e-08	27404674	27523089	118416	5	Plasma NMR	EURKETMET	2022	medRxiv	https://doi.org/10.1101/2022.05.27.22275343	Michael Francis
LA	rs35686293	2	27538635	3.6e-08	27538635	27538635	1	1	Plasma NMR	EUR	2022	medRxiv	https://doi.org/10.1101/2022.05.27.22275343	Michael Francis
LA	rs1260326	2	27730940	5.429e-64	27482090	27972833	490744	212	Plasma NMR	EURKETMET	2022	medRxiv	https://doi.org/10.1101/2022.05.27.22275343	Michael Francis
LA	rs1260326	2	27730940	1.8e-55	27486134	27972833	486700	250	Plasma NMR	EUR	2022	medRxiv	https://doi.org/10.1101/2022.05.27.22275343	Michael Francis
LA	rs559524084	2	27773091	2.3e-09	27754625	27995931	241307	54	Plasma NMR	EUR	2022	medRxiv	https://doi.org/10.1101/2022.05.27.22275343	Michael Francis
LA	rs965813	2	27789861	8.357e-13	27677778	27995931	318154	69	Plasma NMR	EURKETMET	2022	medRxiv	https://doi.org/10.1101/2022.05.27.22275343	Michael Francis
LA	rs62138973	2	27847642	5.279e-10	27847642	27847642	1	1	Plasma NMR	EURKETMET	2022	medRxiv	https://doi.org/10.1101/2022.05.27.22275343	Michael Francis
LA	rs13030345	2	28003174	4.516e-15	27929023	28113911	184889	6	Plasma NMR	EURKETMET	2022	medRxiv	https://doi.org/10.1101/2022.05.27.22275343	Michael Francis
LA	rs13030345	2	28003174	2.1e-15	27929023	28113911	184889	6	Plasma NMR	EUR	2022	medRxiv	https://doi.org/10.1101/2022.05.27.22275343	Michael Francis
LA	rs62140395	2	28244926	3.677e-10	28244926	28246841	1916	2	Plasma NMR	EURKETMET	2022	medRxiv	https://doi.org/10.1101/2022.05.27.22275343	Michael Francis
LA	rs62140395	2	28244926	4.4e-08	28244926	28246841	1916	2	Plasma NMR	EUR	2022	medRxiv	https://doi.org/10.1101/2022.05.27.22275343	Michael Francis
LA	rs6738887	2	28268467	4.883e-09	28268467	28268467	1	1	Plasma NMR	EURKETMET	2022	medRxiv	https://doi.org/10.1101/2022.05.27.22275343	Michael Francis
LA	rs937813	2	28301540	3.089e-08	28301540	28301540	1	1	Plasma NMR	EURKETMET	2022	medRxiv	https://doi.org/10.1101/2022.05.27.22275343	Michael Francis
LA	rs937813	2	28301540	4.8e-09	28301540	28301540	1	1	Plasma NMR	EUR	2022	medRxiv	https://doi.org/10.1101/2022.05.27.22275343	Michael Francis
LA	rs115445558	2	44063098	8.904e-26	44054991	44087024	32034	15	Plasma NMR	EURKETMET	2022	medRxiv	https://doi.org/10.1101/2022.05.27.22275343	Michael Francis
LA	rs11887534	2	44066247	2.1e-25	44052743	44087024	34282	21	Plasma NMR	EUR	2022	medRxiv	https://doi.org/10.1101/2022.05.27.22275343	Michael Francis
LA	rs4299376	2	44072576	5.663e-31	44055527	44099582	44056	19	Plasma NMR	EURKETMET	2022	medRxiv	https://doi.org/10.1101/2022.05.27.22275343	Michael Francis
LA	rs4299376	2	44072576	2.7e-31	44055527	44099582	44056	23	Plasma NMR	EUR	2022	medRxiv	https://doi.org/10.1101/2022.05.27.22275343	Michael Francis
LA	rs2304599	2	136528004	1.35e-08	136398174	136528004	129831	30	Plasma NMR	EURKETMET	2022	medRxiv	https://doi.org/10.1101/2022.05.27.22275343	Michael Francis
LA	rs4954387	2	136784344	6.42e-09	136535410	136784344	248935	25	Plasma NMR	EURKETMET	2022	medRxiv	https://doi.org/10.1101/2022.05.27.22275343	Michael Francis
LA	rs4954387	2	136784344	3.2e-08	136784344	136784344	1	1	Plasma NMR	EUR	2022	medRxiv	https://doi.org/10.1101/2022.05.27.22275343	Michael Francis
LA	rs3770586	2	169828995	1.1e-12	169822711	169962422	139712	85	Plasma NMR	EUR	2022	medRxiv	https://doi.org/10.1101/2022.05.27.22275343	Michael Francis
LA	rs2287623	2	169830155	2.401e-13	169822711	169962422	139712	66	Plasma NMR	EURKETMET	2022	medRxiv	https://doi.org/10.1101/2022.05.27.22275343	Michael Francis
LA	rs3856505	2	203028129	4.2e-08	203028129	203028129	1	1	Plasma NMR	EUR	2022	medRxiv	https://doi.org/10.1101/2022.05.27.22275343	Michael Francis
LA	rs12472790	2	203488594	1.279e-08	203488594	203592180	103587	3	Plasma NMR	EURKETMET	2022	medRxiv	https://doi.org/10.1101/2022.05.27.22275343	Michael Francis
LA	rs12472790	2	203488594	3.8e-10	203488594	203592180	103587	7	Plasma NMR	EUR	2022	medRxiv	https://doi.org/10.1101/2022.05.27.22275343	Michael Francis
LA	rs750603001	2	203650558	8.3e-09	203650558	203740157	89600	2	Plasma NMR	EUR	2022	medRxiv	https://doi.org/10.1101/2022.05.27.22275343	Michael Francis
LA	rs62183700	2	203740157	2.225e-08	203740157	203740157	1	1	Plasma NMR	EURKETMET	2022	medRxiv	https://doi.org/10.1101/2022.05.27.22275343	Michael Francis
LA	rs1584063	3	12266855	4.47e-08	12266855	12266855	1	1	Plasma NMR	EURKETMET	2022	medRxiv	https://doi.org/10.1101/2022.05.27.22275343	Michael Francis
LA	rs5746255	3	12624321	1.3e-09	12515602	12720804	205203	74	Plasma NMR	EUR	2022	medRxiv	https://doi.org/10.1101/2022.05.27.22275343	Michael Francis
LA	rs2290160	3	12633083	2.919e-11	12515602	12696433	180832	60	Plasma NMR	EURKETMET	2022	medRxiv	https://doi.org/10.1101/2022.05.27.22275343	Michael Francis
LA	rs4683708	3	142653145	1.419e-08	142652069	142663440	11372	8	Plasma NMR	EURKETMET	2022	medRxiv	https://doi.org/10.1101/2022.05.27.22275343	Michael Francis
LA	rs4683708	3	142653145	5.8e-09	142652069	142669092	17024	9	Plasma NMR	EUR	2022	medRxiv	https://doi.org/10.1101/2022.05.27.22275343	Michael Francis
LA	rs13108218	4	3443931	3.446e-21	3434885	3480627	45743	23	Plasma NMR	EURKETMET	2022	medRxiv	https://doi.org/10.1101/2022.05.27.22275343	Michael Francis
LA	rs13108218	4	3443931	1.2e-20	3434885	3480627	45743	25	Plasma NMR	EUR	2022	medRxiv	https://doi.org/10.1101/2022.05.27.22275343	Michael Francis
LA	rs114303452	4	3449915	5.61e-11	3399360	3449915	50556	2	Plasma NMR	EURKETMET	2022	medRxiv	https://doi.org/10.1101/2022.05.27.22275343	Michael Francis
LA	rs114303452	4	3449915	5.8e-11	3399360	3449915	50556	2	Plasma NMR	EUR	2022	medRxiv	https://doi.org/10.1101/2022.05.27.22275343	Michael Francis
LA	rs2857984	4	3490072	5.981e-10	3488992	3490328	1337	3	Plasma NMR	EURKETMET	2022	medRxiv	https://doi.org/10.1101/2022.05.27.22275343	Michael Francis
LA	rs731450	4	3490328	1.1e-10	3471185	3531417	60233	15	Plasma NMR	EUR	2022	medRxiv	https://doi.org/10.1101/2022.05.27.22275343	Michael Francis
LA	rs34768803	4	69331331	3e-08	69328421	69335293	6873	8	Plasma NMR	EUR	2022	medRxiv	https://doi.org/10.1101/2022.05.27.22275343	Michael Francis
LA	rs2278922	4	69332537	2.419e-08	69332537	69343287	10751	2	Plasma NMR	EURKETMET	2022	medRxiv	https://doi.org/10.1101/2022.05.27.22275343	Michael Francis
LA	rs13102118	4	100483932	4e-09	100392552	100483932	91381	7	Plasma NMR	EUR	2022	medRxiv	https://doi.org/10.1101/2022.05.27.22275343	Michael Francis
LA	rs114756490	4	155476627	9.918e-09	155476627	155476627	1	1	Plasma NMR	EURKETMET	2022	medRxiv	https://doi.org/10.1101/2022.05.27.22275343	Michael Francis
LA	rs6054	4	155489608	1.3e-12	155448758	155498749	49992	4	Plasma NMR	EUR	2022	medRxiv	https://doi.org/10.1101/2022.05.27.22275343	Michael Francis
LA	rs6894634	5	74300613	1.016e-14	74298946	74344492	45547	36	Plasma NMR	EURKETMET	2022	medRxiv	https://doi.org/10.1101/2022.05.27.22275343	Michael Francis
LA	rs6861101	5	74344465	2.3e-13	74298946	74349044	50099	41	Plasma NMR	EUR	2022	medRxiv	https://doi.org/10.1101/2022.05.27.22275343	Michael Francis
LA	rs55810502	5	74380959	1.681e-35	74245309	74615209	369901	115	Plasma NMR	EURKETMET	2022	medRxiv	https://doi.org/10.1101/2022.05.27.22275343	Michael Francis
LA	rs55810502	5	74380959	1.2e-28	74245309	74615209	369901	126	Plasma NMR	EUR	2022	medRxiv	https://doi.org/10.1101/2022.05.27.22275343	Michael Francis
LA	rs78778142	5	74486432	3.3e-08	74486432	74486432	1	1	Plasma NMR	EUR	2022	medRxiv	https://doi.org/10.1101/2022.05.27.22275343	Michael Francis
LA	rs3846663	5	74655726	4.473e-59	74405749	74905046	499298	457	Plasma NMR	EURKETMET	2022	medRxiv	https://doi.org/10.1101/2022.05.27.22275343	Michael Francis
LA	rs12916	5	74656539	4.2e-51	74407231	74905046	497816	507	Plasma NMR	EUR	2022	medRxiv	https://doi.org/10.1101/2022.05.27.22275343	Michael Francis
LA	rs151000110	5	74725216	7.17e-20	74650106	74928541	278436	4	Plasma NMR	EURKETMET	2022	medRxiv	https://doi.org/10.1101/2022.05.27.22275343	Michael Francis
LA	rs151000110	5	74725216	2.9e-17	74725216	74846247	121032	2	Plasma NMR	EUR	2022	medRxiv	https://doi.org/10.1101/2022.05.27.22275343	Michael Francis
LA	rs72768359	5	74782411	3.395e-08	74782411	74782411	1	1	Plasma NMR	EURKETMET	2022	medRxiv	https://doi.org/10.1101/2022.05.27.22275343	Michael Francis
LA	rs984976	5	74910870	1.028e-49	74906963	75056658	149696	187	Plasma NMR	EURKETMET	2022	medRxiv	https://doi.org/10.1101/2022.05.27.22275343	Michael Francis
LA	rs984976	5	74910870	1.1e-44	74906963	75143624	236662	244	Plasma NMR	EUR	2022	medRxiv	https://doi.org/10.1101/2022.05.27.22275343	Michael Francis
LA	rs113776580	5	74950420	2.195e-08	74928675	74950420	21746	3	Plasma NMR	EURKETMET	2022	medRxiv	https://doi.org/10.1101/2022.05.27.22275343	Michael Francis
LA	rs116541114	5	75018782	1.903e-15	75018782	75216636	197855	3	Plasma NMR	EURKETMET	2022	medRxiv	https://doi.org/10.1101/2022.05.27.22275343	Michael Francis
LA	rs116541114	5	75018782	1.3e-13	75018782	75216636	197855	3	Plasma NMR	EUR	2022	medRxiv	https://doi.org/10.1101/2022.05.27.22275343	Michael Francis
LA	rs4703682	5	75104838	2.1e-08	75049705	75108926	59222	5	Plasma NMR	EUR	2022	medRxiv	https://doi.org/10.1101/2022.05.27.22275343	Michael Francis
LA	rs284440	5	156170215	4.4e-09	156170215	156170215	1	1	Plasma NMR	EUR	2022	medRxiv	https://doi.org/10.1101/2022.05.27.22275343	Michael Francis
LA	rs4704819	5	156333978	5.72e-09	156333978	156333978	1	1	Plasma NMR	EURKETMET	2022	medRxiv	https://doi.org/10.1101/2022.05.27.22275343	Michael Francis
LA	rs4704819	5	156333978	1.4e-08	156333978	156333978	1	1	Plasma NMR	EUR	2022	medRxiv	https://doi.org/10.1101/2022.05.27.22275343	Michael Francis
LA	rs6882076	5	156390297	6.701e-35	156170215	156547031	376817	201	Plasma NMR	EURKETMET	2022	medRxiv	https://doi.org/10.1101/2022.05.27.22275343	Michael Francis
LA	rs4704834	5	156443066	1.3e-31	156340762	156547031	206270	230	Plasma NMR	EUR	2022	medRxiv	https://doi.org/10.1101/2022.05.27.22275343	Michael Francis
LA	rs74209831	5	156471573	4.965e-08	156471573	156471573	1	1	Plasma NMR	EURKETMET	2022	medRxiv	https://doi.org/10.1101/2022.05.27.22275343	Michael Francis
LA	rs13218537	6	27377235	1.6e-08	27301512	27391802	90291	16	Plasma NMR	EUR	2022	medRxiv	https://doi.org/10.1101/2022.05.27.22275343	Michael Francis
LA	rs13217620	6	27653120	8.4e-10	27406607	27806985	400379	55	Plasma NMR	EUR	2022	medRxiv	https://doi.org/10.1101/2022.05.27.22275343	Michael Francis
LA	rs13197574	6	28060239	1.4e-10	27810569	28065801	255233	38	Plasma NMR	EUR	2022	medRxiv	https://doi.org/10.1101/2022.05.27.22275343	Michael Francis
LA	rs13198809	6	28323702	1.7e-11	28073881	28324378	250498	63	Plasma NMR	EUR	2022	medRxiv	https://doi.org/10.1101/2022.05.27.22275343	Michael Francis
LA	rs35883476	6	28368508	1.305e-08	28191288	28368508	177221	28	Plasma NMR	EURKETMET	2022	medRxiv	https://doi.org/10.1101/2022.05.27.22275343	Michael Francis
LA	rs4947336	6	28576143	6.5e-13	28332141	28779878	447738	101	Plasma NMR	EUR	2022	medRxiv	https://doi.org/10.1101/2022.05.27.22275343	Michael Francis
LA	rs13194504	6	28630691	1.412e-09	28394680	28630691	236012	5	Plasma NMR	EURKETMET	2022	medRxiv	https://doi.org/10.1101/2022.05.27.22275343	Michael Francis
LA	rs3129791	6	28954293	8.89e-10	28954293	28954293	1	1	Plasma NMR	EURKETMET	2022	medRxiv	https://doi.org/10.1101/2022.05.27.22275343	Michael Francis
LA	rs3117143	6	29031142	3.8e-13	28782160	29098796	316637	123	Plasma NMR	EUR	2022	medRxiv	https://doi.org/10.1101/2022.05.27.22275343	Michael Francis
LA	rs442694	6	29356687	8.1e-14	29109197	29484215	375019	60	Plasma NMR	EUR	2022	medRxiv	https://doi.org/10.1101/2022.05.27.22275343	Michael Francis
LA	rs2143668	6	29432173	4.922e-12	29432173	29432173	1	1	Plasma NMR	EURKETMET	2022	medRxiv	https://doi.org/10.1101/2022.05.27.22275343	Michael Francis
LA	rs9258375	6	29752808	7.9e-15	29519554	29920272	400719	23	Plasma NMR	EUR	2022	medRxiv	https://doi.org/10.1101/2022.05.27.22275343	Michael Francis
LA	rs2517894	6	29800829	1.1e-10	29799746	29816542	16797	28	Plasma NMR	EUR	2022	medRxiv	https://doi.org/10.1101/2022.05.27.22275343	Michael Francis
LA	rs2517664	6	30073259	3.9e-09	30073259	30075864	2606	3	Plasma NMR	EUR	2022	medRxiv	https://doi.org/10.1101/2022.05.27.22275343	Michael Francis
LA	rs2844795	6	30073847	1.3e-17	29826336	30323393	497058	183	Plasma NMR	EUR	2022	medRxiv	https://doi.org/10.1101/2022.05.27.22275343	Michael Francis
LA	rs2844795	6	30073847	3.067e-15	30073847	30279130	205284	4	Plasma NMR	EURKETMET	2022	medRxiv	https://doi.org/10.1101/2022.05.27.22275343	Michael Francis
LA	rs2523720	6	30166886	2.288e-11	30079993	30171827	91835	5	Plasma NMR	EURKETMET	2022	medRxiv	https://doi.org/10.1101/2022.05.27.22275343	Michael Francis
LA	rs3094058	6	30327196	7.2e-15	30078275	30447674	369400	198	Plasma NMR	EUR	2022	medRxiv	https://doi.org/10.1101/2022.05.27.22275343	Michael Francis
LA	rs3130247	6	30515043	1.159e-13	30515043	30709357	194315	4	Plasma NMR	EURKETMET	2022	medRxiv	https://doi.org/10.1101/2022.05.27.22275343	Michael Francis
LA	rs4947288	6	30696762	1.3e-08	30533275	30696762	163488	2	Plasma NMR	EUR	2022	medRxiv	https://doi.org/10.1101/2022.05.27.22275343	Michael Francis
LA	rs3095328	6	30723781	1.9e-15	30495860	30746519	250660	70	Plasma NMR	EUR	2022	medRxiv	https://doi.org/10.1101/2022.05.27.22275343	Michael Francis
LA	rs886424	6	30782002	1.168e-13	30782002	30782002	1	1	Plasma NMR	EURKETMET	2022	medRxiv	https://doi.org/10.1101/2022.05.27.22275343	Michael Francis
LA	rs6920760	6	30874797	7.4e-09	30746633	31015887	269255	55	Plasma NMR	EUR	2022	medRxiv	https://doi.org/10.1101/2022.05.27.22275343	Michael Francis
LA	rs145340163	6	30971613	4.6e-08	30971613	30971613	1	1	Plasma NMR	EUR	2022	medRxiv	https://doi.org/10.1101/2022.05.27.22275343	Michael Francis
LA	rs12665700	6	30996132	1.391e-09	30996132	31237897	241766	3	Plasma NMR	EURKETMET	2022	medRxiv	https://doi.org/10.1101/2022.05.27.22275343	Michael Francis
LA	rs9262549	6	30997692	1.1e-19	30748164	31100869	352706	164	Plasma NMR	EUR	2022	medRxiv	https://doi.org/10.1101/2022.05.27.22275343	Michael Francis
LA	rs145619352	6	31006114	3.4e-14	30940125	31242900	302776	134	Plasma NMR	EUR	2022	medRxiv	https://doi.org/10.1101/2022.05.27.22275343	Michael Francis
LA	rs3130988	6	31085700	3.6e-13	31008598	31086048	77451	11	Plasma NMR	EUR	2022	medRxiv	https://doi.org/10.1101/2022.05.27.22275343	Michael Francis
LA	rs2524129	6	31265135	1.4e-23	31016550	31514247	497698	916	Plasma NMR	EUR	2022	medRxiv	https://doi.org/10.1101/2022.05.27.22275343	Michael Francis
LA	rs9391844	6	31319119	6.4e-15	31095007	31411557	316551	128	Plasma NMR	EUR	2022	medRxiv	https://doi.org/10.1101/2022.05.27.22275343	Michael Francis
LA	rs1058026	6	31321685	1.6e-09	31321559	31443551	121993	4	Plasma NMR	EUR	2022	medRxiv	https://doi.org/10.1101/2022.05.27.22275343	Michael Francis
LA	rs1055348	6	31321948	3.423e-09	31321559	31322662	1104	4	Plasma NMR	EURKETMET	2022	medRxiv	https://doi.org/10.1101/2022.05.27.22275343	Michael Francis
LA	rs9266245	6	31325702	5.392e-22	31129310	31465047	335738	80	Plasma NMR	EURKETMET	2022	medRxiv	https://doi.org/10.1101/2022.05.27.22275343	Michael Francis
LA	rs2844569	6	31336604	8e-16	31088145	31427139	338995	184	Plasma NMR	EUR	2022	medRxiv	https://doi.org/10.1101/2022.05.27.22275343	Michael Francis
LA	rs2251396	6	31364707	4.302e-11	31322402	31367865	45464	5	Plasma NMR	EURKETMET	2022	medRxiv	https://doi.org/10.1101/2022.05.27.22275343	Michael Francis
LA	rs7774586	6	31381733	4.4e-13	31274582	31417456	142875	173	Plasma NMR	EUR	2022	medRxiv	https://doi.org/10.1101/2022.05.27.22275343	Michael Francis
LA	rs6940467	6	31442137	1.3e-08	31440669	31442137	1469	4	Plasma NMR	EUR	2022	medRxiv	https://doi.org/10.1101/2022.05.27.22275343	Michael Francis
LA	rs1052248	6	31556581	3.1e-11	31440552	31564167	123616	8	Plasma NMR	EUR	2022	medRxiv	https://doi.org/10.1101/2022.05.27.22275343	Michael Francis
LA	rs3132450	6	31596138	7.5e-21	31364707	31841890	477184	105	Plasma NMR	EUR	2022	medRxiv	https://doi.org/10.1101/2022.05.27.22275343	Michael Francis
LA	rs3101017	6	31733466	1.292e-19	31591808	31864304	272497	18	Plasma NMR	EURKETMET	2022	medRxiv	https://doi.org/10.1101/2022.05.27.22275343	Michael Francis
LA	rs558702	6	31870326	4.6e-20	31847012	32107851	260840	54	Plasma NMR	EUR	2022	medRxiv	https://doi.org/10.1101/2022.05.27.22275343	Michael Francis
LA	rs3216791	6	32187836	6.7e-11	32187836	32211317	23482	11	Plasma NMR	EUR	2022	medRxiv	https://doi.org/10.1101/2022.05.27.22275343	Michael Francis
LA	rs3134931	6	32190620	1.4e-09	32190620	32194854	4235	8	Plasma NMR	EUR	2022	medRxiv	https://doi.org/10.1101/2022.05.27.22275343	Michael Francis
LA	rs439303	6	32208921	3.8e-08	32208921	32208921	1	1	Plasma NMR	EUR	2022	medRxiv	https://doi.org/10.1101/2022.05.27.22275343	Michael Francis
LA	rs9268219	6	32284108	1.495e-17	32159956	32284108	124153	3	Plasma NMR	EURKETMET	2022	medRxiv	https://doi.org/10.1101/2022.05.27.22275343	Michael Francis
LA	rs759777208	6	32295431	2.1e-13	32147696	32444971	297276	64	Plasma NMR	EUR	2022	medRxiv	https://doi.org/10.1101/2022.05.27.22275343	Michael Francis
LA	rs543236673	6	32337150	2.9e-19	32131972	32453409	321438	91	Plasma NMR	EUR	2022	medRxiv	https://doi.org/10.1101/2022.05.27.22275343	Michael Francis
LA	rs111625658	6	32339988	2.6e-16	32209198	32350591	141394	20	Plasma NMR	EUR	2022	medRxiv	https://doi.org/10.1101/2022.05.27.22275343	Michael Francis
LA	rs28383314	6	32587213	2.3e-30	32339840	32813768	473929	1965	Plasma NMR	EUR	2022	medRxiv	https://doi.org/10.1101/2022.05.27.22275343	Michael Francis
LA	rs13215345	6	32601067	1.6e-22	32351566	32830568	479003	951	Plasma NMR	EUR	2022	medRxiv	https://doi.org/10.1101/2022.05.27.22275343	Michael Francis
LA	rs4529332	6	32613487	5.692e-12	32486756	32729734	242979	68	Plasma NMR	EURKETMET	2022	medRxiv	https://doi.org/10.1101/2022.05.27.22275343	Michael Francis
LA	rs2854275	6	32628428	1.04e-17	32559110	32730086	170977	19	Plasma NMR	EURKETMET	2022	medRxiv	https://doi.org/10.1101/2022.05.27.22275343	Michael Francis
LA	rs1130397	6	32632587	2.23e-23	32456494	32796751	340258	193	Plasma NMR	EURKETMET	2022	medRxiv	https://doi.org/10.1101/2022.05.27.22275343	Michael Francis
LA	rs3891176	6	32634318	3.1e-10	32626272	32879471	253200	39	Plasma NMR	EUR	2022	medRxiv	https://doi.org/10.1101/2022.05.27.22275343	Michael Francis
LA	rs3800461	6	34616322	1.053e-10	34548206	34800435	252230	21	Plasma NMR	EURKETMET	2022	medRxiv	https://doi.org/10.1101/2022.05.27.22275343	Michael Francis
LA	rs3800461	6	34616322	3.4e-12	34548206	34821394	273189	45	Plasma NMR	EUR	2022	medRxiv	https://doi.org/10.1101/2022.05.27.22275343	Michael Francis
LA	rs3800406	6	35133074	1.537e-10	34889423	35133074	243652	2	Plasma NMR	EURKETMET	2022	medRxiv	https://doi.org/10.1101/2022.05.27.22275343	Michael Francis
LA	rs3800406	6	35133074	4.8e-11	34889423	35133074	243652	5	Plasma NMR	EUR	2022	medRxiv	https://doi.org/10.1101/2022.05.27.22275343	Michael Francis
LA	rs36018387	6	35386872	1.488e-11	35162141	35386872	224732	2	Plasma NMR	EURKETMET	2022	medRxiv	https://doi.org/10.1101/2022.05.27.22275343	Michael Francis
LA	rs36018387	6	35386872	7.7e-12	35162141	35386872	224732	3	Plasma NMR	EUR	2022	medRxiv	https://doi.org/10.1101/2022.05.27.22275343	Michael Francis
LA	rs12207151	6	116345501	4.42e-12	116183090	116505669	322580	161	Plasma NMR	EURKETMET	2022	medRxiv	https://doi.org/10.1101/2022.05.27.22275343	Michael Francis
LA	rs113007392	6	116382717	3.6e-13	116235853	116505669	269817	149	Plasma NMR	EUR	2022	medRxiv	https://doi.org/10.1101/2022.05.27.22275343	Michael Francis
LA	rs2232472	6	116574455	1.911e-08	116574455	116574455	1	1	Plasma NMR	EURKETMET	2022	medRxiv	https://doi.org/10.1101/2022.05.27.22275343	Michael Francis
LA	rs6934383	6	160384403	6.7e-09	160384053	160394730	10678	4	Plasma NMR	EUR	2022	medRxiv	https://doi.org/10.1101/2022.05.27.22275343	Michael Francis
LA	rs7750288	6	160400147	7.3e-11	160285700	160400147	114448	2	Plasma NMR	EUR	2022	medRxiv	https://doi.org/10.1101/2022.05.27.22275343	Michael Francis
LA	rs7750288	6	160400147	2.664e-10	160400147	160400147	1	1	Plasma NMR	EURKETMET	2022	medRxiv	https://doi.org/10.1101/2022.05.27.22275343	Michael Francis
LA	rs648253	6	160469149	2.052e-19	160468278	160550929	82652	30	Plasma NMR	EURKETMET	2022	medRxiv	https://doi.org/10.1101/2022.05.27.22275343	Michael Francis
LA	rs648253	6	160469149	1.6e-18	160468278	160550929	82652	31	Plasma NMR	EUR	2022	medRxiv	https://doi.org/10.1101/2022.05.27.22275343	Michael Francis
LA	rs1116262	6	160470880	5.436e-15	160248806	160499565	250760	16	Plasma NMR	EURKETMET	2022	medRxiv	https://doi.org/10.1101/2022.05.27.22275343	Michael Francis
LA	rs2297360	6	160493117	2e-14	160248806	160517481	268676	18	Plasma NMR	EUR	2022	medRxiv	https://doi.org/10.1101/2022.05.27.22275343	Michael Francis
LA	rs755884	6	160524578	1.6e-08	160524578	160525287	710	3	Plasma NMR	EUR	2022	medRxiv	https://doi.org/10.1101/2022.05.27.22275343	Michael Francis
LA	rs2297369	6	160524671	3.743e-10	160524578	160525287	710	3	Plasma NMR	EURKETMET	2022	medRxiv	https://doi.org/10.1101/2022.05.27.22275343	Michael Francis
LA	rs12208357	6	160543148	4.1e-14	160390603	160551486	160884	20	Plasma NMR	EUR	2022	medRxiv	https://doi.org/10.1101/2022.05.27.22275343	Michael Francis
LA	rs12208357	6	160543148	3.4e-13	160401028	160551486	150459	15	Plasma NMR	EURKETMET	2022	medRxiv	https://doi.org/10.1101/2022.05.27.22275343	Michael Francis
LA	rs662138	6	160564476	1.77e-14	160564476	160578860	14385	7	Plasma NMR	EURKETMET	2022	medRxiv	https://doi.org/10.1101/2022.05.27.22275343	Michael Francis
LA	rs662138	6	160564476	5.3e-15	160564476	160578860	14385	4	Plasma NMR	EUR	2022	medRxiv	https://doi.org/10.1101/2022.05.27.22275343	Michael Francis
LA	rs3798167	6	160567928	1.265e-11	160567928	160567928	1	1	Plasma NMR	EURKETMET	2022	medRxiv	https://doi.org/10.1101/2022.05.27.22275343	Michael Francis
LA	rs3798167	6	160567928	5.1e-11	160567928	160567928	1	1	Plasma NMR	EUR	2022	medRxiv	https://doi.org/10.1101/2022.05.27.22275343	Michael Francis
LA	rs9295128	6	160751531	1.783e-27	160503656	160759553	255898	33	Plasma NMR	EURKETMET	2022	medRxiv	https://doi.org/10.1101/2022.05.27.22275343	Michael Francis
LA	rs9295128	6	160751531	2.1e-28	160503656	160759840	256185	41	Plasma NMR	EUR	2022	medRxiv	https://doi.org/10.1101/2022.05.27.22275343	Michael Francis
LA	rs540713	6	160766321	1.1e-08	160766321	160774928	8608	2	Plasma NMR	EUR	2022	medRxiv	https://doi.org/10.1101/2022.05.27.22275343	Michael Francis
LA	rs6938647	6	160986915	7.649e-23	160858188	161152294	294107	22	Plasma NMR	EURKETMET	2022	medRxiv	https://doi.org/10.1101/2022.05.27.22275343	Michael Francis
LA	rs6938647	6	160986915	1.4e-25	160858188	161161559	303372	47	Plasma NMR	EUR	2022	medRxiv	https://doi.org/10.1101/2022.05.27.22275343	Michael Francis
LA	rs55730499	6	161005610	3.529e-21	160985526	161123451	137926	7	Plasma NMR	EURKETMET	2022	medRxiv	https://doi.org/10.1101/2022.05.27.22275343	Michael Francis
LA	rs140570886	6	161013013	9.513e-35	160816409	161224445	408037	15	Plasma NMR	EURKETMET	2022	medRxiv	https://doi.org/10.1101/2022.05.27.22275343	Michael Francis
LA	rs140570886	6	161013013	1.3e-36	160816409	161224445	408037	15	Plasma NMR	EUR	2022	medRxiv	https://doi.org/10.1101/2022.05.27.22275343	Michael Francis
LA	rs56393506	6	161089307	4.2e-21	160985526	161123451	137926	7	Plasma NMR	EUR	2022	medRxiv	https://doi.org/10.1101/2022.05.27.22275343	Michael Francis
LA	rs184278183	6	161177756	1.482e-08	161177756	161177756	1	1	Plasma NMR	EURKETMET	2022	medRxiv	https://doi.org/10.1101/2022.05.27.22275343	Michael Francis
LA	rs1782629	6	161195866	4.674e-08	161195866	161195866	1	1	Plasma NMR	EURKETMET	2022	medRxiv	https://doi.org/10.1101/2022.05.27.22275343	Michael Francis
LA	rs1782629	6	161195866	1e-08	161195866	161272676	76811	9	Plasma NMR	EUR	2022	medRxiv	https://doi.org/10.1101/2022.05.27.22275343	Michael Francis
LA	rs143843429	6	161383079	1.507e-14	161383079	161443939	60861	2	Plasma NMR	EURKETMET	2022	medRxiv	https://doi.org/10.1101/2022.05.27.22275343	Michael Francis
LA	rs143843429	6	161383079	5.2e-18	161383079	161443939	60861	3	Plasma NMR	EUR	2022	medRxiv	https://doi.org/10.1101/2022.05.27.22275343	Michael Francis
LA	rs138458033	6	161660100	2.6e-08	161659369	161660100	732	2	Plasma NMR	EUR	2022	medRxiv	https://doi.org/10.1101/2022.05.27.22275343	Michael Francis
LA	rs34574938	7	1034322	1.8e-09	1022728	1140919	118192	47	Plasma NMR	EUR	2022	medRxiv	https://doi.org/10.1101/2022.05.27.22275343	Michael Francis
LA	rs869412	7	1074134	3.69e-09	1022728	1095410	72683	39	Plasma NMR	EURKETMET	2022	medRxiv	https://doi.org/10.1101/2022.05.27.22275343	Michael Francis
LA	rs2390536	7	21485397	7.8e-09	21485278	21593203	107926	8	Plasma NMR	EUR	2022	medRxiv	https://doi.org/10.1101/2022.05.27.22275343	Michael Francis
LA	rs1989985	7	21513359	8.897e-09	21485278	21556955	71678	14	Plasma NMR	EURKETMET	2022	medRxiv	https://doi.org/10.1101/2022.05.27.22275343	Michael Francis
LA	rs41279633	7	44580876	9.812e-09	44580876	44584551	3676	4	Plasma NMR	EURKETMET	2022	medRxiv	https://doi.org/10.1101/2022.05.27.22275343	Michael Francis
LA	rs10260606	7	44584551	1.1e-09	44577622	44584551	6930	6	Plasma NMR	EUR	2022	medRxiv	https://doi.org/10.1101/2022.05.27.22275343	Michael Francis
LA	rs3812316	7	73020337	1.866e-25	72822848	73058017	235170	135	Plasma NMR	EURKETMET	2022	medRxiv	https://doi.org/10.1101/2022.05.27.22275343	Michael Francis
LA	rs34121855	7	73040814	6.2e-23	72823661	73058017	234357	147	Plasma NMR	EUR	2022	medRxiv	https://doi.org/10.1101/2022.05.27.22275343	Michael Francis
LA	rs799161	7	73059990	3.2e-08	73059990	73059990	1	1	Plasma NMR	EURKETMET	2022	medRxiv	https://doi.org/10.1101/2022.05.27.22275343	Michael Francis
LA	rs2921097	8	8281142	8.2e-09	8114543	8328581	214039	13	Plasma NMR	EUR	2022	medRxiv	https://doi.org/10.1101/2022.05.27.22275343	Michael Francis
LA	rs2979160	8	8307666	2.061e-08	8307643	8316637	8995	3	Plasma NMR	EURKETMET	2022	medRxiv	https://doi.org/10.1101/2022.05.27.22275343	Michael Francis
LA	rs1461729	8	9187242	9.262e-32	9154394	9240101	85708	90	Plasma NMR	EURKETMET	2022	medRxiv	https://doi.org/10.1101/2022.05.27.22275343	Michael Francis
LA	rs1461729	8	9187242	8.1e-32	9168146	9240101	71956	102	Plasma NMR	EUR	2022	medRxiv	https://doi.org/10.1101/2022.05.27.22275343	Michael Francis
LA	rs732839	8	9194172	2.56e-10	9194172	9233961	39790	3	Plasma NMR	EURKETMET	2022	medRxiv	https://doi.org/10.1101/2022.05.27.22275343	Michael Francis
LA	rs732839	8	9194172	8.9e-10	9194172	9233961	39790	5	Plasma NMR	EUR	2022	medRxiv	https://doi.org/10.1101/2022.05.27.22275343	Michael Francis
LA	rs615632	8	9796321	1.498e-08	9796321	9981637	185317	4	Plasma NMR	EURKETMET	2022	medRxiv	https://doi.org/10.1101/2022.05.27.22275343	Michael Francis
LA	rs17689007	8	9974824	3.6e-08	9974584	9977980	3397	4	Plasma NMR	EUR	2022	medRxiv	https://doi.org/10.1101/2022.05.27.22275343	Michael Francis
LA	rs2409784	8	11396856	6.8e-09	11309780	11402347	92568	9	Plasma NMR	EUR	2022	medRxiv	https://doi.org/10.1101/2022.05.27.22275343	Michael Francis
LA	rs1692821	8	11699988	5.7e-11	11522353	11712639	190287	63	Plasma NMR	EUR	2022	medRxiv	https://doi.org/10.1101/2022.05.27.22275343	Michael Francis
LA	rs709821	8	11702594	1.052e-09	11516594	11710629	194036	26	Plasma NMR	EURKETMET	2022	medRxiv	https://doi.org/10.1101/2022.05.27.22275343	Michael Francis
LA	rs146812806	8	18272503	1.2e-17	18239697	18288772	49076	71	Plasma NMR	EUR	2022	medRxiv	https://doi.org/10.1101/2022.05.27.22275343	Michael Francis
LA	rs1495741	8	18272881	1.326e-16	18239697	18288772	49076	59	Plasma NMR	EURKETMET	2022	medRxiv	https://doi.org/10.1101/2022.05.27.22275343	Michael Francis
LA	rs328	8	19819724	5.462e-24	19810787	19939049	128263	220	Plasma NMR	EURKETMET	2022	medRxiv	https://doi.org/10.1101/2022.05.27.22275343	Michael Francis
LA	rs58946909	8	19840341	5.8e-22	19810787	19939049	128263	242	Plasma NMR	EUR	2022	medRxiv	https://doi.org/10.1101/2022.05.27.22275343	Michael Francis
LA	rs11984910	8	19931193	1.7e-08	19931193	19933896	2704	3	Plasma NMR	EUR	2022	medRxiv	https://doi.org/10.1101/2022.05.27.22275343	Michael Francis
LA	rs4407894	8	19933896	2.498e-09	19931193	19933896	2704	3	Plasma NMR	EURKETMET	2022	medRxiv	https://doi.org/10.1101/2022.05.27.22275343	Michael Francis
LA	rs10504255	8	59398461	2.59e-15	59310424	59544413	233990	161	Plasma NMR	EURKETMET	2022	medRxiv	https://doi.org/10.1101/2022.05.27.22275343	Michael Francis
LA	rs10504255	8	59398461	1.5e-15	59311697	59567885	256189	203	Plasma NMR	EUR	2022	medRxiv	https://doi.org/10.1101/2022.05.27.22275343	Michael Francis
LA	rs4876611	8	116671848	9.043e-12	116636406	116824201	187796	82	Plasma NMR	EURKETMET	2022	medRxiv	https://doi.org/10.1101/2022.05.27.22275343	Michael Francis
LA	rs4876611	8	116671848	6.4e-11	116648089	116869477	221389	187	Plasma NMR	EUR	2022	medRxiv	https://doi.org/10.1101/2022.05.27.22275343	Michael Francis
LA	rs2980874	8	126444788	5.032e-09	126444788	126444788	1	1	Plasma NMR	EURKETMET	2022	medRxiv	https://doi.org/10.1101/2022.05.27.22275343	Michael Francis
LA	rs2980874	8	126444788	4.5e-10	126444788	126444788	1	1	Plasma NMR	EUR	2022	medRxiv	https://doi.org/10.1101/2022.05.27.22275343	Michael Francis
LA	rs12546944	8	126447473	3.336e-08	126447473	126449406	1934	3	Plasma NMR	EURKETMET	2022	medRxiv	https://doi.org/10.1101/2022.05.27.22275343	Michael Francis
LA	rs72655677	8	126484897	7.238e-09	126484897	126484897	1	1	Plasma NMR	EURKETMET	2022	medRxiv	https://doi.org/10.1101/2022.05.27.22275343	Michael Francis
LA	rs72655677	8	126484897	3.1e-10	126484897	126484897	1	1	Plasma NMR	EUR	2022	medRxiv	https://doi.org/10.1101/2022.05.27.22275343	Michael Francis
LA	rs28601761	8	126500031	6.093e-55	126447308	126510338	63031	102	Plasma NMR	EURKETMET	2022	medRxiv	https://doi.org/10.1101/2022.05.27.22275343	Michael Francis
LA	rs28601761	8	126500031	2e-58	126447308	126510338	63031	120	Plasma NMR	EUR	2022	medRxiv	https://doi.org/10.1101/2022.05.27.22275343	Michael Francis
LA	rs6986368	8	126513197	2e-09	126513197	126514676	1480	2	Plasma NMR	EUR	2022	medRxiv	https://doi.org/10.1101/2022.05.27.22275343	Michael Francis
LA	rs6986368	8	126513197	5.964e-10	126513197	126518027	4831	5	Plasma NMR	EURKETMET	2022	medRxiv	https://doi.org/10.1101/2022.05.27.22275343	Michael Francis
LA	rs1134027	8	145051414	5.792e-09	145005450	145054271	48822	36	Plasma NMR	EURKETMET	2022	medRxiv	https://doi.org/10.1101/2022.05.27.22275343	Michael Francis
LA	rs4008004	9	15300968	4.3e-10	15300968	15306292	5325	2	Plasma NMR	EUR	2022	medRxiv	https://doi.org/10.1101/2022.05.27.22275343	Michael Francis
LA	rs2849049	9	15301428	1.542e-11	15285329	15306292	20964	10	Plasma NMR	EURKETMET	2022	medRxiv	https://doi.org/10.1101/2022.05.27.22275343	Michael Francis
LA	rs686030	9	15304782	4.471e-10	15285670	15304782	19113	10	Plasma NMR	EURKETMET	2022	medRxiv	https://doi.org/10.1101/2022.05.27.22275343	Michael Francis
LA	rs581080	9	15305378	1.3e-10	15285329	15305378	20050	14	Plasma NMR	EUR	2022	medRxiv	https://doi.org/10.1101/2022.05.27.22275343	Michael Francis
LA	rs2777798	9	107557865	5.76e-09	107554534	107566877	12344	7	Plasma NMR	EURKETMET	2022	medRxiv	https://doi.org/10.1101/2022.05.27.22275343	Michael Francis
LA	rs2245793	9	107563603	2.2e-11	107554534	107578059	23526	18	Plasma NMR	EUR	2022	medRxiv	https://doi.org/10.1101/2022.05.27.22275343	Michael Francis
LA	rs2066716	9	107568705	2.017e-08	107568705	107568705	1	1	Plasma NMR	EURKETMET	2022	medRxiv	https://doi.org/10.1101/2022.05.27.22275343	Michael Francis
LA	rs4149310	9	107589134	3.974e-16	107585213	107604394	19182	20	Plasma NMR	EURKETMET	2022	medRxiv	https://doi.org/10.1101/2022.05.27.22275343	Michael Francis
LA	rs4149307	9	107589744	9.8e-15	107585213	107604394	19182	17	Plasma NMR	EUR	2022	medRxiv	https://doi.org/10.1101/2022.05.27.22275343	Michael Francis
LA	rs151158579	9	107649669	1.663e-08	107649669	107652962	3294	2	Plasma NMR	EURKETMET	2022	medRxiv	https://doi.org/10.1101/2022.05.27.22275343	Michael Francis
LA	rs2740488	9	107661742	3.629e-34	107629058	107672526	43469	79	Plasma NMR	EURKETMET	2022	medRxiv	https://doi.org/10.1101/2022.05.27.22275343	Michael Francis
LA	rs2740488	9	107661742	8.6e-36	107629058	107672526	43469	89	Plasma NMR	EUR	2022	medRxiv	https://doi.org/10.1101/2022.05.27.22275343	Michael Francis
LA	rs73664373	9	107662304	7.3e-17	107647019	107664373	17355	6	Plasma NMR	EUR	2022	medRxiv	https://doi.org/10.1101/2022.05.27.22275343	Michael Francis
LA	rs73664374	9	107662305	5.025e-16	107647019	107664373	17355	5	Plasma NMR	EURKETMET	2022	medRxiv	https://doi.org/10.1101/2022.05.27.22275343	Michael Francis
LA	rs635634	9	136155000	5.4e-25	136081319	136339755	258437	81	Plasma NMR	EUR	2022	medRxiv	https://doi.org/10.1101/2022.05.27.22275343	Michael Francis
LA	rs635634	9	136155000	4.233e-23	136081319	136358204	276886	68	Plasma NMR	EURKETMET	2022	medRxiv	https://doi.org/10.1101/2022.05.27.22275343	Michael Francis
LA	rs11239569	10	46086350	3.719e-12	45938746	46203352	264607	56	Plasma NMR	EURKETMET	2022	medRxiv	https://doi.org/10.1101/2022.05.27.22275343	Michael Francis
LA	rs11239569	10	46086350	1.1e-10	45952745	46203352	250608	63	Plasma NMR	EUR	2022	medRxiv	https://doi.org/10.1101/2022.05.27.22275343	Michael Francis
LA	rs16926246	10	71093392	3.9e-08	71093392	71093392	1	1	Plasma NMR	EUR	2022	medRxiv	https://doi.org/10.1101/2022.05.27.22275343	Michael Francis
LA	rs16926246	10	71093392	4.395e-10	71093392	71100920	7529	6	Plasma NMR	EURKETMET	2022	medRxiv	https://doi.org/10.1101/2022.05.27.22275343	Michael Francis
LA	rs1408579	10	101912194	6.5e-09	101912064	101924418	12355	3	Plasma NMR	EUR	2022	medRxiv	https://doi.org/10.1101/2022.05.27.22275343	Michael Francis
LA	rs198470	11	61528306	8.222e-13	61414010	61535146	121137	33	Plasma NMR	EURKETMET	2022	medRxiv	https://doi.org/10.1101/2022.05.27.22275343	Michael Francis
LA	rs198470	11	61528306	5.2e-12	61414010	61535146	121137	41	Plasma NMR	EUR	2022	medRxiv	https://doi.org/10.1101/2022.05.27.22275343	Michael Francis
LA	rs17762402	11	61553201	2.495e-08	61553201	61553201	1	1	Plasma NMR	EURKETMET	2022	medRxiv	https://doi.org/10.1101/2022.05.27.22275343	Michael Francis
LA	rs740006	11	61557868	1.616e-14	61557868	61557868	1	1	Plasma NMR	EURKETMET	2022	medRxiv	https://doi.org/10.1101/2022.05.27.22275343	Michael Francis
LA	rs740006	11	61557868	2.6e-10	61557868	61557868	1	1	Plasma NMR	EUR	2022	medRxiv	https://doi.org/10.1101/2022.05.27.22275343	Michael Francis
LA	rs193250731	11	61567670	2.609e-08	61567670	61607457	39788	2	Plasma NMR	EURKETMET	2022	medRxiv	https://doi.org/10.1101/2022.05.27.22275343	Michael Francis
LA	rs174547	11	61570783	7.02e-114	61518237	61678754	160518	151	Plasma NMR	EURKETMET	2022	medRxiv	https://doi.org/10.1101/2022.05.27.22275343	Michael Francis
LA	rs174564	11	61588305	5.6e-90	61518237	61678754	160518	170	Plasma NMR	EUR	2022	medRxiv	https://doi.org/10.1101/2022.05.27.22275343	Michael Francis
LA	rs139957766	11	61607047	3.255e-18	61607047	61607047	1	1	Plasma NMR	EURKETMET	2022	medRxiv	https://doi.org/10.1101/2022.05.27.22275343	Michael Francis
LA	rs139957766	11	61607047	2.6e-13	61607047	61607047	1	1	Plasma NMR	EUR	2022	medRxiv	https://doi.org/10.1101/2022.05.27.22275343	Michael Francis
LA	rs80349011	11	61607457	2.6e-08	61567670	61607457	39788	2	Plasma NMR	EUR	2022	medRxiv	https://doi.org/10.1101/2022.05.27.22275343	Michael Francis
LA	rs73487492	11	61621611	1.223e-20	61579381	61647288	67908	25	Plasma NMR	EURKETMET	2022	medRxiv	https://doi.org/10.1101/2022.05.27.22275343	Michael Francis
LA	rs73487492	11	61621611	1.4e-13	61604324	61621611	17288	23	Plasma NMR	EUR	2022	medRxiv	https://doi.org/10.1101/2022.05.27.22275343	Michael Francis
LA	rs7118175	11	61639358	2.6e-10	61629377	61639358	9982	7	Plasma NMR	EUR	2022	medRxiv	https://doi.org/10.1101/2022.05.27.22275343	Michael Francis
LA	rs7118175	11	61639358	5.312e-13	61629377	61667879	38503	25	Plasma NMR	EURKETMET	2022	medRxiv	https://doi.org/10.1101/2022.05.27.22275343	Michael Francis
LA	rs2524292	11	61695146	5.756e-09	61695146	61707645	12500	8	Plasma NMR	EURKETMET	2022	medRxiv	https://doi.org/10.1101/2022.05.27.22275343	Michael Francis
LA	rs972354	11	61717607	9.545e-11	61712131	61722645	10515	6	Plasma NMR	EURKETMET	2022	medRxiv	https://doi.org/10.1101/2022.05.27.22275343	Michael Francis
LA	rs972354	11	61717607	5.9e-09	61717607	61721358	3752	2	Plasma NMR	EUR	2022	medRxiv	https://doi.org/10.1101/2022.05.27.22275343	Michael Francis
LA	rs1800009	11	61730234	2.5e-14	61722212	61765133	42922	23	Plasma NMR	EUR	2022	medRxiv	https://doi.org/10.1101/2022.05.27.22275343	Michael Francis
LA	rs10160397	11	61749766	3.267e-13	61730234	61765133	34900	16	Plasma NMR	EURKETMET	2022	medRxiv	https://doi.org/10.1101/2022.05.27.22275343	Michael Francis
LA	rs74958193	11	61750749	4.6e-08	61750749	61750749	1	1	Plasma NMR	EUR	2022	medRxiv	https://doi.org/10.1101/2022.05.27.22275343	Michael Francis
LA	rs3758962	11	62183838	8.595e-09	62183438	62190700	7263	3	Plasma NMR	EURKETMET	2022	medRxiv	https://doi.org/10.1101/2022.05.27.22275343	Michael Francis
LA	rs12270961	11	62187269	2.6e-08	62183838	62187269	3432	2	Plasma NMR	EUR	2022	medRxiv	https://doi.org/10.1101/2022.05.27.22275343	Michael Francis
LA	rs117867503	11	116453143	3.842e-08	116453143	116453143	1	1	Plasma NMR	EURKETMET	2022	medRxiv	https://doi.org/10.1101/2022.05.27.22275343	Michael Francis
LA	rs117867503	11	116453143	3e-08	116453143	116453143	1	1	Plasma NMR	EUR	2022	medRxiv	https://doi.org/10.1101/2022.05.27.22275343	Michael Francis
LA	rs61904859	11	116492506	2.8e-10	116492506	116514417	21912	2	Plasma NMR	EUR	2022	medRxiv	https://doi.org/10.1101/2022.05.27.22275343	Michael Francis
LA	rs10892004	11	116514417	2.452e-08	116514417	116514417	1	1	Plasma NMR	EURKETMET	2022	medRxiv	https://doi.org/10.1101/2022.05.27.22275343	Michael Francis
LA	rs516226	11	116519655	4.416e-16	116515557	116523279	7723	6	Plasma NMR	EURKETMET	2022	medRxiv	https://doi.org/10.1101/2022.05.27.22275343	Michael Francis
LA	rs516226	11	116519655	3.1e-15	116515557	116543763	28207	6	Plasma NMR	EUR	2022	medRxiv	https://doi.org/10.1101/2022.05.27.22275343	Michael Francis
LA	rs12417728	11	116528053	3.569e-20	116528053	116573120	45068	3	Plasma NMR	EURKETMET	2022	medRxiv	https://doi.org/10.1101/2022.05.27.22275343	Michael Francis
LA	rs11820504	11	116529442	4.5e-18	116521748	116529442	7695	4	Plasma NMR	EUR	2022	medRxiv	https://doi.org/10.1101/2022.05.27.22275343	Michael Francis
LA	rs11820504	11	116529442	1.536e-15	116529442	116529442	1	1	Plasma NMR	EURKETMET	2022	medRxiv	https://doi.org/10.1101/2022.05.27.22275343	Michael Francis
LA	rs2105610	11	116535126	3.94e-15	116535126	116535126	1	1	Plasma NMR	EURKETMET	2022	medRxiv	https://doi.org/10.1101/2022.05.27.22275343	Michael Francis
LA	rs144754481	11	116558503	1.305e-08	116558503	116558503	1	1	Plasma NMR	EURKETMET	2022	medRxiv	https://doi.org/10.1101/2022.05.27.22275343	Michael Francis
LA	rs11828763	11	116559663	2.5e-21	116522217	116688268	166052	10	Plasma NMR	EUR	2022	medRxiv	https://doi.org/10.1101/2022.05.27.22275343	Michael Francis
LA	rs4938301	11	116575473	1.749e-16	116525229	116575473	50245	19	Plasma NMR	EURKETMET	2022	medRxiv	https://doi.org/10.1101/2022.05.27.22275343	Michael Francis
LA	rs4938301	11	116575473	1.7e-14	116528202	116575473	47272	18	Plasma NMR	EUR	2022	medRxiv	https://doi.org/10.1101/2022.05.27.22275343	Michael Francis
LA	rs11822160	11	116577558	5.7e-21	116535126	116697301	162176	5	Plasma NMR	EUR	2022	medRxiv	https://doi.org/10.1101/2022.05.27.22275343	Michael Francis
LA	rs751702140	11	116577619	2.2e-14	116575687	116583159	7473	3	Plasma NMR	EUR	2022	medRxiv	https://doi.org/10.1101/2022.05.27.22275343	Michael Francis
LA	rs193108398	11	116627177	1.9e-10	116514465	116655004	140540	4	Plasma NMR	EUR	2022	medRxiv	https://doi.org/10.1101/2022.05.27.22275343	Michael Francis
LA	rs193108398	11	116627177	7.558e-14	116514465	116821609	307145	7	Plasma NMR	EURKETMET	2022	medRxiv	https://doi.org/10.1101/2022.05.27.22275343	Michael Francis
LA	rs1268353	11	116639692	9.4e-26	116527789	116887751	359963	148	Plasma NMR	EUR	2022	medRxiv	https://doi.org/10.1101/2022.05.27.22275343	Michael Francis
LA	rs1268353	11	116639692	2.187e-28	116529524	116887751	358228	145	Plasma NMR	EURKETMET	2022	medRxiv	https://doi.org/10.1101/2022.05.27.22275343	Michael Francis
LA	rs148784079	11	116645926	4.441e-17	116624922	116837608	212687	4	Plasma NMR	EURKETMET	2022	medRxiv	https://doi.org/10.1101/2022.05.27.22275343	Michael Francis
LA	rs148784079	11	116645926	2e-15	116624922	116837608	212687	4	Plasma NMR	EUR	2022	medRxiv	https://doi.org/10.1101/2022.05.27.22275343	Michael Francis
LA	rs964184	11	116648917	8.25e-200	116519358	116898886	379529	307	Plasma NMR	EURKETMET	2022	medRxiv	https://doi.org/10.1101/2022.05.27.22275343	Michael Francis
LA	rs964184	11	116648917	4e-186	116519358	116898886	379529	342	Plasma NMR	EUR	2022	medRxiv	https://doi.org/10.1101/2022.05.27.22275343	Michael Francis
LA	rs3135507	11	116661488	1.812e-10	116661488	116817980	156493	2	Plasma NMR	EURKETMET	2022	medRxiv	https://doi.org/10.1101/2022.05.27.22275343	Michael Francis
LA	rs45611741	11	116663128	8.2e-24	116523568	116900769	377202	7	Plasma NMR	EUR	2022	medRxiv	https://doi.org/10.1101/2022.05.27.22275343	Michael Francis
LA	rs45611741	11	116663128	6.489e-22	116530854	116891007	360154	5	Plasma NMR	EURKETMET	2022	medRxiv	https://doi.org/10.1101/2022.05.27.22275343	Michael Francis
LA	rs35412484	11	116669428	4.9e-10	116587849	116669428	81580	2	Plasma NMR	EUR	2022	medRxiv	https://doi.org/10.1101/2022.05.27.22275343	Michael Francis
LA	rs35412484	11	116669428	7.752e-10	116587849	116691634	103786	3	Plasma NMR	EURKETMET	2022	medRxiv	https://doi.org/10.1101/2022.05.27.22275343	Michael Francis
LA	rs75542613	11	116679155	5.127e-18	116621623	116928546	306924	185	Plasma NMR	EURKETMET	2022	medRxiv	https://doi.org/10.1101/2022.05.27.22275343	Michael Francis
LA	rs190151155	11	116687523	1.9e-22	116516302	116846659	330358	7	Plasma NMR	EUR	2022	medRxiv	https://doi.org/10.1101/2022.05.27.22275343	Michael Francis
LA	rs190151155	11	116687523	9.637e-22	116538072	116846659	308588	5	Plasma NMR	EURKETMET	2022	medRxiv	https://doi.org/10.1101/2022.05.27.22275343	Michael Francis
LA	rs534039500	11	116691054	1.1e-08	116691054	116691054	1	1	Plasma NMR	EUR	2022	medRxiv	https://doi.org/10.1101/2022.05.27.22275343	Michael Francis
LA	rs2239013	11	116693353	2.4e-16	116621623	116943066	321444	175	Plasma NMR	EUR	2022	medRxiv	https://doi.org/10.1101/2022.05.27.22275343	Michael Francis
LA	rs142944591	11	116696741	1.8e-13	116541556	116696741	155186	2	Plasma NMR	EUR	2022	medRxiv	https://doi.org/10.1101/2022.05.27.22275343	Michael Francis
LA	rs140231532	11	116697301	1.187e-18	116577558	116697301	119744	4	Plasma NMR	EURKETMET	2022	medRxiv	https://doi.org/10.1101/2022.05.27.22275343	Michael Francis
LA	rs138326449	11	116701354	3.14e-10	116701354	116701354	1	1	Plasma NMR	EURKETMET	2022	medRxiv	https://doi.org/10.1101/2022.05.27.22275343	Michael Francis
LA	rs138326449	11	116701354	2.2e-10	116701354	116701354	1	1	Plasma NMR	EUR	2022	medRxiv	https://doi.org/10.1101/2022.05.27.22275343	Michael Francis
LA	rs5130	11	116703146	3.216e-62	116586423	116771356	184934	39	Plasma NMR	EURKETMET	2022	medRxiv	https://doi.org/10.1101/2022.05.27.22275343	Michael Francis
LA	rs5130	11	116703146	6.2e-57	116586423	116771356	184934	43	Plasma NMR	EUR	2022	medRxiv	https://doi.org/10.1101/2022.05.27.22275343	Michael Francis
LA	rs688456	11	116722551	3.1e-37	116628401	116963519	335119	54	Plasma NMR	EUR	2022	medRxiv	https://doi.org/10.1101/2022.05.27.22275343	Michael Francis
LA	rs688456	11	116722551	3.72e-39	116705278	116963519	258242	50	Plasma NMR	EURKETMET	2022	medRxiv	https://doi.org/10.1101/2022.05.27.22275343	Michael Francis
LA	rs10790165	11	116727270	1.213e-19	116536542	116727270	190729	3	Plasma NMR	EURKETMET	2022	medRxiv	https://doi.org/10.1101/2022.05.27.22275343	Michael Francis
LA	rs10790165	11	116727270	9.4e-20	116536542	116727270	190729	3	Plasma NMR	EUR	2022	medRxiv	https://doi.org/10.1101/2022.05.27.22275343	Michael Francis
LA	rs149070287	11	116733969	1.226e-09	116733969	116733969	1	1	Plasma NMR	EURKETMET	2022	medRxiv	https://doi.org/10.1101/2022.05.27.22275343	Michael Francis
LA	rs553415662	11	116782574	2e-13	116733969	116782574	48606	2	Plasma NMR	EUR	2022	medRxiv	https://doi.org/10.1101/2022.05.27.22275343	Michael Francis
LA	rs141150227	11	116864990	3.475e-19	116840373	117086701	246329	7	Plasma NMR	EURKETMET	2022	medRxiv	https://doi.org/10.1101/2022.05.27.22275343	Michael Francis
LA	rs141150227	11	116864990	2.6e-18	116840373	117086701	246329	7	Plasma NMR	EUR	2022	medRxiv	https://doi.org/10.1101/2022.05.27.22275343	Michael Francis
LA	rs182738832	11	116885682	3.9e-08	116885682	116885682	1	1	Plasma NMR	EUR	2022	medRxiv	https://doi.org/10.1101/2022.05.27.22275343	Michael Francis
LA	rs144018203	11	116916060	4.578e-12	116916060	116982312	66253	2	Plasma NMR	EURKETMET	2022	medRxiv	https://doi.org/10.1101/2022.05.27.22275343	Michael Francis
LA	rs139397669	11	116946861	1.7e-14	116916060	117139196	223137	4	Plasma NMR	EUR	2022	medRxiv	https://doi.org/10.1101/2022.05.27.22275343	Michael Francis
LA	rs7103842	11	116958028	4.6e-10	116748314	116958028	209715	3	Plasma NMR	EUR	2022	medRxiv	https://doi.org/10.1101/2022.05.27.22275343	Michael Francis
LA	rs7103842	11	116958028	9.981e-09	116957263	116958028	766	2	Plasma NMR	EURKETMET	2022	medRxiv	https://doi.org/10.1101/2022.05.27.22275343	Michael Francis
LA	rs550430452	11	116969076	1.4e-13	116920202	117137043	216842	5	Plasma NMR	EUR	2022	medRxiv	https://doi.org/10.1101/2022.05.27.22275343	Michael Francis
LA	rs147740250	11	116973854	3.2e-15	116944846	117096857	152012	114	Plasma NMR	EUR	2022	medRxiv	https://doi.org/10.1101/2022.05.27.22275343	Michael Francis
LA	rs185672288	11	116988389	1.235e-17	116988389	116988389	1	1	Plasma NMR	EURKETMET	2022	medRxiv	https://doi.org/10.1101/2022.05.27.22275343	Michael Francis
LA	rs185672288	11	116988389	3.3e-18	116988389	117189691	201303	4	Plasma NMR	EUR	2022	medRxiv	https://doi.org/10.1101/2022.05.27.22275343	Michael Francis
LA	rs12366015	11	116990851	6.495e-68	116741553	117100029	358477	279	Plasma NMR	EURKETMET	2022	medRxiv	https://doi.org/10.1101/2022.05.27.22275343	Michael Francis
LA	rs12366015	11	116990851	2.4e-64	116741553	117100029	358477	317	Plasma NMR	EUR	2022	medRxiv	https://doi.org/10.1101/2022.05.27.22275343	Michael Francis
LA	rs145914258	11	117027183	1.7e-11	116821609	117027183	205575	4	Plasma NMR	EUR	2022	medRxiv	https://doi.org/10.1101/2022.05.27.22275343	Michael Francis
LA	rs145914258	11	117027183	7.616e-13	116902774	117027183	124410	4	Plasma NMR	EURKETMET	2022	medRxiv	https://doi.org/10.1101/2022.05.27.22275343	Michael Francis
LA	rs200545029	11	117030633	6.05e-17	116936871	117094591	157721	103	Plasma NMR	EURKETMET	2022	medRxiv	https://doi.org/10.1101/2022.05.27.22275343	Michael Francis
LA	rs181009570	11	117096995	3.171e-12	117096995	117096995	1	1	Plasma NMR	EURKETMET	2022	medRxiv	https://doi.org/10.1101/2022.05.27.22275343	Michael Francis
LA	rs522645	11	117101574	9.487e-10	117101574	117101574	1	1	Plasma NMR	EURKETMET	2022	medRxiv	https://doi.org/10.1101/2022.05.27.22275343	Michael Francis
LA	rs522645	11	117101574	2.9e-11	117101574	117101574	1	1	Plasma NMR	EUR	2022	medRxiv	https://doi.org/10.1101/2022.05.27.22275343	Michael Francis
LA	rs116987336	11	117175658	7.869e-17	117175658	117186506	10849	2	Plasma NMR	EURKETMET	2022	medRxiv	https://doi.org/10.1101/2022.05.27.22275343	Michael Francis
LA	rs116987336	11	117175658	1.7e-16	117175658	117186506	10849	2	Plasma NMR	EUR	2022	medRxiv	https://doi.org/10.1101/2022.05.27.22275343	Michael Francis
LA	rs7930518	11	122523596	4.1e-08	122521021	122534504	13484	4	Plasma NMR	EUR	2022	medRxiv	https://doi.org/10.1101/2022.05.27.22275343	Michael Francis
LA	rs7117842	11	122534504	2.965e-08	122521021	122535408	14388	6	Plasma NMR	EURKETMET	2022	medRxiv	https://doi.org/10.1101/2022.05.27.22275343	Michael Francis
LA	rs918106	12	109904318	7e-11	109851486	110042348	190863	83	Plasma NMR	EUR	2022	medRxiv	https://doi.org/10.1101/2022.05.27.22275343	Michael Francis
LA	rs7298565	12	109937534	1.153e-10	109851486	110042348	190863	71	Plasma NMR	EURKETMET	2022	medRxiv	https://doi.org/10.1101/2022.05.27.22275343	Michael Francis
LA	rs3184504	12	111884608	7.385e-09	111884608	111884608	1	1	Plasma NMR	EURKETMET	2022	medRxiv	https://doi.org/10.1101/2022.05.27.22275343	Michael Francis
LA	rs114986764	12	121120358	4.111e-08	121120358	121122676	2319	2	Plasma NMR	EURKETMET	2022	medRxiv	https://doi.org/10.1101/2022.05.27.22275343	Michael Francis
LA	rs2244608	12	121416988	2.179e-17	121380544	121479655	99112	68	Plasma NMR	EURKETMET	2022	medRxiv	https://doi.org/10.1101/2022.05.27.22275343	Michael Francis
LA	rs2244608	12	121416988	2.2e-16	121380544	121484936	104393	78	Plasma NMR	EUR	2022	medRxiv	https://doi.org/10.1101/2022.05.27.22275343	Michael Francis
LA	rs1672907	12	125283403	1.5e-09	125282882	125290856	7975	8	Plasma NMR	EUR	2022	medRxiv	https://doi.org/10.1101/2022.05.27.22275343	Michael Francis
LA	rs865716	12	125290856	9.407e-10	125282882	125290856	7975	7	Plasma NMR	EURKETMET	2022	medRxiv	https://doi.org/10.1101/2022.05.27.22275343	Michael Francis
LA	rs11057841	12	125316743	1.163e-08	125303254	125316743	13490	8	Plasma NMR	EURKETMET	2022	medRxiv	https://doi.org/10.1101/2022.05.27.22275343	Michael Francis
LA	rs6602911	13	114547372	3.019e-11	114541617	114555906	14290	15	Plasma NMR	EURKETMET	2022	medRxiv	https://doi.org/10.1101/2022.05.27.22275343	Michael Francis
LA	rs6602911	13	114547372	1.9e-12	114541617	114555906	14290	19	Plasma NMR	EUR	2022	medRxiv	https://doi.org/10.1101/2022.05.27.22275343	Michael Francis
LA	rs11626768	14	39686917	2.848e-09	39680788	39722949	42162	7	Plasma NMR	EURKETMET	2022	medRxiv	https://doi.org/10.1101/2022.05.27.22275343	Michael Francis
LA	rs142282452	14	39714904	1.6e-08	39686917	39730234	43318	6	Plasma NMR	EUR	2022	medRxiv	https://doi.org/10.1101/2022.05.27.22275343	Michael Francis
LA	rs35717353	15	58572034	4e-10	58572034	58709725	137692	12	Plasma NMR	EUR	2022	medRxiv	https://doi.org/10.1101/2022.05.27.22275343	Michael Francis
LA	rs71478659	15	58574163	3.276e-10	58544644	58709725	165082	12	Plasma NMR	EURKETMET	2022	medRxiv	https://doi.org/10.1101/2022.05.27.22275343	Michael Francis
LA	rs28607776	15	58575005	3.202e-35	58545064	58626071	81008	58	Plasma NMR	EURKETMET	2022	medRxiv	https://doi.org/10.1101/2022.05.27.22275343	Michael Francis
LA	rs28607776	15	58575005	8e-38	58545064	58668342	123279	74	Plasma NMR	EUR	2022	medRxiv	https://doi.org/10.1101/2022.05.27.22275343	Michael Francis
LA	rs202001522	15	58599817	2.6e-11	58599817	58599817	1	1	Plasma NMR	EUR	2022	medRxiv	https://doi.org/10.1101/2022.05.27.22275343	Michael Francis
LA	rs185221561	15	58633571	3.2e-10	58544644	58661083	116440	6	Plasma NMR	EUR	2022	medRxiv	https://doi.org/10.1101/2022.05.27.22275343	Michael Francis
LA	rs185221561	15	58633571	1.208e-08	58633571	58633571	1	1	Plasma NMR	EURKETMET	2022	medRxiv	https://doi.org/10.1101/2022.05.27.22275343	Michael Francis
LA	rs418740	15	58644357	2.4e-09	58643839	58662090	18252	5	Plasma NMR	EUR	2022	medRxiv	https://doi.org/10.1101/2022.05.27.22275343	Michael Francis
LA	rs12907378	15	58654430	3.3e-14	58635273	58660961	25689	14	Plasma NMR	EUR	2022	medRxiv	https://doi.org/10.1101/2022.05.27.22275343	Michael Francis
LA	rs12907378	15	58654430	4.826e-16	58635273	58666679	31407	14	Plasma NMR	EURKETMET	2022	medRxiv	https://doi.org/10.1101/2022.05.27.22275343	Michael Francis
LA	rs62001733	15	58662090	4e-10	58643839	58662090	18252	10	Plasma NMR	EURKETMET	2022	medRxiv	https://doi.org/10.1101/2022.05.27.22275343	Michael Francis
LA	rs261290	15	58678720	8.01e-117	58670135	58716615	46481	108	Plasma NMR	EURKETMET	2022	medRxiv	https://doi.org/10.1101/2022.05.27.22275343	Michael Francis
LA	rs261290	15	58678720	1.6e-117	58670135	58716615	46481	112	Plasma NMR	EUR	2022	medRxiv	https://doi.org/10.1101/2022.05.27.22275343	Michael Francis
LA	rs8042174	15	58685970	3.655e-28	58630240	58711894	81655	24	Plasma NMR	EURKETMET	2022	medRxiv	https://doi.org/10.1101/2022.05.27.22275343	Michael Francis
LA	rs8042174	15	58685970	1.2e-26	58630240	58711894	81655	26	Plasma NMR	EUR	2022	medRxiv	https://doi.org/10.1101/2022.05.27.22275343	Michael Francis
LA	rs118078695	15	58686409	4.641e-10	58686409	58686409	1	1	Plasma NMR	EURKETMET	2022	medRxiv	https://doi.org/10.1101/2022.05.27.22275343	Michael Francis
LA	rs118078695	15	58686409	4.9e-10	58686409	58686409	1	1	Plasma NMR	EUR	2022	medRxiv	https://doi.org/10.1101/2022.05.27.22275343	Michael Francis
LA	rs118136762	15	58690209	5.646e-09	58546646	58708443	161798	4	Plasma NMR	EURKETMET	2022	medRxiv	https://doi.org/10.1101/2022.05.27.22275343	Michael Francis
LA	rs118136762	15	58690209	2.4e-09	58546646	58708443	161798	4	Plasma NMR	EUR	2022	medRxiv	https://doi.org/10.1101/2022.05.27.22275343	Michael Francis
LA	rs17821298	15	58690738	2.976e-14	58659418	58694657	35240	6	Plasma NMR	EURKETMET	2022	medRxiv	https://doi.org/10.1101/2022.05.27.22275343	Michael Francis
LA	rs17821298	15	58690738	1.2e-10	58659418	58694657	35240	5	Plasma NMR	EUR	2022	medRxiv	https://doi.org/10.1101/2022.05.27.22275343	Michael Francis
LA	rs62000866	15	58701049	2.75e-18	58632415	58701049	68635	4	Plasma NMR	EURKETMET	2022	medRxiv	https://doi.org/10.1101/2022.05.27.22275343	Michael Francis
LA	rs62000866	15	58701049	2.1e-19	58632415	58701049	68635	5	Plasma NMR	EUR	2022	medRxiv	https://doi.org/10.1101/2022.05.27.22275343	Michael Francis
LA	rs117966452	15	58720262	7.682e-11	58720262	58720262	1	1	Plasma NMR	EURKETMET	2022	medRxiv	https://doi.org/10.1101/2022.05.27.22275343	Michael Francis
LA	rs117966452	15	58720262	1.8e-09	58720262	58720262	1	1	Plasma NMR	EUR	2022	medRxiv	https://doi.org/10.1101/2022.05.27.22275343	Michael Francis
LA	rs1077835	15	58723426	2.6e-122	58718998	58743709	24712	37	Plasma NMR	EURKETMET	2022	medRxiv	https://doi.org/10.1101/2022.05.27.22275343	Michael Francis
LA	rs35511894	15	58723709	7.107e-10	58723709	58723709	1	1	Plasma NMR	EURKETMET	2022	medRxiv	https://doi.org/10.1101/2022.05.27.22275343	Michael Francis
LA	rs35511894	15	58723709	4.1e-10	58723709	58723709	1	1	Plasma NMR	EUR	2022	medRxiv	https://doi.org/10.1101/2022.05.27.22275343	Michael Francis
LA	rs8192701	15	58724371	2.104e-14	58720405	58731455	11051	8	Plasma NMR	EURKETMET	2022	medRxiv	https://doi.org/10.1101/2022.05.27.22275343	Michael Francis
LA	rs8192701	15	58724371	2e-11	58720405	58731455	11051	8	Plasma NMR	EUR	2022	medRxiv	https://doi.org/10.1101/2022.05.27.22275343	Michael Francis
LA	rs17269250	15	58725986	6.859e-11	58725986	58725986	1	1	Plasma NMR	EURKETMET	2022	medRxiv	https://doi.org/10.1101/2022.05.27.22275343	Michael Francis
LA	rs17269250	15	58725986	3.3e-10	58725986	58725986	1	1	Plasma NMR	EUR	2022	medRxiv	https://doi.org/10.1101/2022.05.27.22275343	Michael Francis
LA	rs261334	15	58726744	6.2e-109	58718998	58743709	24712	39	Plasma NMR	EUR	2022	medRxiv	https://doi.org/10.1101/2022.05.27.22275343	Michael Francis
LA	rs17301746	15	58731395	3.1e-10	58731395	58741070	9676	7	Plasma NMR	EUR	2022	medRxiv	https://doi.org/10.1101/2022.05.27.22275343	Michael Francis
LA	rs17301746	15	58731395	7.71e-12	58731395	58743022	11628	8	Plasma NMR	EURKETMET	2022	medRxiv	https://doi.org/10.1101/2022.05.27.22275343	Michael Francis
LA	rs35138338	15	58744481	1.601e-14	58744440	58744481	42	2	Plasma NMR	EURKETMET	2022	medRxiv	https://doi.org/10.1101/2022.05.27.22275343	Michael Francis
LA	rs35138338	15	58744481	7.3e-14	58744440	58744481	42	2	Plasma NMR	EUR	2022	medRxiv	https://doi.org/10.1101/2022.05.27.22275343	Michael Francis
LA	rs79787170	15	58754942	1.174e-11	58749309	58765397	16089	3	Plasma NMR	EURKETMET	2022	medRxiv	https://doi.org/10.1101/2022.05.27.22275343	Michael Francis
LA	rs79787170	15	58754942	1.5e-10	58749309	58765397	16089	3	Plasma NMR	EUR	2022	medRxiv	https://doi.org/10.1101/2022.05.27.22275343	Michael Francis
LA	rs59752567	15	58791416	2.866e-08	58791416	58791416	1	1	Plasma NMR	EURKETMET	2022	medRxiv	https://doi.org/10.1101/2022.05.27.22275343	Michael Francis
LA	rs113298164	15	58855748	7.778e-16	58855748	58855748	1	1	Plasma NMR	EURKETMET	2022	medRxiv	https://doi.org/10.1101/2022.05.27.22275343	Michael Francis
LA	rs113298164	15	58855748	4.9e-12	58855748	58855748	1	1	Plasma NMR	EUR	2022	medRxiv	https://doi.org/10.1101/2022.05.27.22275343	Michael Francis
LA	rs8056644	16	977160	3.241e-08	977160	977160	1	1	Plasma NMR	EURKETMET	2022	medRxiv	https://doi.org/10.1101/2022.05.27.22275343	Michael Francis
LA	rs1968493	16	56900100	3.548e-08	56898198	56900100	1903	3	Plasma NMR	EURKETMET	2022	medRxiv	https://doi.org/10.1101/2022.05.27.22275343	Michael Francis
LA	rs3764261	16	56993324	3.544e-34	56985139	57006590	21452	42	Plasma NMR	EURKETMET	2022	medRxiv	https://doi.org/10.1101/2022.05.27.22275343	Michael Francis
LA	rs711751	16	56993909	1e-11	56993025	56994212	1188	3	Plasma NMR	EUR	2022	medRxiv	https://doi.org/10.1101/2022.05.27.22275343	Michael Francis
LA	rs1864163	16	56997233	1.8e-31	56985139	57009941	24803	51	Plasma NMR	EUR	2022	medRxiv	https://doi.org/10.1101/2022.05.27.22275343	Michael Francis
LA	rs7203984	16	56999258	4.818e-28	56999258	57017319	18062	7	Plasma NMR	EURKETMET	2022	medRxiv	https://doi.org/10.1101/2022.05.27.22275343	Michael Francis
LA	rs289718	16	57009932	2.511e-09	57009376	57018102	8727	4	Plasma NMR	EURKETMET	2022	medRxiv	https://doi.org/10.1101/2022.05.27.22275343	Michael Francis
LA	rs117427818	16	57010486	3.2e-15	56985555	57017319	31765	4	Plasma NMR	EUR	2022	medRxiv	https://doi.org/10.1101/2022.05.27.22275343	Michael Francis
LA	rs289743	16	57017796	1.1e-08	57012563	57018102	5540	4	Plasma NMR	EUR	2022	medRxiv	https://doi.org/10.1101/2022.05.27.22275343	Michael Francis
LA	rs11540992	16	69376269	2.292e-08	69376269	69376269	1	1	Plasma NMR	EURKETMET	2022	medRxiv	https://doi.org/10.1101/2022.05.27.22275343	Michael Francis
LA	rs11648003	16	72052348	5.233e-12	72052348	72148419	96072	7	Plasma NMR	EURKETMET	2022	medRxiv	https://doi.org/10.1101/2022.05.27.22275343	Michael Francis
LA	rs11648003	16	72052348	8e-10	72052348	72148419	96072	7	Plasma NMR	EUR	2022	medRxiv	https://doi.org/10.1101/2022.05.27.22275343	Michael Francis
LA	rs77303550	16	72079657	7.088e-11	72079657	72114002	34346	3	Plasma NMR	EURKETMET	2022	medRxiv	https://doi.org/10.1101/2022.05.27.22275343	Michael Francis
LA	rs77303550	16	72079657	7.7e-12	72079657	72114002	34346	3	Plasma NMR	EUR	2022	medRxiv	https://doi.org/10.1101/2022.05.27.22275343	Michael Francis
LA	rs9302635	16	72144174	2.104e-09	72144174	72144174	1	1	Plasma NMR	EURKETMET	2022	medRxiv	https://doi.org/10.1101/2022.05.27.22275343	Michael Francis
LA	rs9302635	16	72144174	1.2e-09	72144174	72219756	75583	2	Plasma NMR	EUR	2022	medRxiv	https://doi.org/10.1101/2022.05.27.22275343	Michael Francis
LA	rs200489612	17	7106378	1.126e-09	7012254	7192025	179772	3	Plasma NMR	EURKETMET	2022	medRxiv	https://doi.org/10.1101/2022.05.27.22275343	Michael Francis
LA	rs180915454	17	7192025	5e-10	6989296	7211783	222488	10	Plasma NMR	EUR	2022	medRxiv	https://doi.org/10.1101/2022.05.27.22275343	Michael Francis
LA	rs11079775	17	45516667	1.424e-08	45402208	45516667	114460	12	Plasma NMR	EURKETMET	2022	medRxiv	https://doi.org/10.1101/2022.05.27.22275343	Michael Francis
LA	rs11079775	17	45516667	2.8e-09	45425115	45516667	91553	14	Plasma NMR	EUR	2022	medRxiv	https://doi.org/10.1101/2022.05.27.22275343	Michael Francis
LA	rs56325564	17	45766771	7.291e-10	45539117	45786452	247336	115	Plasma NMR	EURKETMET	2022	medRxiv	https://doi.org/10.1101/2022.05.27.22275343	Michael Francis
LA	rs56325564	17	45766771	7.3e-11	45539117	45786452	247336	143	Plasma NMR	EUR	2022	medRxiv	https://doi.org/10.1101/2022.05.27.22275343	Michael Francis
LA	rs77542162	17	67081278	1.396e-12	67052472	67136325	83854	4	Plasma NMR	EURKETMET	2022	medRxiv	https://doi.org/10.1101/2022.05.27.22275343	Michael Francis
LA	rs77542162	17	67081278	2.4e-11	67081278	67136325	55048	2	Plasma NMR	EUR	2022	medRxiv	https://doi.org/10.1101/2022.05.27.22275343	Michael Francis
LA	rs740516	17	67082962	6.649e-13	67082962	67196143	113182	3	Plasma NMR	EURKETMET	2022	medRxiv	https://doi.org/10.1101/2022.05.27.22275343	Michael Francis
LA	rs740516	17	67082962	7.3e-14	67082962	67196143	113182	3	Plasma NMR	EUR	2022	medRxiv	https://doi.org/10.1101/2022.05.27.22275343	Michael Francis
LA	rs75016991	17	67424508	3.991e-08	67424508	67424508	1	1	Plasma NMR	EURKETMET	2022	medRxiv	https://doi.org/10.1101/2022.05.27.22275343	Michael Francis
LA	rs116970090	18	46549540	9.7e-11	46549540	46549540	1	1	Plasma NMR	EUR	2022	medRxiv	https://doi.org/10.1101/2022.05.27.22275343	Michael Francis
LA	rs77757914	18	46657577	1.1e-33	46486011	46754064	268054	12	Plasma NMR	EUR	2022	medRxiv	https://doi.org/10.1101/2022.05.27.22275343	Michael Francis
LA	rs77757914	18	46657577	4.338e-30	46541607	46684630	143024	5	Plasma NMR	EURKETMET	2022	medRxiv	https://doi.org/10.1101/2022.05.27.22275343	Michael Francis
LA	rs12963212	18	47033207	4.034e-09	47033207	47049214	16008	5	Plasma NMR	EURKETMET	2022	medRxiv	https://doi.org/10.1101/2022.05.27.22275343	Michael Francis
LA	rs12963212	18	47033207	1.1e-10	47033207	47049214	16008	10	Plasma NMR	EUR	2022	medRxiv	https://doi.org/10.1101/2022.05.27.22275343	Michael Francis
LA	rs2000813	18	47093864	1.609e-14	47074869	47096016	21148	7	Plasma NMR	EURKETMET	2022	medRxiv	https://doi.org/10.1101/2022.05.27.22275343	Michael Francis
LA	rs2000813	18	47093864	2.7e-14	47074869	47096016	21148	8	Plasma NMR	EUR	2022	medRxiv	https://doi.org/10.1101/2022.05.27.22275343	Michael Francis
LA	rs8093249	18	47097398	2e-08	47094442	47097683	3242	5	Plasma NMR	EUR	2022	medRxiv	https://doi.org/10.1101/2022.05.27.22275343	Michael Francis
LA	rs41469449	18	47108656	5.814e-09	47108656	47108656	1	1	Plasma NMR	EURKETMET	2022	medRxiv	https://doi.org/10.1101/2022.05.27.22275343	Michael Francis
LA	rs41469449	18	47108656	4.4e-08	47108656	47138901	30246	2	Plasma NMR	EUR	2022	medRxiv	https://doi.org/10.1101/2022.05.27.22275343	Michael Francis
LA	rs77960347	18	47109955	3.198e-50	46888639	47318885	430247	25	Plasma NMR	EURKETMET	2022	medRxiv	https://doi.org/10.1101/2022.05.27.22275343	Michael Francis
LA	rs77960347	18	47109955	3.3e-48	46888639	47318885	430247	32	Plasma NMR	EUR	2022	medRxiv	https://doi.org/10.1101/2022.05.27.22275343	Michael Francis
LA	rs117623631	18	47113165	1.8e-22	47113165	47114005	841	2	Plasma NMR	EUR	2022	medRxiv	https://doi.org/10.1101/2022.05.27.22275343	Michael Francis
LA	rs12608026	18	47120499	1.136e-10	47117174	47122158	4985	10	Plasma NMR	EURKETMET	2022	medRxiv	https://doi.org/10.1101/2022.05.27.22275343	Michael Francis
LA	rs12608026	18	47120499	1.4e-11	47117174	47122158	4985	10	Plasma NMR	EUR	2022	medRxiv	https://doi.org/10.1101/2022.05.27.22275343	Michael Francis
LA	rs7241596	18	47138066	5.064e-15	47114745	47139676	24932	9	Plasma NMR	EURKETMET	2022	medRxiv	https://doi.org/10.1101/2022.05.27.22275343	Michael Francis
LA	rs28666039	18	47139676	1.9e-15	47114745	47139676	24932	12	Plasma NMR	EUR	2022	medRxiv	https://doi.org/10.1101/2022.05.27.22275343	Michael Francis
LA	rs7229377	18	47148299	7.851e-17	47068878	47169684	100807	20	Plasma NMR	EURKETMET	2022	medRxiv	https://doi.org/10.1101/2022.05.27.22275343	Michael Francis
LA	rs7229377	18	47148299	7.9e-19	47068878	47181033	112156	46	Plasma NMR	EUR	2022	medRxiv	https://doi.org/10.1101/2022.05.27.22275343	Michael Francis
LA	rs72915951	18	47168201	2.9e-09	47160158	47169333	9176	7	Plasma NMR	EUR	2022	medRxiv	https://doi.org/10.1101/2022.05.27.22275343	Michael Francis
LA	rs61124986	18	47168651	1.873e-09	47160158	47169333	9176	7	Plasma NMR	EURKETMET	2022	medRxiv	https://doi.org/10.1101/2022.05.27.22275343	Michael Francis
LA	rs6507939	18	47176261	2.697e-35	46999651	47403589	403939	90	Plasma NMR	EURKETMET	2022	medRxiv	https://doi.org/10.1101/2022.05.27.22275343	Michael Francis
LA	rs1943973	18	47179516	5e-38	46999651	47403589	403939	91	Plasma NMR	EUR	2022	medRxiv	https://doi.org/10.1101/2022.05.27.22275343	Michael Francis
LA	rs12454370	18	47201269	7e-09	47201269	47201269	1	1	Plasma NMR	EURKETMET	2022	medRxiv	https://doi.org/10.1101/2022.05.27.22275343	Michael Francis
LA	rs12454370	18	47201269	1.6e-08	47201269	47201269	1	1	Plasma NMR	EUR	2022	medRxiv	https://doi.org/10.1101/2022.05.27.22275343	Michael Francis
LA	rs12965067	18	47228943	9.134e-26	47187323	47478503	291181	75	Plasma NMR	EURKETMET	2022	medRxiv	https://doi.org/10.1101/2022.05.27.22275343	Michael Francis
LA	rs12965067	18	47228943	1.9e-23	47187323	47478503	291181	86	Plasma NMR	EUR	2022	medRxiv	https://doi.org/10.1101/2022.05.27.22275343	Michael Francis
LA	rs58408217	18	47255923	3.525e-10	47226943	47255923	28981	7	Plasma NMR	EURKETMET	2022	medRxiv	https://doi.org/10.1101/2022.05.27.22275343	Michael Francis
LA	rs58408217	18	47255923	1.3e-08	47244537	47255923	11387	7	Plasma NMR	EUR	2022	medRxiv	https://doi.org/10.1101/2022.05.27.22275343	Michael Francis
LA	rs9947678	18	47284345	3.264e-11	47277144	47405530	128387	98	Plasma NMR	EURKETMET	2022	medRxiv	https://doi.org/10.1101/2022.05.27.22275343	Michael Francis
LA	rs9947678	18	47284345	2e-11	47277144	47494729	217586	112	Plasma NMR	EUR	2022	medRxiv	https://doi.org/10.1101/2022.05.27.22275343	Michael Francis
LA	rs78923237	18	47360060	6.646e-20	47360060	47457396	97337	21	Plasma NMR	EURKETMET	2022	medRxiv	https://doi.org/10.1101/2022.05.27.22275343	Michael Francis
LA	rs78923237	18	47360060	9.1e-21	47360060	47490017	129958	27	Plasma NMR	EUR	2022	medRxiv	https://doi.org/10.1101/2022.05.27.22275343	Michael Francis
LA	rs1217616	18	47442767	1.69e-08	47442767	47442767	1	1	Plasma NMR	EURKETMET	2022	medRxiv	https://doi.org/10.1101/2022.05.27.22275343	Michael Francis
LA	rs1217616	18	47442767	1.6e-08	47442767	47442767	1	1	Plasma NMR	EUR	2022	medRxiv	https://doi.org/10.1101/2022.05.27.22275343	Michael Francis
LA	rs7229403	18	47479104	5.8e-12	47458828	47479166	20339	7	Plasma NMR	EUR	2022	medRxiv	https://doi.org/10.1101/2022.05.27.22275343	Michael Francis
LA	rs7229403	18	47479104	2.669e-11	47478949	47479166	218	3	Plasma NMR	EURKETMET	2022	medRxiv	https://doi.org/10.1101/2022.05.27.22275343	Michael Francis
LA	rs117077321	18	47510840	6.61e-12	47261702	47512198	250497	4	Plasma NMR	EURKETMET	2022	medRxiv	https://doi.org/10.1101/2022.05.27.22275343	Michael Francis
LA	rs117077321	18	47510840	1.5e-12	47261702	47512198	250497	4	Plasma NMR	EUR	2022	medRxiv	https://doi.org/10.1101/2022.05.27.22275343	Michael Francis
LA	rs143376213	18	47632322	1.387e-12	47632322	47698555	66234	3	Plasma NMR	EURKETMET	2022	medRxiv	https://doi.org/10.1101/2022.05.27.22275343	Michael Francis
LA	rs143376213	18	47632322	3.9e-15	47632322	47855844	223523	4	Plasma NMR	EUR	2022	medRxiv	https://doi.org/10.1101/2022.05.27.22275343	Michael Francis
LA	rs75881220	18	47947138	2e-08	47947138	47947138	1	1	Plasma NMR	EUR	2022	medRxiv	https://doi.org/10.1101/2022.05.27.22275343	Michael Francis
LA	rs62131902	19	10635631	5.9e-09	10635631	10675564	39934	14	Plasma NMR	EUR	2022	medRxiv	https://doi.org/10.1101/2022.05.27.22275343	Michael Francis
LA	rs2304165	19	10659659	7.904e-10	10633908	10703280	69373	19	Plasma NMR	EURKETMET	2022	medRxiv	https://doi.org/10.1101/2022.05.27.22275343	Michael Francis
LA	rs146982841	19	10771544	1.264e-10	10644246	11002852	358607	4	Plasma NMR	EURKETMET	2022	medRxiv	https://doi.org/10.1101/2022.05.27.22275343	Michael Francis
LA	rs144900553	19	10798974	3.429e-10	10739265	10798974	59710	2	Plasma NMR	EURKETMET	2022	medRxiv	https://doi.org/10.1101/2022.05.27.22275343	Michael Francis
LA	rs372023787	19	10865095	1.6e-12	10739265	11007593	268329	5	Plasma NMR	EUR	2022	medRxiv	https://doi.org/10.1101/2022.05.27.22275343	Michael Francis
LA	rs2287029	19	10916684	2.266e-20	10675412	11148113	472702	145	Plasma NMR	EURKETMET	2022	medRxiv	https://doi.org/10.1101/2022.05.27.22275343	Michael Francis
LA	rs3786717	19	10926521	7.2e-09	10926521	10926521	1	1	Plasma NMR	EUR	2022	medRxiv	https://doi.org/10.1101/2022.05.27.22275343	Michael Francis
LA	rs117159625	19	10926952	1.7e-18	10680621	11148113	467493	139	Plasma NMR	EUR	2022	medRxiv	https://doi.org/10.1101/2022.05.27.22275343	Michael Francis
LA	rs12710258	19	10990329	4.382e-08	10990329	10990329	1	1	Plasma NMR	EURKETMET	2022	medRxiv	https://doi.org/10.1101/2022.05.27.22275343	Michael Francis
LA	rs79638252	19	11051667	2.635e-09	11051667	11051667	1	1	Plasma NMR	EURKETMET	2022	medRxiv	https://doi.org/10.1101/2022.05.27.22275343	Michael Francis
LA	rs79638252	19	11051667	8.8e-09	11051667	11156755	105089	2	Plasma NMR	EUR	2022	medRxiv	https://doi.org/10.1101/2022.05.27.22275343	Michael Francis
LA	rs146785959	19	11141345	4.594e-14	10994088	11141345	147258	3	Plasma NMR	EURKETMET	2022	medRxiv	https://doi.org/10.1101/2022.05.27.22275343	Michael Francis
LA	rs146785959	19	11141345	1.5e-11	11141345	11141345	1	1	Plasma NMR	EUR	2022	medRxiv	https://doi.org/10.1101/2022.05.27.22275343	Michael Francis
LA	rs12151108	19	11197261	1.88e-95	10948031	11243445	295415	119	Plasma NMR	EURKETMET	2022	medRxiv	https://doi.org/10.1101/2022.05.27.22275343	Michael Francis
LA	rs147985405	19	11197750	1.4e-92	10948031	11245076	297046	129	Plasma NMR	EUR	2022	medRxiv	https://doi.org/10.1101/2022.05.27.22275343	Michael Francis
LA	rs6511721	19	11206575	3.019e-17	11129429	11275258	145830	36	Plasma NMR	EURKETMET	2022	medRxiv	https://doi.org/10.1101/2022.05.27.22275343	Michael Francis
LA	rs6511721	19	11206575	8.9e-15	11163562	11230519	66958	11	Plasma NMR	EUR	2022	medRxiv	https://doi.org/10.1101/2022.05.27.22275343	Michael Francis
LA	rs72658867	19	11231203	7.4e-18	11147526	11231203	83678	3	Plasma NMR	EUR	2022	medRxiv	https://doi.org/10.1101/2022.05.27.22275343	Michael Francis
LA	rs72658867	19	11231203	1.872e-17	11231203	11231203	1	1	Plasma NMR	EURKETMET	2022	medRxiv	https://doi.org/10.1101/2022.05.27.22275343	Michael Francis
LA	rs7247905	19	11235337	3.504e-08	11235337	11235337	1	1	Plasma NMR	EURKETMET	2022	medRxiv	https://doi.org/10.1101/2022.05.27.22275343	Michael Francis
LA	rs11671372	19	11269726	6.757e-15	11265020	11277074	12055	10	Plasma NMR	EURKETMET	2022	medRxiv	https://doi.org/10.1101/2022.05.27.22275343	Michael Francis
LA	rs4804573	19	11277232	5.7e-19	11262969	11277232	14264	27	Plasma NMR	EUR	2022	medRxiv	https://doi.org/10.1101/2022.05.27.22275343	Michael Francis
LA	rs8409	19	11319491	2.325e-08	11310920	11319491	8572	2	Plasma NMR	EURKETMET	2022	medRxiv	https://doi.org/10.1101/2022.05.27.22275343	Michael Francis
LA	rs17699030	19	11330942	8.8e-21	11298369	11414706	116338	61	Plasma NMR	EUR	2022	medRxiv	https://doi.org/10.1101/2022.05.27.22275343	Michael Francis
LA	rs56322906	19	11346155	3.829e-26	11298369	11437168	138800	65	Plasma NMR	EURKETMET	2022	medRxiv	https://doi.org/10.1101/2022.05.27.22275343	Michael Francis
LA	rs35031632	19	11380474	5.832e-10	11367282	11404370	37089	46	Plasma NMR	EURKETMET	2022	medRxiv	https://doi.org/10.1101/2022.05.27.22275343	Michael Francis
LA	rs439151	19	11404370	1.7e-09	11369635	11404370	34736	51	Plasma NMR	EUR	2022	medRxiv	https://doi.org/10.1101/2022.05.27.22275343	Michael Francis
LA	rs73006914	19	19110422	1.445e-12	19063559	19110422	46864	6	Plasma NMR	EURKETMET	2022	medRxiv	https://doi.org/10.1101/2022.05.27.22275343	Michael Francis
LA	rs73006914	19	19110422	6.4e-14	19083483	19110422	26940	5	Plasma NMR	EUR	2022	medRxiv	https://doi.org/10.1101/2022.05.27.22275343	Michael Francis
LA	rs58542926	19	19379549	5.052e-70	19130750	19628037	497288	281	Plasma NMR	EURKETMET	2022	medRxiv	https://doi.org/10.1101/2022.05.27.22275343	Michael Francis
LA	rs58542926	19	19379549	8e-65	19130750	19628037	497288	320	Plasma NMR	EUR	2022	medRxiv	https://doi.org/10.1101/2022.05.27.22275343	Michael Francis
LA	rs187429064	19	19380513	1.595e-21	19320825	19479497	158673	6	Plasma NMR	EURKETMET	2022	medRxiv	https://doi.org/10.1101/2022.05.27.22275343	Michael Francis
LA	rs187429064	19	19380513	7.4e-15	19320825	19479497	158673	7	Plasma NMR	EUR	2022	medRxiv	https://doi.org/10.1101/2022.05.27.22275343	Michael Francis
LA	rs543667961	19	19428527	1.7e-11	19428527	19428527	1	1	Plasma NMR	EUR	2022	medRxiv	https://doi.org/10.1101/2022.05.27.22275343	Michael Francis
LA	rs188840061	19	19459609	3.729e-08	19459609	19459609	1	1	Plasma NMR	EURKETMET	2022	medRxiv	https://doi.org/10.1101/2022.05.27.22275343	Michael Francis
LA	rs143854878	19	19586897	2.6e-11	19437166	19618713	181548	4	Plasma NMR	EUR	2022	medRxiv	https://doi.org/10.1101/2022.05.27.22275343	Michael Francis
LA	rs143854878	19	19586897	2.29e-11	19586897	19618713	31817	3	Plasma NMR	EURKETMET	2022	medRxiv	https://doi.org/10.1101/2022.05.27.22275343	Michael Francis
LA	rs117204956	19	19602936	3e-12	19430515	19602936	172422	5	Plasma NMR	EUR	2022	medRxiv	https://doi.org/10.1101/2022.05.27.22275343	Michael Francis
LA	rs117204956	19	19602936	5.182e-12	19520494	19602936	82443	3	Plasma NMR	EURKETMET	2022	medRxiv	https://doi.org/10.1101/2022.05.27.22275343	Michael Francis
LA	rs142463761	19	19711610	2.863e-10	19498894	19711610	212717	5	Plasma NMR	EURKETMET	2022	medRxiv	https://doi.org/10.1101/2022.05.27.22275343	Michael Francis
LA	rs142463761	19	19711610	3.4e-09	19498894	19711610	212717	4	Plasma NMR	EUR	2022	medRxiv	https://doi.org/10.1101/2022.05.27.22275343	Michael Francis
LA	rs2304128	19	19746151	1.588e-56	19631444	19800289	168846	45	Plasma NMR	EURKETMET	2022	medRxiv	https://doi.org/10.1101/2022.05.27.22275343	Michael Francis
LA	rs2304128	19	19746151	2.9e-52	19631444	19800289	168846	47	Plasma NMR	EUR	2022	medRxiv	https://doi.org/10.1101/2022.05.27.22275343	Michael Francis
LA	rs79475644	19	19853212	3.508e-09	19853212	19853212	1	1	Plasma NMR	EURKETMET	2022	medRxiv	https://doi.org/10.1101/2022.05.27.22275343	Michael Francis
LA	rs79475644	19	19853212	9.3e-09	19853212	19853212	1	1	Plasma NMR	EUR	2022	medRxiv	https://doi.org/10.1101/2022.05.27.22275343	Michael Francis
LA	rs117414940	19	19855549	1.187e-11	19848909	19855549	6641	2	Plasma NMR	EURKETMET	2022	medRxiv	https://doi.org/10.1101/2022.05.27.22275343	Michael Francis
LA	rs117414940	19	19855549	5.4e-10	19855549	19855549	1	1	Plasma NMR	EUR	2022	medRxiv	https://doi.org/10.1101/2022.05.27.22275343	Michael Francis
LA	rs56113850	19	41353107	4.439e-12	41341229	41353107	11879	5	Plasma NMR	EURKETMET	2022	medRxiv	https://doi.org/10.1101/2022.05.27.22275343	Michael Francis
LA	rs56113850	19	41353107	7.2e-12	41341229	41353107	11879	5	Plasma NMR	EUR	2022	medRxiv	https://doi.org/10.1101/2022.05.27.22275343	Michael Francis
LA	rs62116778	19	44894070	6.3e-14	44836400	44894070	57671	2	Plasma NMR	EUR	2022	medRxiv	https://doi.org/10.1101/2022.05.27.22275343	Michael Francis
LA	rs62116778	19	44894070	1.9e-13	44836400	45039971	203572	3	Plasma NMR	EURKETMET	2022	medRxiv	https://doi.org/10.1101/2022.05.27.22275343	Michael Francis
LA	rs144893550	19	45107114	4.63e-11	45100982	45107114	6133	2	Plasma NMR	EURKETMET	2022	medRxiv	https://doi.org/10.1101/2022.05.27.22275343	Michael Francis
LA	rs112094197	19	45118701	4.7e-11	45118701	45129089	10389	2	Plasma NMR	EUR	2022	medRxiv	https://doi.org/10.1101/2022.05.27.22275343	Michael Francis
LA	rs12983889	19	45133475	1.9e-09	45133475	45154340	20866	16	Plasma NMR	EUR	2022	medRxiv	https://doi.org/10.1101/2022.05.27.22275343	Michael Francis
LA	rs2272020	19	45150433	1.898e-17	45041317	45200210	158894	45	Plasma NMR	EURKETMET	2022	medRxiv	https://doi.org/10.1101/2022.05.27.22275343	Michael Francis
LA	rs111358663	19	45196958	2.87e-13	45129089	45215081	85993	3	Plasma NMR	EURKETMET	2022	medRxiv	https://doi.org/10.1101/2022.05.27.22275343	Michael Francis
LA	rs151330717	19	45196964	1.1e-29	45039971	45220896	180926	5	Plasma NMR	EUR	2022	medRxiv	https://doi.org/10.1101/2022.05.27.22275343	Michael Francis
LA	rs62120566	19	45197732	3.3e-25	45031301	45217737	186437	60	Plasma NMR	EUR	2022	medRxiv	https://doi.org/10.1101/2022.05.27.22275343	Michael Francis
LA	rs546012663	19	45198545	2.2e-15	45198545	45198545	1	1	Plasma NMR	EUR	2022	medRxiv	https://doi.org/10.1101/2022.05.27.22275343	Michael Francis
LA	rs11881756	19	45220896	3.312e-30	45134682	45234124	99443	28	Plasma NMR	EURKETMET	2022	medRxiv	https://doi.org/10.1101/2022.05.27.22275343	Michael Francis
LA	rs11878852	19	45220941	1.7e-12	45220941	45234124	13184	4	Plasma NMR	EUR	2022	medRxiv	https://doi.org/10.1101/2022.05.27.22275343	Michael Francis
LA	rs4803748	19	45247048	5.71e-30	45224236	45251156	26921	13	Plasma NMR	EURKETMET	2022	medRxiv	https://doi.org/10.1101/2022.05.27.22275343	Michael Francis
LA	rs10629382	19	45253542	1.2e-28	45225345	45253542	28198	12	Plasma NMR	EUR	2022	medRxiv	https://doi.org/10.1101/2022.05.27.22275343	Michael Francis
LA	rs541012177	19	45304320	9.3e-22	45301924	45345787	43864	9	Plasma NMR	EUR	2022	medRxiv	https://doi.org/10.1101/2022.05.27.22275343	Michael Francis
LA	rs28399596	19	45310035	9.433e-27	45198060	45345787	147728	15	Plasma NMR	EURKETMET	2022	medRxiv	https://doi.org/10.1101/2022.05.27.22275343	Michael Francis
LA	rs140824606	19	45311084	1.525e-12	45311084	45311084	1	1	Plasma NMR	EURKETMET	2022	medRxiv	https://doi.org/10.1101/2022.05.27.22275343	Michael Francis
LA	rs140824606	19	45311084	2.8e-11	45311084	45311084	1	1	Plasma NMR	EUR	2022	medRxiv	https://doi.org/10.1101/2022.05.27.22275343	Michael Francis
LA	rs4803760	19	45333834	6.6e-35	45325738	45403924	78187	49	Plasma NMR	EUR	2022	medRxiv	https://doi.org/10.1101/2022.05.27.22275343	Michael Francis
LA	rs2376519	19	45344305	8e-09	45344305	45344458	154	2	Plasma NMR	EUR	2022	medRxiv	https://doi.org/10.1101/2022.05.27.22275343	Michael Francis
LA	rs3810143	19	45349402	2.337e-33	45324138	45409167	85030	57	Plasma NMR	EURKETMET	2022	medRxiv	https://doi.org/10.1101/2022.05.27.22275343	Michael Francis
LA	rs12462573	19	45359706	1.3e-26	45324138	45381917	57780	20	Plasma NMR	EUR	2022	medRxiv	https://doi.org/10.1101/2022.05.27.22275343	Michael Francis
LA	rs138607350	19	45363820	2.015e-09	45363820	45363820	1	1	Plasma NMR	EURKETMET	2022	medRxiv	https://doi.org/10.1101/2022.05.27.22275343	Michael Francis
LA	rs519113	19	45376284	2.395e-26	45325738	45421744	96007	14	Plasma NMR	EURKETMET	2022	medRxiv	https://doi.org/10.1101/2022.05.27.22275343	Michael Francis
LA	rs6859	19	45382034	8.634e-27	45382034	45384116	2083	4	Plasma NMR	EURKETMET	2022	medRxiv	https://doi.org/10.1101/2022.05.27.22275343	Michael Francis
LA	rs6859	19	45382034	6.6e-23	45382034	45384338	2305	5	Plasma NMR	EUR	2022	medRxiv	https://doi.org/10.1101/2022.05.27.22275343	Michael Francis
LA	rs118170342	19	45401868	1.56e-32	45344722	45438575	93854	11	Plasma NMR	EURKETMET	2022	medRxiv	https://doi.org/10.1101/2022.05.27.22275343	Michael Francis
LA	rs118170342	19	45401868	1.5e-29	45344722	45438575	93854	13	Plasma NMR	EUR	2022	medRxiv	https://doi.org/10.1101/2022.05.27.22275343	Michael Francis
LA	rs405509	19	45408836	3.258e-12	45408836	45408836	1	1	Plasma NMR	EURKETMET	2022	medRxiv	https://doi.org/10.1101/2022.05.27.22275343	Michael Francis
LA	rs440446	19	45409167	7.6e-10	45409167	45409167	1	1	Plasma NMR	EUR	2022	medRxiv	https://doi.org/10.1101/2022.05.27.22275343	Michael Francis
LA	rs429358	19	45411941	2.64e-137	45337918	45427125	89208	49	Plasma NMR	EURKETMET	2022	medRxiv	https://doi.org/10.1101/2022.05.27.22275343	Michael Francis
LA	rs429358	19	45411941	7.2e-114	45386467	45427125	40659	52	Plasma NMR	EUR	2022	medRxiv	https://doi.org/10.1101/2022.05.27.22275343	Michael Francis
LA	rs429358	19	45411941	9.214e-09	45411941	45411941	1	1	Plasma NMR	AFR	2022	medRxiv	https://doi.org/10.1101/2022.05.27.22275343	Michael Francis
LA	rs7412	19	45412079	2.07e-240	45231821	45541782	309962	39	Plasma NMR	EURKETMET	2022	medRxiv	https://doi.org/10.1101/2022.05.27.22275343	Michael Francis
LA	rs367866106	19	45412534	2.3e-26	45196958	45422921	225964	16	Plasma NMR	EUR	2022	medRxiv	https://doi.org/10.1101/2022.05.27.22275343	Michael Francis
LA	rs1065853	19	45413233	4.9e-232	45231821	45541782	309962	52	Plasma NMR	EUR	2022	medRxiv	https://doi.org/10.1101/2022.05.27.22275343	Michael Francis
LA	rs12691088	19	45418486	5.342e-10	45365447	45418486	53040	2	Plasma NMR	EURKETMET	2022	medRxiv	https://doi.org/10.1101/2022.05.27.22275343	Michael Francis
LA	rs12721056	19	45421744	2.8e-26	45385759	45421744	35986	4	Plasma NMR	EUR	2022	medRxiv	https://doi.org/10.1101/2022.05.27.22275343	Michael Francis
LA	rs181331532	19	45425520	2.7e-08	45425520	45425520	1	1	Plasma NMR	EUR	2022	medRxiv	https://doi.org/10.1101/2022.05.27.22275343	Michael Francis
LA	rs140526515	19	45427540	6.9e-10	45427540	45427540	1	1	Plasma NMR	EUR	2022	medRxiv	https://doi.org/10.1101/2022.05.27.22275343	Michael Francis
LA	rs117664574	19	45427779	1.295e-11	45405499	45427779	22281	3	Plasma NMR	EURKETMET	2022	medRxiv	https://doi.org/10.1101/2022.05.27.22275343	Michael Francis
LA	rs117664574	19	45427779	6.5e-09	45405499	45427779	22281	3	Plasma NMR	EUR	2022	medRxiv	https://doi.org/10.1101/2022.05.27.22275343	Michael Francis
LA	rs79429216	19	45445517	5.9e-21	45401987	45524119	122133	14	Plasma NMR	EUR	2022	medRxiv	https://doi.org/10.1101/2022.05.27.22275343	Michael Francis
LA	rs12721111	19	45446271	5.354e-15	45446271	45504349	58079	38	Plasma NMR	EURKETMET	2022	medRxiv	https://doi.org/10.1101/2022.05.27.22275343	Michael Francis
LA	rs5158	19	45447178	3.53e-10	45447178	45509024	61847	11	Plasma NMR	EURKETMET	2022	medRxiv	https://doi.org/10.1101/2022.05.27.22275343	Michael Francis
LA	rs5158	19	45447178	1.2e-08	45447178	45509024	61847	7	Plasma NMR	EUR	2022	medRxiv	https://doi.org/10.1101/2022.05.27.22275343	Michael Francis
LA	rs116949436	19	45463386	4.324e-21	45445517	45524119	78603	11	Plasma NMR	EURKETMET	2022	medRxiv	https://doi.org/10.1101/2022.05.27.22275343	Michael Francis
LA	rs117198034	19	45469902	2e-09	45404432	45469902	65471	2	Plasma NMR	EUR	2022	medRxiv	https://doi.org/10.1101/2022.05.27.22275343	Michael Francis
LA	rs577424315	19	45473078	3e-13	45473078	45473078	1	1	Plasma NMR	EUR	2022	medRxiv	https://doi.org/10.1101/2022.05.27.22275343	Michael Francis
LA	rs57465754	19	45477231	6.8e-16	45446271	45508847	62577	34	Plasma NMR	EUR	2022	medRxiv	https://doi.org/10.1101/2022.05.27.22275343	Michael Francis
LA	rs146390218	19	45478352	5.9e-12	45478352	45687093	208742	3	Plasma NMR	EUR	2022	medRxiv	https://doi.org/10.1101/2022.05.27.22275343	Michael Francis
LA	rs146390218	19	45478352	2.088e-12	45478352	45691049	212698	3	Plasma NMR	EURKETMET	2022	medRxiv	https://doi.org/10.1101/2022.05.27.22275343	Michael Francis
LA	rs140912273	19	45507696	1.5e-11	45487040	45524593	37554	3	Plasma NMR	EUR	2022	medRxiv	https://doi.org/10.1101/2022.05.27.22275343	Michael Francis
LA	rs186462625	19	45530066	6.9e-37	45530066	45671925	141860	2	Plasma NMR	EUR	2022	medRxiv	https://doi.org/10.1101/2022.05.27.22275343	Michael Francis
LA	rs35718746	19	45531191	5.6e-22	45531191	45531191	1	1	Plasma NMR	EUR	2022	medRxiv	https://doi.org/10.1101/2022.05.27.22275343	Michael Francis
LA	rs3178166	19	45594170	1.3e-10	45594170	45616982	22813	3	Plasma NMR	EUR	2022	medRxiv	https://doi.org/10.1101/2022.05.27.22275343	Michael Francis
LA	rs3178166	19	45594170	1.207e-12	45594170	45653227	59058	13	Plasma NMR	EURKETMET	2022	medRxiv	https://doi.org/10.1101/2022.05.27.22275343	Michael Francis
LA	rs149553138	19	45672478	7.396e-30	45672478	45880690	208213	4	Plasma NMR	EURKETMET	2022	medRxiv	https://doi.org/10.1101/2022.05.27.22275343	Michael Francis
LA	rs149553138	19	45672478	2.8e-29	45672478	45913250	240773	4	Plasma NMR	EUR	2022	medRxiv	https://doi.org/10.1101/2022.05.27.22275343	Michael Francis
LA	rs7255743	19	46018119	1.307e-10	46018119	46146269	128151	4	Plasma NMR	EURKETMET	2022	medRxiv	https://doi.org/10.1101/2022.05.27.22275343	Michael Francis
LA	rs73050374	19	46146269	4.6e-09	46018119	46146269	128151	3	Plasma NMR	EUR	2022	medRxiv	https://doi.org/10.1101/2022.05.27.22275343	Michael Francis
LA	rs679574	19	49206108	1.075e-13	49099665	49254955	155291	87	Plasma NMR	EURKETMET	2022	medRxiv	https://doi.org/10.1101/2022.05.27.22275343	Michael Francis
LA	rs681343	19	49206462	1.5e-14	49099665	49256388	156724	97	Plasma NMR	EUR	2022	medRxiv	https://doi.org/10.1101/2022.05.27.22275343	Michael Francis
LA	rs59774409	19	50016748	5.258e-12	49990666	50049421	58756	34	Plasma NMR	EURKETMET	2022	medRxiv	https://doi.org/10.1101/2022.05.27.22275343	Michael Francis
LA	rs59774409	19	50016748	8.4e-12	50009175	50049421	40247	17	Plasma NMR	EUR	2022	medRxiv	https://doi.org/10.1101/2022.05.27.22275343	Michael Francis
LA	rs142385484	19	50016759	2.19e-10	49998849	50016759	17911	4	Plasma NMR	EURKETMET	2022	medRxiv	https://doi.org/10.1101/2022.05.27.22275343	Michael Francis
LA	rs142385484	19	50016759	3.7e-11	49998849	50026266	27418	5	Plasma NMR	EUR	2022	medRxiv	https://doi.org/10.1101/2022.05.27.22275343	Michael Francis
LA	rs192196172	19	50029971	1.4e-08	50029971	50029971	1	1	Plasma NMR	EUR	2022	medRxiv	https://doi.org/10.1101/2022.05.27.22275343	Michael Francis
LA	rs12481365	20	34131396	1.394e-11	34037703	34380925	343223	252	Plasma NMR	EURKETMET	2022	medRxiv	https://doi.org/10.1101/2022.05.27.22275343	Michael Francis
LA	rs2378390	20	34150207	8.1e-13	34036699	34398628	361930	316	Plasma NMR	EUR	2022	medRxiv	https://doi.org/10.1101/2022.05.27.22275343	Michael Francis
LA	rs112103450	20	34415578	2.711e-09	34383634	34453362	69729	42	Plasma NMR	EURKETMET	2022	medRxiv	https://doi.org/10.1101/2022.05.27.22275343	Michael Francis
LA	rs112103450	20	34415578	1.8e-09	34400757	34453362	52606	21	Plasma NMR	EUR	2022	medRxiv	https://doi.org/10.1101/2022.05.27.22275343	Michael Francis
LA	rs117113213	20	39165692	8.273e-23	39142516	39197335	54820	4	Plasma NMR	EURKETMET	2022	medRxiv	https://doi.org/10.1101/2022.05.27.22275343	Michael Francis
LA	rs1883711	20	39179822	4.7e-23	39142516	39197335	54820	4	Plasma NMR	EUR	2022	medRxiv	https://doi.org/10.1101/2022.05.27.22275343	Michael Francis
LA	rs6102034	20	39186590	1.097e-10	39178557	39231106	52550	41	Plasma NMR	EURKETMET	2022	medRxiv	https://doi.org/10.1101/2022.05.27.22275343	Michael Francis
LA	rs6102034	20	39186590	8.4e-09	39178923	39204644	25722	10	Plasma NMR	EUR	2022	medRxiv	https://doi.org/10.1101/2022.05.27.22275343	Michael Francis
LA	rs753381	20	39797465	7.983e-13	39626335	39970544	344210	96	Plasma NMR	EURKETMET	2022	medRxiv	https://doi.org/10.1101/2022.05.27.22275343	Michael Francis
LA	rs2866372	20	39841091	4e-13	39634366	39970544	336179	120	Plasma NMR	EUR	2022	medRxiv	https://doi.org/10.1101/2022.05.27.22275343	Michael Francis
LA	rs1800961	20	43042364	2.961e-10	43042364	43042364	1	1	Plasma NMR	EURKETMET	2022	medRxiv	https://doi.org/10.1101/2022.05.27.22275343	Michael Francis
LA	rs1800961	20	43042364	2.1e-09	43042364	43042364	1	1	Plasma NMR	EUR	2022	medRxiv	https://doi.org/10.1101/2022.05.27.22275343	Michael Francis
LA	rs138665726	22	21917859	1e-09	21916166	21983260	67095	90	Plasma NMR	EUR	2022	medRxiv	https://doi.org/10.1101/2022.05.27.22275343	Michael Francis
LA	rs2298428	22	21982892	2.892e-10	21916166	21983260	67095	80	Plasma NMR	EURKETMET	2022	medRxiv	https://doi.org/10.1101/2022.05.27.22275343	Michael Francis
LA	rs9616847	22	50868669	1.033e-08	50868669	50868669	1	1	Plasma NMR	EURKETMET	2022	medRxiv	https://doi.org/10.1101/2022.05.27.22275343	Michael Francis
LA	rs9616847	22	50868669	2.8e-08	50868669	50868669	1	1	Plasma NMR	EUR	2022	medRxiv	https://doi.org/10.1101/2022.05.27.22275343	Michael Francis
PUFAs%	rs114165349	1	27021913	8.3e-11	26987646	27021913	34268	2	Plasma NMR	EUR	2022	medRxiv	https://doi.org/10.1101/2022.05.27.22275343	Michael Francis
PUFAs%	rs79598313	1	27284913	1.3e-12	27180088	27284913	104826	3	Plasma NMR	EUR	2022	medRxiv	https://doi.org/10.1101/2022.05.27.22275343	Michael Francis
PUFAs%	rs10889330	1	62939466	9.9e-17	62900811	63185969	285159	267	Plasma NMR	EUR	2022	medRxiv	https://doi.org/10.1101/2022.05.27.22275343	Michael Francis
PUFAs%	rs6679002	1	63199936	1.5e-10	63190794	63203221	12428	10	Plasma NMR	EUR	2022	medRxiv	https://doi.org/10.1101/2022.05.27.22275343	Michael Francis
PUFAs%	rs12037905	1	219628036	3.8e-09	219622072	219628682	6611	4	Plasma NMR	EUR	2022	medRxiv	https://doi.org/10.1101/2022.05.27.22275343	Michael Francis
PUFAs%	rs61830291	1	221001142	7.6e-09	221001142	221032881	31740	2	Plasma NMR	EUR	2022	medRxiv	https://doi.org/10.1101/2022.05.27.22275343	Michael Francis
PUFAs%	rs764992666	1	230295076	9.9e-12	230293530	230307222	13693	32	Plasma NMR	EUR	2022	medRxiv	https://doi.org/10.1101/2022.05.27.22275343	Michael Francis
PUFAs%	rs2678379	2	21226560	1e-18	21121464	21245329	123866	21	Plasma NMR	EUR	2022	medRxiv	https://doi.org/10.1101/2022.05.27.22275343	Michael Francis
PUFAs%	rs79945326	2	27170093	3.7e-08	27170093	27170093	1	1	Plasma NMR	EUR	2022	medRxiv	https://doi.org/10.1101/2022.05.27.22275343	Michael Francis
PUFAs%	rs116170113	2	27326067	1.7e-08	27189063	27367123	178061	3	Plasma NMR	EUR	2022	medRxiv	https://doi.org/10.1101/2022.05.27.22275343	Michael Francis
PUFAs%	rs7588926	2	27342894	2.4e-12	27242761	27354419	111659	3	Plasma NMR	EUR	2022	medRxiv	https://doi.org/10.1101/2022.05.27.22275343	Michael Francis
PUFAs%	rs1275541	2	27389195	4.6e-22	27379262	27543209	163948	163	Plasma NMR	EUR	2022	medRxiv	https://doi.org/10.1101/2022.05.27.22275343	Michael Francis
PUFAs%	rs62130677	2	27420605	9.8e-16	27404674	27590666	185993	6	Plasma NMR	EUR	2022	medRxiv	https://doi.org/10.1101/2022.05.27.22275343	Michael Francis
PUFAs%	rs61737373	2	27423913	1.6e-12	27391399	27518450	127052	5	Plasma NMR	EUR	2022	medRxiv	https://doi.org/10.1101/2022.05.27.22275343	Michael Francis
PUFAs%	rs34335422	2	27513942	2.1e-08	27503262	27747949	244688	3	Plasma NMR	EUR	2022	medRxiv	https://doi.org/10.1101/2022.05.27.22275343	Michael Francis
PUFAs%	rs142398019	2	27589082	8.6e-12	27379189	27796159	416971	7	Plasma NMR	EUR	2022	medRxiv	https://doi.org/10.1101/2022.05.27.22275343	Michael Francis
PUFAs%	rs75743860	2	27627110	2e-09	27627110	27732845	105736	2	Plasma NMR	EUR	2022	medRxiv	https://doi.org/10.1101/2022.05.27.22275343	Michael Francis
PUFAs%	rs115961201	2	27704896	4.8e-10	27704896	27704896	1	1	Plasma NMR	EUR	2022	medRxiv	https://doi.org/10.1101/2022.05.27.22275343	Michael Francis
PUFAs%	rs1260326	2	27730940	4.4e-130	27482090	27972833	490744	348	Plasma NMR	EUR	2022	medRxiv	https://doi.org/10.1101/2022.05.27.22275343	Michael Francis
PUFAs%	rs141428740	2	27735033	1e-14	27516290	27752437	236148	11	Plasma NMR	EUR	2022	medRxiv	https://doi.org/10.1101/2022.05.27.22275343	Michael Francis
PUFAs%	rs79111922	2	27748793	7e-09	27748793	27748793	1	1	Plasma NMR	EUR	2022	medRxiv	https://doi.org/10.1101/2022.05.27.22275343	Michael Francis
PUFAs%	rs559524084	2	27773091	2.3e-19	27525180	28022675	497496	148	Plasma NMR	EUR	2022	medRxiv	https://doi.org/10.1101/2022.05.27.22275343	Michael Francis
PUFAs%	rs62138973	2	27847642	1.7e-18	27829070	27847642	18573	2	Plasma NMR	EUR	2022	medRxiv	https://doi.org/10.1101/2022.05.27.22275343	Michael Francis
PUFAs%	rs13030345	2	28003174	1.5e-33	27809788	28113911	304124	14	Plasma NMR	EUR	2022	medRxiv	https://doi.org/10.1101/2022.05.27.22275343	Michael Francis
PUFAs%	rs898034	2	28090820	1.7e-11	28023120	28315770	292651	185	Plasma NMR	EUR	2022	medRxiv	https://doi.org/10.1101/2022.05.27.22275343	Michael Francis
PUFAs%	rs62140395	2	28244926	2.8e-20	28122890	28375369	252480	11	Plasma NMR	EUR	2022	medRxiv	https://doi.org/10.1101/2022.05.27.22275343	Michael Francis
