## Supplementary Tables for "Genome-wide association studies and multi-omics integrative analysis reveal novel loci and their molecular mechanisms for circulating polyunsaturated, monounsaturated, and saturated fatty acids" (part 2 of 3)

### Sheet: ST6 Known loci (continued)
Supplementary Table 6. Known loci from previous GWAS.
PUFAs%	rs74873433	2	28277414	4.5e-14	28277414	28277414	1	1	Plasma NMR	EUR	2022	medRxiv	https://doi.org/10.1101/2022.05.27.22275343	Michael Francis
PUFAs%	rs937813	2	28301540	1.7e-15	28254894	28502878	247985	28	Plasma NMR	EUR	2022	medRxiv	https://doi.org/10.1101/2022.05.27.22275343	Michael Francis
PUFAs%	rs17759740	2	28393115	4.2e-10	28393115	28393115	1	1	Plasma NMR	EUR	2022	medRxiv	https://doi.org/10.1101/2022.05.27.22275343	Michael Francis
PUFAs%	rs7349418	2	28443050	4.2e-14	28203294	28532309	329016	14	Plasma NMR	EUR	2022	medRxiv	https://doi.org/10.1101/2022.05.27.22275343	Michael Francis
PUFAs%	rs1128249	2	165528624	2.5e-21	165501849	165726255	224407	134	Plasma NMR	EUR	2022	medRxiv	https://doi.org/10.1101/2022.05.27.22275343	Michael Francis
PUFAs%	rs355897	2	165636332	2.1e-08	165636332	165644545	8214	8	Plasma NMR	EUR	2022	medRxiv	https://doi.org/10.1101/2022.05.27.22275343	Michael Francis
PUFAs%	rs2384803	2	219273718	1.3e-08	219273718	219311515	37798	7	Plasma NMR	EUR	2022	medRxiv	https://doi.org/10.1101/2022.05.27.22275343	Michael Francis
PUFAs%	rs35602378	2	219565859	7.1e-10	219316303	219668211	351909	320	Plasma NMR	EUR	2022	medRxiv	https://doi.org/10.1101/2022.05.27.22275343	Michael Francis
PUFAs%	rs2972155	2	227117698	7.8e-15	226897985	227181683	283699	228	Plasma NMR	EUR	2022	medRxiv	https://doi.org/10.1101/2022.05.27.22275343	Michael Francis
PUFAs%	rs1899951	3	12394840	8e-09	12351521	12396955	45435	13	Plasma NMR	EUR	2022	medRxiv	https://doi.org/10.1101/2022.05.27.22275343	Michael Francis
PUFAs%	rs13083798	3	52649748	6.1e-10	52584431	52823179	238749	21	Plasma NMR	EUR	2022	medRxiv	https://doi.org/10.1101/2022.05.27.22275343	Michael Francis
PUFAs%	rs570512802	4	87902157	3.5e-09	87825433	87902157	76725	2	Plasma NMR	EUR	2022	medRxiv	https://doi.org/10.1101/2022.05.27.22275343	Michael Francis
PUFAs%	rs10020067	4	88181491	4.6e-12	87956716	88228228	271513	74	Plasma NMR	EUR	2022	medRxiv	https://doi.org/10.1101/2022.05.27.22275343	Michael Francis
PUFAs%	rs1019505	5	37731359	1.3e-08	37731359	37772566	41208	2	Plasma NMR	EUR	2022	medRxiv	https://doi.org/10.1101/2022.05.27.22275343	Michael Francis
PUFAs%	rs40270	5	55804552	5e-13	55794632	55816081	21450	22	Plasma NMR	EUR	2022	medRxiv	https://doi.org/10.1101/2022.05.27.22275343	Michael Francis
PUFAs%	rs11429307	5	55857025	5.6e-13	55833892	55870395	36504	14	Plasma NMR	EUR	2022	medRxiv	https://doi.org/10.1101/2022.05.27.22275343	Michael Francis
PUFAs%	rs74434374	6	31850308	3e-08	31850308	31850308	1	1	Plasma NMR	EUR	2022	medRxiv	https://doi.org/10.1101/2022.05.27.22275343	Michael Francis
PUFAs%	rs9271593	6	32591198	1.1e-08	32590501	32597064	6564	4	Plasma NMR	EUR	2022	medRxiv	https://doi.org/10.1101/2022.05.27.22275343	Michael Francis
PUFAs%	rs1358980	6	43764551	8.8e-11	43757082	43764551	7470	5	Plasma NMR	EUR	2022	medRxiv	https://doi.org/10.1101/2022.05.27.22275343	Michael Francis
PUFAs%	rs632057	6	139834012	8.5e-13	139828916	139844429	15514	39	Plasma NMR	EUR	2022	medRxiv	https://doi.org/10.1101/2022.05.27.22275343	Michael Francis
PUFAs%	rs9986540	6	160242487	8.5e-16	160242487	160242487	1	1	Plasma NMR	EUR	2022	medRxiv	https://doi.org/10.1101/2022.05.27.22275343	Michael Francis
PUFAs%	rs2297359	6	160492613	2.4e-20	160248806	160497542	248737	16	Plasma NMR	EUR	2022	medRxiv	https://doi.org/10.1101/2022.05.27.22275343	Michael Francis
PUFAs%	rs6937722	6	160559442	5.6e-10	160517969	160559442	41474	2	Plasma NMR	EUR	2022	medRxiv	https://doi.org/10.1101/2022.05.27.22275343	Michael Francis
PUFAs%	rs184091076	6	160654815	2.6e-09	160654815	160654815	1	1	Plasma NMR	EUR	2022	medRxiv	https://doi.org/10.1101/2022.05.27.22275343	Michael Francis
PUFAs%	rs3127606	6	160662910	9.7e-14	160662910	160662910	1	1	Plasma NMR	EUR	2022	medRxiv	https://doi.org/10.1101/2022.05.27.22275343	Michael Francis
PUFAs%	rs9295128	6	160751531	6.5e-44	160503656	160759840	256185	48	Plasma NMR	EUR	2022	medRxiv	https://doi.org/10.1101/2022.05.27.22275343	Michael Francis
PUFAs%	rs759659447	6	160775803	4.5e-08	160775803	160775803	1	1	Plasma NMR	EUR	2022	medRxiv	https://doi.org/10.1101/2022.05.27.22275343	Michael Francis
PUFAs%	rs112376176	6	160874032	2.8e-09	160874032	160874032	1	1	Plasma NMR	EUR	2022	medRxiv	https://doi.org/10.1101/2022.05.27.22275343	Michael Francis
PUFAs%	rs147555597	6	160911596	5.6e-12	160830550	160911596	81047	3	Plasma NMR	EUR	2022	medRxiv	https://doi.org/10.1101/2022.05.27.22275343	Michael Francis
PUFAs%	rs571962116	6	160936902	1.5e-08	160936902	160936902	1	1	Plasma NMR	EUR	2022	medRxiv	https://doi.org/10.1101/2022.05.27.22275343	Michael Francis
PUFAs%	rs10455872	6	161010118	2.1e-86	160852973	161123451	270479	22	Plasma NMR	EUR	2022	medRxiv	https://doi.org/10.1101/2022.05.27.22275343	Michael Francis
PUFAs%	rs140570886	6	161013013	5.3e-71	160766694	161224445	457752	17	Plasma NMR	EUR	2022	medRxiv	https://doi.org/10.1101/2022.05.27.22275343	Michael Francis
PUFAs%	rs73596816	6	161017363	7.4e-11	161009288	161017363	8076	2	Plasma NMR	EUR	2022	medRxiv	https://doi.org/10.1101/2022.05.27.22275343	Michael Francis
PUFAs%	rs556576475	6	161055830	5.3e-10	161055830	161055830	1	1	Plasma NMR	EUR	2022	medRxiv	https://doi.org/10.1101/2022.05.27.22275343	Michael Francis
PUFAs%	rs6905073	6	161067892	9.5e-14	160986915	161081842	94928	71	Plasma NMR	EUR	2022	medRxiv	https://doi.org/10.1101/2022.05.27.22275343	Michael Francis
PUFAs%	rs1998043	6	161097871	5.1e-12	161097821	161122274	24454	25	Plasma NMR	EUR	2022	medRxiv	https://doi.org/10.1101/2022.05.27.22275343	Michael Francis
PUFAs%	rs783144	6	161119239	5.5e-32	160964135	161125454	161320	48	Plasma NMR	EUR	2022	medRxiv	https://doi.org/10.1101/2022.05.27.22275343	Michael Francis
PUFAs%	rs184278183	6	161177756	3.7e-13	161162290	161177756	15467	2	Plasma NMR	EUR	2022	medRxiv	https://doi.org/10.1101/2022.05.27.22275343	Michael Francis
PUFAs%	rs185990325	6	161200366	2.2e-08	161200366	161200366	1	1	Plasma NMR	EUR	2022	medRxiv	https://doi.org/10.1101/2022.05.27.22275343	Michael Francis
PUFAs%	rs142717575	6	161212057	3.8e-10	161164290	161212057	47768	2	Plasma NMR	EUR	2022	medRxiv	https://doi.org/10.1101/2022.05.27.22275343	Michael Francis
PUFAs%	rs75991907	6	161282681	1.7e-10	161282681	161282681	1	1	Plasma NMR	EUR	2022	medRxiv	https://doi.org/10.1101/2022.05.27.22275343	Michael Francis
PUFAs%	rs143843429	6	161383079	3e-22	161170855	161551176	380322	5	Plasma NMR	EUR	2022	medRxiv	https://doi.org/10.1101/2022.05.27.22275343	Michael Francis
PUFAs%	rs61735260	6	161560461	5.2e-09	161438264	161560461	122198	2	Plasma NMR	EUR	2022	medRxiv	https://doi.org/10.1101/2022.05.27.22275343	Michael Francis
PUFAs%	rs138458033	6	161660100	8.7e-12	161659369	161660100	732	2	Plasma NMR	EUR	2022	medRxiv	https://doi.org/10.1101/2022.05.27.22275343	Michael Francis
PUFAs%	rs7786102	7	25965759	1e-08	25965759	25997536	31778	2	Plasma NMR	EUR	2022	medRxiv	https://doi.org/10.1101/2022.05.27.22275343	Michael Francis
PUFAs%	rs2070971	7	44197583	7.2e-09	44197583	44197583	1	1	Plasma NMR	EUR	2022	medRxiv	https://doi.org/10.1101/2022.05.27.22275343	Michael Francis
PUFAs%	rs35867424	7	72032358	1.8e-08	72032358	72032358	1	1	Plasma NMR	EUR	2022	medRxiv	https://doi.org/10.1101/2022.05.27.22275343	Michael Francis
PUFAs%	rs34052301	7	72340785	1.6e-09	72129640	72340785	211146	6	Plasma NMR	EUR	2022	medRxiv	https://doi.org/10.1101/2022.05.27.22275343	Michael Francis
PUFAs%	rs147598130	7	72705139	6.7e-10	72662887	72705139	42253	10	Plasma NMR	EUR	2022	medRxiv	https://doi.org/10.1101/2022.05.27.22275343	Michael Francis
PUFAs%	rs12531884	7	72981883	4.1e-08	72974869	72981883	7015	2	Plasma NMR	EUR	2022	medRxiv	https://doi.org/10.1101/2022.05.27.22275343	Michael Francis
PUFAs%	rs799157	7	73020301	1.9e-13	72823777	73111504	287728	5	Plasma NMR	EUR	2022	medRxiv	https://doi.org/10.1101/2022.05.27.22275343	Michael Francis
PUFAs%	rs782470771	7	73022933	1.3e-45	72802966	73114389	311424	164	Plasma NMR	EUR	2022	medRxiv	https://doi.org/10.1101/2022.05.27.22275343	Michael Francis
PUFAs%	rs374687197	7	73048064	2.7e-08	72997286	73048064	50779	2	Plasma NMR	EUR	2022	medRxiv	https://doi.org/10.1101/2022.05.27.22275343	Michael Francis
PUFAs%	rs799161	7	73059990	7e-14	73059990	73122923	62934	10	Plasma NMR	EUR	2022	medRxiv	https://doi.org/10.1101/2022.05.27.22275343	Michael Francis
PUFAs%	rs577195	7	130450661	1.8e-10	130422934	130467575	44642	83	Plasma NMR	EUR	2022	medRxiv	https://doi.org/10.1101/2022.05.27.22275343	Michael Francis
PUFAs%	rs2921064	8	8316637	3.3e-09	8308044	8384647	76604	25	Plasma NMR	EUR	2022	medRxiv	https://doi.org/10.1101/2022.05.27.22275343	Michael Francis
PUFAs%	rs907180	8	8702827	1.5e-08	8649881	8702827	52947	4	Plasma NMR	EUR	2022	medRxiv	https://doi.org/10.1101/2022.05.27.22275343	Michael Francis
PUFAs%	rs393155	8	9033093	1.9e-09	8905786	9035829	130044	7	Plasma NMR	EUR	2022	medRxiv	https://doi.org/10.1101/2022.05.27.22275343	Michael Francis
PUFAs%	rs4075359	8	9487813	1.8e-08	9408271	9487813	79543	2	Plasma NMR	EUR	2022	medRxiv	https://doi.org/10.1101/2022.05.27.22275343	Michael Francis
PUFAs%	rs11993089	8	10009952	7.9e-10	9793601	10009952	216352	32	Plasma NMR	EUR	2022	medRxiv	https://doi.org/10.1101/2022.05.27.22275343	Michael Francis
PUFAs%	rs7831557	8	10280228	1.9e-10	10187992	10470068	282077	42	Plasma NMR	EUR	2022	medRxiv	https://doi.org/10.1101/2022.05.27.22275343	Michael Francis
PUFAs%	rs77753174	8	10732082	6.5e-14	10491684	10976571	484888	312	Plasma NMR	EUR	2022	medRxiv	https://doi.org/10.1101/2022.05.27.22275343	Michael Francis
PUFAs%	rs10105377	8	10975733	1.9e-11	10788875	11185882	397008	190	Plasma NMR	EUR	2022	medRxiv	https://doi.org/10.1101/2022.05.27.22275343	Michael Francis
PUFAs%	rs11780851	8	11401116	3.3e-11	11333353	11444837	111485	75	Plasma NMR	EUR	2022	medRxiv	https://doi.org/10.1101/2022.05.27.22275343	Michael Francis
PUFAs%	rs10903343	8	11695872	1.1e-11	11446421	11872239	425819	141	Plasma NMR	EUR	2022	medRxiv	https://doi.org/10.1101/2022.05.27.22275343	Michael Francis
PUFAs%	rs4921914	8	18272438	3.7e-11	18241507	18283352	41846	42	Plasma NMR	EUR	2022	medRxiv	https://doi.org/10.1101/2022.05.27.22275343	Michael Francis
PUFAs%	rs142588427	8	19614541	4.4e-08	19614541	19614541	1	1	Plasma NMR	EUR	2022	medRxiv	https://doi.org/10.1101/2022.05.27.22275343	Michael Francis
PUFAs%	rs7010610	8	19632090	8.5e-11	19576448	19689821	113374	35	Plasma NMR	EUR	2022	medRxiv	https://doi.org/10.1101/2022.05.27.22275343	Michael Francis
PUFAs%	rs5889890	8	19663159	1.5e-08	19663159	19663159	1	1	Plasma NMR	EUR	2022	medRxiv	https://doi.org/10.1101/2022.05.27.22275343	Michael Francis
PUFAs%	rs56164803	8	19665303	1.5e-14	19622636	19710468	87833	29	Plasma NMR	EUR	2022	medRxiv	https://doi.org/10.1101/2022.05.27.22275343	Michael Francis
PUFAs%	rs78226669	8	19692353	5.9e-13	19668866	19692353	23488	4	Plasma NMR	EUR	2022	medRxiv	https://doi.org/10.1101/2022.05.27.22275343	Michael Francis
PUFAs%	rs138094414	8	19750240	4.3e-22	19712564	19786891	74328	25	Plasma NMR	EUR	2022	medRxiv	https://doi.org/10.1101/2022.05.27.22275343	Michael Francis
PUFAs%	rs7844399	8	19785861	1.8e-10	19785861	19785861	1	1	Plasma NMR	EUR	2022	medRxiv	https://doi.org/10.1101/2022.05.27.22275343	Michael Francis
PUFAs%	rs190118115	8	19793581	1.5e-27	19671920	19939605	267686	8	Plasma NMR	EUR	2022	medRxiv	https://doi.org/10.1101/2022.05.27.22275343	Michael Francis
PUFAs%	rs283	8	19815098	7.5e-11	19815098	19815098	1	1	Plasma NMR	EUR	2022	medRxiv	https://doi.org/10.1101/2022.05.27.22275343	Michael Francis
PUFAs%	rs328	8	19819724	1e-99	19727447	19974789	247343	304	Plasma NMR	EUR	2022	medRxiv	https://doi.org/10.1101/2022.05.27.22275343	Michael Francis
PUFAs%	rs3289	8	19823192	4.8e-19	19749349	19955606	206258	177	Plasma NMR	EUR	2022	medRxiv	https://doi.org/10.1101/2022.05.27.22275343	Michael Francis
PUFAs%	rs9644636	8	19824896	3.4e-08	19824896	19824896	1	1	Plasma NMR	EUR	2022	medRxiv	https://doi.org/10.1101/2022.05.27.22275343	Michael Francis
PUFAs%	rs146237530	8	19831332	8.7e-12	19831332	19949548	118217	8	Plasma NMR	EUR	2022	medRxiv	https://doi.org/10.1101/2022.05.27.22275343	Michael Francis
PUFAs%	rs142288236	8	19845612	1.9e-08	19845612	19912812	67201	8	Plasma NMR	EUR	2022	medRxiv	https://doi.org/10.1101/2022.05.27.22275343	Michael Francis
PUFAs%	rs184386132	8	19879054	1.5e-12	19879054	19879054	1	1	Plasma NMR	EUR	2022	medRxiv	https://doi.org/10.1101/2022.05.27.22275343	Michael Francis
PUFAs%	rs6586891	8	19914598	1.7e-31	19826373	19943364	116992	49	Plasma NMR	EUR	2022	medRxiv	https://doi.org/10.1101/2022.05.27.22275343	Michael Francis
PUFAs%	rs28550053	8	19934305	2.2e-11	19931855	19934305	2451	2	Plasma NMR	EUR	2022	medRxiv	https://doi.org/10.1101/2022.05.27.22275343	Michael Francis
PUFAs%	rs116974927	8	19951598	8.9e-14	19749424	19976053	226630	5	Plasma NMR	EUR	2022	medRxiv	https://doi.org/10.1101/2022.05.27.22275343	Michael Francis
PUFAs%	rs16842	8	19968929	3.7e-11	19968929	19968929	1	1	Plasma NMR	EUR	2022	medRxiv	https://doi.org/10.1101/2022.05.27.22275343	Michael Francis
PUFAs%	rs2980874	8	126444788	1.9e-12	126433589	126444788	11200	10	Plasma NMR	EUR	2022	medRxiv	https://doi.org/10.1101/2022.05.27.22275343	Michael Francis
PUFAs%	rs12546944	8	126447473	3.5e-08	126447473	126447473	1	1	Plasma NMR	EUR	2022	medRxiv	https://doi.org/10.1101/2022.05.27.22275343	Michael Francis
PUFAs%	rs72647352	8	126452509	1.8e-12	126452509	126541090	88582	10	Plasma NMR	EUR	2022	medRxiv	https://doi.org/10.1101/2022.05.27.22275343	Michael Francis
PUFAs%	rs28601761	8	126500031	4.3e-71	126447308	126510338	63031	72	Plasma NMR	EUR	2022	medRxiv	https://doi.org/10.1101/2022.05.27.22275343	Michael Francis
PUFAs%	rs7012891	8	126514676	1e-18	126490502	126521465	30964	9	Plasma NMR	EUR	2022	medRxiv	https://doi.org/10.1101/2022.05.27.22275343	Michael Francis
PUFAs%	rs921719	8	126546197	5.5e-10	126533800	126551832	18033	6	Plasma NMR	EUR	2022	medRxiv	https://doi.org/10.1101/2022.05.27.22275343	Michael Francis
PUFAs%	rs13095	10	64914372	8.3e-16	64874754	64936361	61608	14	Plasma NMR	EUR	2022	medRxiv	https://doi.org/10.1101/2022.05.27.22275343	Michael Francis
PUFAs%	rs7924036	10	65191645	6.7e-16	64948684	65400080	451397	195	Plasma NMR	EUR	2022	medRxiv	https://doi.org/10.1101/2022.05.27.22275343	Michael Francis
PUFAs%	rs11187145	10	94478104	2.8e-08	94478104	94478104	1	1	Plasma NMR	EUR	2022	medRxiv	https://doi.org/10.1101/2022.05.27.22275343	Michael Francis
PUFAs%	rs7100186	10	94539856	2.2e-08	94502244	94540286	38043	4	Plasma NMR	EUR	2022	medRxiv	https://doi.org/10.1101/2022.05.27.22275343	Michael Francis
PUFAs%	rs2068888	10	94839642	3.6e-08	94839642	94839642	1	1	Plasma NMR	EUR	2022	medRxiv	https://doi.org/10.1101/2022.05.27.22275343	Michael Francis
PUFAs%	rs198457	11	61471678	2.9e-10	61471678	61481639	9962	2	Plasma NMR	EUR	2022	medRxiv	https://doi.org/10.1101/2022.05.27.22275343	Michael Francis
PUFAs%	rs11230796	11	61529267	4.3e-20	61508522	61535146	26625	13	Plasma NMR	EUR	2022	medRxiv	https://doi.org/10.1101/2022.05.27.22275343	Michael Francis
PUFAs%	rs79519287	11	61531810	2.5e-11	61418816	61531810	112995	2	Plasma NMR	EUR	2022	medRxiv	https://doi.org/10.1101/2022.05.27.22275343	Michael Francis
PUFAs%	rs740006	11	61557868	8.4e-16	61557868	61557868	1	1	Plasma NMR	EUR	2022	medRxiv	https://doi.org/10.1101/2022.05.27.22275343	Michael Francis
PUFAs%	rs174564	11	61588305	9.2e-190	61518237	61678754	160518	170	Plasma NMR	EUR	2022	medRxiv	https://doi.org/10.1101/2022.05.27.22275343	Michael Francis
PUFAs%	rs174569	11	61594164	4.5e-17	61574999	61594164	19166	2	Plasma NMR	EUR	2022	medRxiv	https://doi.org/10.1101/2022.05.27.22275343	Michael Francis
PUFAs%	rs139957766	11	61607047	2.2e-24	61607047	61611078	4032	2	Plasma NMR	EUR	2022	medRxiv	https://doi.org/10.1101/2022.05.27.22275343	Michael Francis
PUFAs%	rs73487492	11	61621611	1.8e-29	61545842	61647288	101447	32	Plasma NMR	EUR	2022	medRxiv	https://doi.org/10.1101/2022.05.27.22275343	Michael Francis
PUFAs%	rs482548	11	61633182	5.2e-13	61424995	61671956	246962	17	Plasma NMR	EUR	2022	medRxiv	https://doi.org/10.1101/2022.05.27.22275343	Michael Francis
PUFAs%	rs181479770	11	61635427	2.4e-27	61629377	61689412	60036	27	Plasma NMR	EUR	2022	medRxiv	https://doi.org/10.1101/2022.05.27.22275343	Michael Francis
PUFAs%	rs174452	11	61645892	4.5e-12	61553201	61645892	92692	2	Plasma NMR	EUR	2022	medRxiv	https://doi.org/10.1101/2022.05.27.22275343	Michael Francis
PUFAs%	rs2727260	11	61712242	1.2e-17	61711475	61724583	13109	16	Plasma NMR	EUR	2022	medRxiv	https://doi.org/10.1101/2022.05.27.22275343	Michael Francis
PUFAs%	rs10160397	11	61749766	2.4e-10	61730234	61762195	31962	10	Plasma NMR	EUR	2022	medRxiv	https://doi.org/10.1101/2022.05.27.22275343	Michael Francis
PUFAs%	rs387137	11	61830169	2.8e-08	61830169	61830169	1	1	Plasma NMR	EUR	2022	medRxiv	https://doi.org/10.1101/2022.05.27.22275343	Michael Francis
PUFAs%	rs3758962	11	62183838	8.8e-09	62183838	62190700	6863	2	Plasma NMR	EUR	2022	medRxiv	https://doi.org/10.1101/2022.05.27.22275343	Michael Francis
PUFAs%	rs2229738	11	68562328	3e-20	68562328	68696973	134646	5	Plasma NMR	EUR	2022	medRxiv	https://doi.org/10.1101/2022.05.27.22275343	Michael Francis
PUFAs%	rs139118317	11	116399521	9.3e-09	116399521	116399521	1	1	Plasma NMR	EUR	2022	medRxiv	https://doi.org/10.1101/2022.05.27.22275343	Michael Francis
PUFAs%	rs11820504	11	116529442	1.4e-09	116529442	116529442	1	1	Plasma NMR	EUR	2022	medRxiv	https://doi.org/10.1101/2022.05.27.22275343	Michael Francis
PUFAs%	rs11828763	11	116559663	6e-14	116515528	116660008	144481	9	Plasma NMR	EUR	2022	medRxiv	https://doi.org/10.1101/2022.05.27.22275343	Michael Francis
PUFAs%	rs1268353	11	116639692	9e-18	116527789	116887751	359963	60	Plasma NMR	EUR	2022	medRxiv	https://doi.org/10.1101/2022.05.27.22275343	Michael Francis
PUFAs%	rs148784079	11	116645926	9.1e-09	116624922	116837608	212687	4	Plasma NMR	EUR	2022	medRxiv	https://doi.org/10.1101/2022.05.27.22275343	Michael Francis
PUFAs%	rs964184	11	116648917	7.3e-97	116519358	116898886	379529	288	Plasma NMR	EUR	2022	medRxiv	https://doi.org/10.1101/2022.05.27.22275343	Michael Francis
PUFAs%	rs45611741	11	116663128	3.8e-31	116439330	116900769	461440	8	Plasma NMR	EUR	2022	medRxiv	https://doi.org/10.1101/2022.05.27.22275343	Michael Francis
PUFAs%	rs190151155	11	116687523	3.4e-12	116516302	116846659	330358	6	Plasma NMR	EUR	2022	medRxiv	https://doi.org/10.1101/2022.05.27.22275343	Michael Francis
PUFAs%	rs12721041	11	116693871	8.4e-10	116693871	116697301	3431	3	Plasma NMR	EUR	2022	medRxiv	https://doi.org/10.1101/2022.05.27.22275343	Michael Francis
PUFAs%	rs138326449	11	116701354	2.3e-41	116692293	116701354	9062	2	Plasma NMR	EUR	2022	medRxiv	https://doi.org/10.1101/2022.05.27.22275343	Michael Francis
PUFAs%	rs5130	11	116703146	4.5e-31	116586423	116952392	365970	79	Plasma NMR	EUR	2022	medRxiv	https://doi.org/10.1101/2022.05.27.22275343	Michael Francis
PUFAs%	rs149070287	11	116733969	2.3e-09	116733969	116782574	48606	2	Plasma NMR	EUR	2022	medRxiv	https://doi.org/10.1101/2022.05.27.22275343	Michael Francis
PUFAs%	rs139397669	11	116946861	7.2e-21	116916060	117139196	223137	4	Plasma NMR	EUR	2022	medRxiv	https://doi.org/10.1101/2022.05.27.22275343	Michael Francis
PUFAs%	rs7103842	11	116958028	2.5e-08	116957263	116958028	766	2	Plasma NMR	EUR	2022	medRxiv	https://doi.org/10.1101/2022.05.27.22275343	Michael Francis
PUFAs%	rs12366015	11	116990851	2.2e-25	116957907	117091609	133703	77	Plasma NMR	EUR	2022	medRxiv	https://doi.org/10.1101/2022.05.27.22275343	Michael Francis
PUFAs%	rs555766713	11	117079547	5.4e-14	117042408	117177383	134976	3	Plasma NMR	EUR	2022	medRxiv	https://doi.org/10.1101/2022.05.27.22275343	Michael Francis
PUFAs%	rs116987336	11	117175658	6.1e-15	117175658	117186506	10849	2	Plasma NMR	EUR	2022	medRxiv	https://doi.org/10.1101/2022.05.27.22275343	Michael Francis
PUFAs%	rs147611518	11	117261026	6.9e-10	117261026	117261026	1	1	Plasma NMR	EUR	2022	medRxiv	https://doi.org/10.1101/2022.05.27.22275343	Michael Francis
PUFAs%	rs752843328	12	124500722	8.2e-10	124500722	124500725	4	2	Plasma NMR	EUR	2022	medRxiv	https://doi.org/10.1101/2022.05.27.22275343	Michael Francis
PUFAs%	rs10773049	12	124506631	8.7e-12	124505444	124560457	55014	31	Plasma NMR	EUR	2022	medRxiv	https://doi.org/10.1101/2022.05.27.22275343	Michael Francis
PUFAs%	rs143875230	15	43278726	8.1e-14	43099550	43278726	179177	3	Plasma NMR	EUR	2022	medRxiv	https://doi.org/10.1101/2022.05.27.22275343	Michael Francis
PUFAs%	rs150844304	15	43726625	4.3e-18	43580645	43757184	176540	8	Plasma NMR	EUR	2022	medRxiv	https://doi.org/10.1101/2022.05.27.22275343	Michael Francis
PUFAs%	rs147233090	15	44028047	4.6e-19	43820717	44277216	456500	53	Plasma NMR	EUR	2022	medRxiv	https://doi.org/10.1101/2022.05.27.22275343	Michael Francis
PUFAs%	rs144022883	15	44363739	4.5e-15	44278161	44581461	303301	168	Plasma NMR	EUR	2022	medRxiv	https://doi.org/10.1101/2022.05.27.22275343	Michael Francis
PUFAs%	rs151291132	15	44842210	1.4e-12	44636409	44947434	311026	7	Plasma NMR	EUR	2022	medRxiv	https://doi.org/10.1101/2022.05.27.22275343	Michael Francis
PUFAs%	rs184298521	15	44869286	9.9e-10	44869286	44894430	25145	2	Plasma NMR	EUR	2022	medRxiv	https://doi.org/10.1101/2022.05.27.22275343	Michael Francis
PUFAs%	rs2414577	15	58680638	7.1e-10	58673449	58710627	37179	16	Plasma NMR	EUR	2022	medRxiv	https://doi.org/10.1101/2022.05.27.22275343	Michael Francis
PUFAs%	rs261342	15	58731153	2.4e-10	58722590	58741884	19295	12	Plasma NMR	EUR	2022	medRxiv	https://doi.org/10.1101/2022.05.27.22275343	Michael Francis
PUFAs%	rs17765311	15	63789952	4.7e-09	63789186	63795628	6443	18	Plasma NMR	EUR	2022	medRxiv	https://doi.org/10.1101/2022.05.27.22275343	Michael Francis
PUFAs%	rs10048117	16	14511522	6.1e-09	14511053	14511522	470	2	Plasma NMR	EUR	2022	medRxiv	https://doi.org/10.1101/2022.05.27.22275343	Michael Francis
PUFAs%	rs34664657	16	14672310	3.9e-12	14483993	14753259	269267	101	Plasma NMR	EUR	2022	medRxiv	https://doi.org/10.1101/2022.05.27.22275343	Michael Francis
PUFAs%	rs12928099	16	15150505	3.6e-35	15124327	15400057	275731	53	Plasma NMR	EUR	2022	medRxiv	https://doi.org/10.1101/2022.05.27.22275343	Michael Francis
PUFAs%	rs35512524	16	15171448	9.1e-16	15126890	15325301	198412	9	Plasma NMR	EUR	2022	medRxiv	https://doi.org/10.1101/2022.05.27.22275343	Michael Francis
PUFAs%	rs141502961	16	15499531	1e-15	15406153	15730245	324093	23	Plasma NMR	EUR	2022	medRxiv	https://doi.org/10.1101/2022.05.27.22275343	Michael Francis
PUFAs%	rs55734390	16	15781092	3.8e-08	15781092	15838940	57849	3	Plasma NMR	EUR	2022	medRxiv	https://doi.org/10.1101/2022.05.27.22275343	Michael Francis
PUFAs%	rs62033400	16	53811788	8.2e-16	53797908	53845487	47580	107	Plasma NMR	EUR	2022	medRxiv	https://doi.org/10.1101/2022.05.27.22275343	Michael Francis
PUFAs%	rs56156922	16	56987369	2.3e-10	56987015	57005479	18465	23	Plasma NMR	EUR	2022	medRxiv	https://doi.org/10.1101/2022.05.27.22275343	Michael Francis
PUFAs%	rs72836561	17	41926126	1e-15	41776943	42155742	378800	6	Plasma NMR	EUR	2022	medRxiv	https://doi.org/10.1101/2022.05.27.22275343	Michael Francis
PUFAs%	rs188071824	18	68535254	1.8e-08	68535254	68535254	1	1	Plasma NMR	EUR	2022	medRxiv	https://doi.org/10.1101/2022.05.27.22275343	Michael Francis
PUFAs%	rs116843064	19	8429323	2.7e-36	8410381	8627569	217189	7	Plasma NMR	EUR	2022	medRxiv	https://doi.org/10.1101/2022.05.27.22275343	Michael Francis
PUFAs%	rs56394238	19	45335676	2.6e-11	45330999	45335676	4678	4	Plasma NMR	EUR	2022	medRxiv	https://doi.org/10.1101/2022.05.27.22275343	Michael Francis
PUFAs%	rs2972569	19	45351891	2.4e-08	45351891	45351891	1	1	Plasma NMR	EUR	2022	medRxiv	https://doi.org/10.1101/2022.05.27.22275343	Michael Francis
PUFAs%	rs11668861	19	45380970	1e-11	45325738	45380970	55233	5	Plasma NMR	EUR	2022	medRxiv	https://doi.org/10.1101/2022.05.27.22275343	Michael Francis
PUFAs%	rs367866106	19	45412534	1.1e-09	45295886	45422921	127036	4	Plasma NMR	EUR	2022	medRxiv	https://doi.org/10.1101/2022.05.27.22275343	Michael Francis
PUFAs%	rs1065853	19	45413233	2.3e-67	45231821	45541782	309962	57	Plasma NMR	EUR	2022	medRxiv	https://doi.org/10.1101/2022.05.27.22275343	Michael Francis
PUFAs%	rs439401	19	45414451	7.1e-23	45404691	45421877	17187	7	Plasma NMR	EUR	2022	medRxiv	https://doi.org/10.1101/2022.05.27.22275343	Michael Francis
PUFAs%	rs669789	19	49269559	1.7e-13	49213833	49274975	61143	35	Plasma NMR	EUR	2022	medRxiv	https://doi.org/10.1101/2022.05.27.22275343	Michael Francis
PUFAs%	rs2868344	20	44347260	9.1e-09	44230292	44347577	117286	17	Plasma NMR	EUR	2022	medRxiv	https://doi.org/10.1101/2022.05.27.22275343	Michael Francis
PUFAs%	rs4810479	20	44545048	2.1e-27	44333052	44661945	328894	102	Plasma NMR	EUR	2022	medRxiv	https://doi.org/10.1101/2022.05.27.22275343	Michael Francis
PUFAs%	rs133012	22	38570721	2.3e-08	38557326	38577515	20190	32	Plasma NMR	EUR	2022	medRxiv	https://doi.org/10.1101/2022.05.27.22275343	Michael Francis
Omega-3%	rs6693447	1	2330190	1.4e-09	2326009	2332391	6383	5	Plasma NMR	EUR	2022	medRxiv	https://doi.org/10.1101/2022.05.27.22275343	Michael Francis
Omega-3%	rs777231403	1	63100045	8.6e-11	62900811	63199936	299126	269	Plasma NMR	EUR	2022	medRxiv	https://doi.org/10.1101/2022.05.27.22275343	Michael Francis
Omega-3%	rs1260326	2	27730940	5.1e-16	27598097	27859351	261255	51	Plasma NMR	EUR	2022	medRxiv	https://doi.org/10.1101/2022.05.27.22275343	Michael Francis
Omega-3%	rs2011946	2	136817616	2.1e-08	136812931	136820960	8030	5	Plasma NMR	EUR	2022	medRxiv	https://doi.org/10.1101/2022.05.27.22275343	Michael Francis
Omega-3%	rs9884390	4	69373407	2.4e-11	69309300	69373407	64108	20	Plasma NMR	EUR	2022	medRxiv	https://doi.org/10.1101/2022.05.27.22275343	Michael Francis
Omega-3%	rs272888	5	131665423	1.6e-12	131559199	131797578	238380	192	Plasma NMR	EUR	2022	medRxiv	https://doi.org/10.1101/2022.05.27.22275343	Michael Francis
Omega-3%	rs662138	6	160564476	2.5e-10	160564476	160578860	14385	6	Plasma NMR	EUR	2022	medRxiv	https://doi.org/10.1101/2022.05.27.22275343	Michael Francis
Omega-3%	rs4000713	7	25990597	2.8e-08	25990597	25991232	636	2	Plasma NMR	EUR	2022	medRxiv	https://doi.org/10.1101/2022.05.27.22275343	Michael Francis
Omega-3%	rs62466318	7	73042085	2.7e-16	72850178	73058017	207840	123	Plasma NMR	EUR	2022	medRxiv	https://doi.org/10.1101/2022.05.27.22275343	Michael Francis
Omega-3%	rs72655677	8	126484897	1.3e-08	126484897	126484897	1	1	Plasma NMR	EUR	2022	medRxiv	https://doi.org/10.1101/2022.05.27.22275343	Michael Francis
Omega-3%	rs28601761	8	126500031	1.8e-24	126453911	126510338	56428	71	Plasma NMR	EUR	2022	medRxiv	https://doi.org/10.1101/2022.05.27.22275343	Michael Francis
Omega-3%	rs35751397	10	64914016	8.5e-21	64846841	64938711	91871	38	Plasma NMR	EUR	2022	medRxiv	https://doi.org/10.1101/2022.05.27.22275343	Michael Francis
Omega-3%	rs7924036	10	65191645	1.8e-21	64942111	65400352	458242	302	Plasma NMR	EUR	2022	medRxiv	https://doi.org/10.1101/2022.05.27.22275343	Michael Francis
Omega-3%	rs57431619	10	96444512	1.1e-09	96388665	96464730	76066	14	Plasma NMR	EUR	2022	medRxiv	https://doi.org/10.1101/2022.05.27.22275343	Michael Francis
Omega-3%	rs61886778	10	96718308	1.1e-11	96492543	96757467	264925	210	Plasma NMR	EUR	2022	medRxiv	https://doi.org/10.1101/2022.05.27.22275343	Michael Francis
Omega-3%	rs150370599	11	60718792	4.9e-10	60703882	60721714	17833	3	Plasma NMR	EUR	2022	medRxiv	https://doi.org/10.1101/2022.05.27.22275343	Michael Francis
Omega-3%	rs886264	11	60839365	8.4e-12	60839365	60899701	60337	2	Plasma NMR	EUR	2022	medRxiv	https://doi.org/10.1101/2022.05.27.22275343	Michael Francis
Omega-3%	rs17825908	11	60841572	6.4e-09	60841572	60841572	1	1	Plasma NMR	EUR	2022	medRxiv	https://doi.org/10.1101/2022.05.27.22275343	Michael Francis
Omega-3%	rs3019553	11	60848800	1.2e-11	60837687	60959993	122307	33	Plasma NMR	EUR	2022	medRxiv	https://doi.org/10.1101/2022.05.27.22275343	Michael Francis
Omega-3%	rs181830818	11	60888507	1e-10	60888507	61042858	154352	2	Plasma NMR	EUR	2022	medRxiv	https://doi.org/10.1101/2022.05.27.22275343	Michael Francis
Omega-3%	rs479966	11	60912581	5.1e-09	60910883	60912581	1699	2	Plasma NMR	EUR	2022	medRxiv	https://doi.org/10.1101/2022.05.27.22275343	Michael Francis
Omega-3%	rs7934157	11	60955332	2e-19	60887852	61017706	129855	7	Plasma NMR	EUR	2022	medRxiv	https://doi.org/10.1101/2022.05.27.22275343	Michael Francis
Omega-3%	rs7952631	11	60970208	2.3e-11	60869481	60970849	101369	33	Plasma NMR	EUR	2022	medRxiv	https://doi.org/10.1101/2022.05.27.22275343	Michael Francis
Omega-3%	rs2001746	11	61033525	1.9e-10	61016120	61033525	17406	2	Plasma NMR	EUR	2022	medRxiv	https://doi.org/10.1101/2022.05.27.22275343	Michael Francis
Omega-3%	rs539690492	11	61063662	2.9e-14	60970538	61215694	245157	6	Plasma NMR	EUR	2022	medRxiv	https://doi.org/10.1101/2022.05.27.22275343	Michael Francis
Omega-3%	rs181955759	11	61106142	3e-08	61106142	61106142	1	1	Plasma NMR	EUR	2022	medRxiv	https://doi.org/10.1101/2022.05.27.22275343	Michael Francis
Omega-3%	rs79387516	11	61198414	5.7e-24	60949992	61200387	250396	7	Plasma NMR	EUR	2022	medRxiv	https://doi.org/10.1101/2022.05.27.22275343	Michael Francis
Omega-3%	rs183194353	11	61225844	1.5e-10	61225844	61225844	1	1	Plasma NMR	EUR	2022	medRxiv	https://doi.org/10.1101/2022.05.27.22275343	Michael Francis
Omega-3%	rs143699220	11	61233186	9.1e-14	61027753	61233186	205434	6	Plasma NMR	EUR	2022	medRxiv	https://doi.org/10.1101/2022.05.27.22275343	Michael Francis
Omega-3%	rs71490328	11	61281519	1e-19	61039333	61281519	242187	24	Plasma NMR	EUR	2022	medRxiv	https://doi.org/10.1101/2022.05.27.22275343	Michael Francis
Omega-3%	rs3741259	11	61282350	1.5e-14	61282350	61282350	1	1	Plasma NMR	EUR	2022	medRxiv	https://doi.org/10.1101/2022.05.27.22275343	Michael Francis
Omega-3%	rs73496248	11	61295920	1.6e-12	61295920	61316307	20388	2	Plasma NMR	EUR	2022	medRxiv	https://doi.org/10.1101/2022.05.27.22275343	Michael Francis
Omega-3%	rs192017412	11	61298932	1.3e-12	61298932	61298932	1	1	Plasma NMR	EUR	2022	medRxiv	https://doi.org/10.1101/2022.05.27.22275343	Michael Francis
Omega-3%	rs150684478	11	61312726	3.9e-16	61312726	61371714	58989	4	Plasma NMR	EUR	2022	medRxiv	https://doi.org/10.1101/2022.05.27.22275343	Michael Francis
Omega-3%	rs571670754	11	61313545	2.8e-08	61313545	61456045	142501	2	Plasma NMR	EUR	2022	medRxiv	https://doi.org/10.1101/2022.05.27.22275343	Michael Francis
Omega-3%	rs441938	11	61317387	5.9e-18	61306929	61326214	19286	4	Plasma NMR	EUR	2022	medRxiv	https://doi.org/10.1101/2022.05.27.22275343	Michael Francis
Omega-3%	rs117145549	11	61333998	3.9e-09	61333998	61333998	1	1	Plasma NMR	EUR	2022	medRxiv	https://doi.org/10.1101/2022.05.27.22275343	Michael Francis
Omega-3%	rs573116940	11	61342225	9e-10	61342225	61342225	1	1	Plasma NMR	EUR	2022	medRxiv	https://doi.org/10.1101/2022.05.27.22275343	Michael Francis
Omega-3%	rs529903884	11	61346744	1.9e-12	61346744	61346744	1	1	Plasma NMR	EUR	2022	medRxiv	https://doi.org/10.1101/2022.05.27.22275343	Michael Francis
Omega-3%	rs1624931	11	61366399	3.4e-16	61343073	61371283	28211	5	Plasma NMR	EUR	2022	medRxiv	https://doi.org/10.1101/2022.05.27.22275343	Michael Francis
Omega-3%	rs117818086	11	61384999	4.7e-20	61350569	61438666	88098	3	Plasma NMR	EUR	2022	medRxiv	https://doi.org/10.1101/2022.05.27.22275343	Michael Francis
Omega-3%	rs568650952	11	61388335	2.9e-11	61388335	61388335	1	1	Plasma NMR	EUR	2022	medRxiv	https://doi.org/10.1101/2022.05.27.22275343	Michael Francis
Omega-3%	rs67140840	11	61404161	3.7e-36	61404161	61404161	1	1	Plasma NMR	EUR	2022	medRxiv	https://doi.org/10.1101/2022.05.27.22275343	Michael Francis
Omega-3%	rs116973573	11	61408765	8.8e-16	61408765	61475195	66431	3	Plasma NMR	EUR	2022	medRxiv	https://doi.org/10.1101/2022.05.27.22275343	Michael Francis
Omega-3%	rs150047030	11	61427339	8.8e-10	61427339	61427339	1	1	Plasma NMR	EUR	2022	medRxiv	https://doi.org/10.1101/2022.05.27.22275343	Michael Francis
Omega-3%	rs537748326	11	61435857	7e-09	61435857	61435857	1	1	Plasma NMR	EUR	2022	medRxiv	https://doi.org/10.1101/2022.05.27.22275343	Michael Francis
Omega-3%	rs565218436	11	61437929	1.6e-10	61394664	61437929	43266	4	Plasma NMR	EUR	2022	medRxiv	https://doi.org/10.1101/2022.05.27.22275343	Michael Francis
Omega-3%	rs147419504	11	61450428	2.9e-10	61450428	61450428	1	1	Plasma NMR	EUR	2022	medRxiv	https://doi.org/10.1101/2022.05.27.22275343	Michael Francis
Omega-3%	rs188097589	11	61451951	1.1e-11	61451951	61451951	1	1	Plasma NMR	EUR	2022	medRxiv	https://doi.org/10.1101/2022.05.27.22275343	Michael Francis
Omega-3%	rs75618234	11	61452741	1.3e-32	61295995	61452741	156747	4	Plasma NMR	EUR	2022	medRxiv	https://doi.org/10.1101/2022.05.27.22275343	Michael Francis
Omega-3%	rs117186302	11	61456420	7.7e-22	61265802	61473187	207386	33	Plasma NMR	EUR	2022	medRxiv	https://doi.org/10.1101/2022.05.27.22275343	Michael Francis
Omega-3%	rs112687416	11	61464124	4.1e-31	61376274	61464124	87851	3	Plasma NMR	EUR	2022	medRxiv	https://doi.org/10.1101/2022.05.27.22275343	Michael Francis
Omega-3%	rs150156331	11	61464436	1.4e-22	61464436	61464436	1	1	Plasma NMR	EUR	2022	medRxiv	https://doi.org/10.1101/2022.05.27.22275343	Michael Francis
Omega-3%	rs149362147	11	61470630	4.6e-13	61285641	61684417	398777	5	Plasma NMR	EUR	2022	medRxiv	https://doi.org/10.1101/2022.05.27.22275343	Michael Francis
Omega-3%	rs17156254	11	61490245	2.1e-43	61390368	61516910	126543	29	Plasma NMR	EUR	2022	medRxiv	https://doi.org/10.1101/2022.05.27.22275343	Michael Francis
Omega-3%	rs113263760	11	61495943	5.3e-20	61495943	61495943	1	1	Plasma NMR	EUR	2022	medRxiv	https://doi.org/10.1101/2022.05.27.22275343	Michael Francis
Omega-3%	rs564688441	11	61496929	3.7e-10	61496929	61496929	1	1	Plasma NMR	EUR	2022	medRxiv	https://doi.org/10.1101/2022.05.27.22275343	Michael Francis
Omega-3%	rs2240285	11	61508409	1.5e-12	61508409	61508409	1	1	Plasma NMR	EUR	2022	medRxiv	https://doi.org/10.1101/2022.05.27.22275343	Michael Francis
Omega-3%	rs34365114	11	61511271	1e-27	61322788	61677666	354879	7	Plasma NMR	EUR	2022	medRxiv	https://doi.org/10.1101/2022.05.27.22275343	Michael Francis
Omega-3%	rs556261560	11	61515326	1.6e-25	61315726	61521231	205506	6	Plasma NMR	EUR	2022	medRxiv	https://doi.org/10.1101/2022.05.27.22275343	Michael Francis
Omega-3%	rs198421	11	61518237	1.6e-174	61302244	61534010	231767	96	Plasma NMR	EUR	2022	medRxiv	https://doi.org/10.1101/2022.05.27.22275343	Michael Francis
Omega-3%	rs188021317	11	61522383	8.1e-12	61522383	61586116	63734	2	Plasma NMR	EUR	2022	medRxiv	https://doi.org/10.1101/2022.05.27.22275343	Michael Francis
Omega-3%	rs181239598	11	61527412	6.4e-11	61527412	61527412	1	1	Plasma NMR	EUR	2022	medRxiv	https://doi.org/10.1101/2022.05.27.22275343	Michael Francis
Omega-3%	rs570226946	11	61528732	1.6e-09	61528732	61528732	1	1	Plasma NMR	EUR	2022	medRxiv	https://doi.org/10.1101/2022.05.27.22275343	Michael Francis
Omega-3%	rs400075	11	61528814	2.9e-104	61411147	61528814	117668	34	Plasma NMR	EUR	2022	medRxiv	https://doi.org/10.1101/2022.05.27.22275343	Michael Francis
Omega-3%	rs572537530	11	61529656	5.3e-25	61421763	61529656	107894	2	Plasma NMR	EUR	2022	medRxiv	https://doi.org/10.1101/2022.05.27.22275343	Michael Francis
Omega-3%	rs61896137	11	61530500	2e-22	61530500	61678427	147928	4	Plasma NMR	EUR	2022	medRxiv	https://doi.org/10.1101/2022.05.27.22275343	Michael Francis
Omega-3%	rs79519287	11	61531810	7e-87	61406089	61631521	225433	11	Plasma NMR	EUR	2022	medRxiv	https://doi.org/10.1101/2022.05.27.22275343	Michael Francis
Omega-3%	rs572050827	11	61533013	1.7e-08	61533013	61533013	1	1	Plasma NMR	EUR	2022	medRxiv	https://doi.org/10.1101/2022.05.27.22275343	Michael Francis
Omega-3%	rs76368319	11	61533366	3.8e-08	61533366	61533366	1	1	Plasma NMR	EUR	2022	medRxiv	https://doi.org/10.1101/2022.05.27.22275343	Michael Francis
Omega-3%	rs542903211	11	61535692	2.7e-09	61535692	61535692	1	1	Plasma NMR	EUR	2022	medRxiv	https://doi.org/10.1101/2022.05.27.22275343	Michael Francis
Omega-3%	rs143211724	11	61540896	8.9e-19	61540896	61540896	1	1	Plasma NMR	EUR	2022	medRxiv	https://doi.org/10.1101/2022.05.27.22275343	Michael Francis
Omega-3%	rs564042190	11	61543358	3.1e-42	61339648	61543358	203711	5	Plasma NMR	EUR	2022	medRxiv	https://doi.org/10.1101/2022.05.27.22275343	Michael Francis
Omega-3%	rs553922130	11	61545058	1.3e-14	61545058	61545058	1	1	Plasma NMR	EUR	2022	medRxiv	https://doi.org/10.1101/2022.05.27.22275343	Michael Francis
Omega-3%	rs7943728	11	61547068	1e-306	61527927	61678754	150828	142	Plasma NMR	EUR	2022	medRxiv	https://doi.org/10.1101/2022.05.27.22275343	Michael Francis
Omega-3%	rs117301449	11	61548004	1.5e-58	61321898	61759467	437570	14	Plasma NMR	EUR	2022	medRxiv	https://doi.org/10.1101/2022.05.27.22275343	Michael Francis
Omega-3%	rs12418216	11	61549399	1.1e-12	61549399	61549399	1	1	Plasma NMR	EUR	2022	medRxiv	https://doi.org/10.1101/2022.05.27.22275343	Michael Francis
Omega-3%	rs554063265	11	61550742	3.8e-13	61441116	61550742	109627	3	Plasma NMR	EUR	2022	medRxiv	https://doi.org/10.1101/2022.05.27.22275343	Michael Francis
Omega-3%	rs148999057	11	61552108	2.8e-26	61382201	61629143	246943	5	Plasma NMR	EUR	2022	medRxiv	https://doi.org/10.1101/2022.05.27.22275343	Michael Francis
Omega-3%	rs740006	11	61557868	1.3e-122	61548796	61684550	135755	4	Plasma NMR	EUR	2022	medRxiv	https://doi.org/10.1101/2022.05.27.22275343	Michael Francis
Omega-3%	rs144562363	11	61558414	1.2e-25	61558414	61558414	1	1	Plasma NMR	EUR	2022	medRxiv	https://doi.org/10.1101/2022.05.27.22275343	Michael Francis
Omega-3%	rs7102974	11	61560035	1.7e-44	61483671	61600492	116822	4	Plasma NMR	EUR	2022	medRxiv	https://doi.org/10.1101/2022.05.27.22275343	Michael Francis
Omega-3%	rs695867	11	61561288	5.6e-68	61340913	61680386	339474	15	Plasma NMR	EUR	2022	medRxiv	https://doi.org/10.1101/2022.05.27.22275343	Michael Francis
Omega-3%	rs4246215	11	61564299	7.967e-34	61543499	61623140	79642	89	Plasma NMR	CSA	2022	medRxiv	https://doi.org/10.1101/2022.05.27.22275343	Michael Francis
Omega-3%	rs566607034	11	61566774	1.6e-09	61566774	61566774	1	1	Plasma NMR	EUR	2022	medRxiv	https://doi.org/10.1101/2022.05.27.22275343	Michael Francis
Omega-3%	rs75938339	11	61570073	4.2e-32	61570073	61570073	1	1	Plasma NMR	EUR	2022	medRxiv	https://doi.org/10.1101/2022.05.27.22275343	Michael Francis
Omega-3%	rs185270832	11	61573773	8.4e-15	61573773	61573773	1	1	Plasma NMR	EUR	2022	medRxiv	https://doi.org/10.1101/2022.05.27.22275343	Michael Francis
Omega-3%	rs118088091	11	61574543	7.5e-32	61370215	61574543	204329	2	Plasma NMR	EUR	2022	medRxiv	https://doi.org/10.1101/2022.05.27.22275343	Michael Francis
Omega-3%	rs188046763	11	61575144	4.3e-12	61361066	61575144	214079	4	Plasma NMR	EUR	2022	medRxiv	https://doi.org/10.1101/2022.05.27.22275343	Michael Francis
Omega-3%	rs138012803	11	61579058	1.9e-28	61579058	61778647	199590	3	Plasma NMR	EUR	2022	medRxiv	https://doi.org/10.1101/2022.05.27.22275343	Michael Francis
Omega-3%	rs185249513	11	61580504	4.2e-43	61489874	61803863	313990	3	Plasma NMR	EUR	2022	medRxiv	https://doi.org/10.1101/2022.05.27.22275343	Michael Francis
Omega-3%	rs7394579	11	61581450	2.4e-14	61581450	61581450	1	1	Plasma NMR	EUR	2022	medRxiv	https://doi.org/10.1101/2022.05.27.22275343	Michael Francis
Omega-3%	rs549423301	11	61583567	4.8e-10	61583567	61583567	1	1	Plasma NMR	EUR	2022	medRxiv	https://doi.org/10.1101/2022.05.27.22275343	Michael Francis
Omega-3%	rs181819644	11	61589587	6.6e-20	61573986	61644269	70284	3	Plasma NMR	EUR	2022	medRxiv	https://doi.org/10.1101/2022.05.27.22275343	Michael Francis
Omega-3%	rs149876506	11	61589843	1e-14	61589843	61589843	1	1	Plasma NMR	EUR	2022	medRxiv	https://doi.org/10.1101/2022.05.27.22275343	Michael Francis
Omega-3%	rs188370817	11	61592488	1.8e-27	61498526	61592488	93963	3	Plasma NMR	EUR	2022	medRxiv	https://doi.org/10.1101/2022.05.27.22275343	Michael Francis
Omega-3%	rs174569	11	61594164	6.6e-126	61405853	61632310	226458	15	Plasma NMR	EUR	2022	medRxiv	https://doi.org/10.1101/2022.05.27.22275343	Michael Francis
Omega-3%	rs562164404	11	61595363	1.2e-08	61595363	61595363	1	1	Plasma NMR	EUR	2022	medRxiv	https://doi.org/10.1101/2022.05.27.22275343	Michael Francis
Omega-3%	rs12577069	11	61600167	2.3e-15	61600167	61600167	1	1	Plasma NMR	EUR	2022	medRxiv	https://doi.org/10.1101/2022.05.27.22275343	Michael Francis
Omega-3%	rs184548323	11	61600375	1.2e-19	61382596	61600375	217780	3	Plasma NMR	EUR	2022	medRxiv	https://doi.org/10.1101/2022.05.27.22275343	Michael Francis
Omega-3%	rs139836583	11	61601260	2.7e-09	61601260	61601260	1	1	Plasma NMR	EUR	2022	medRxiv	https://doi.org/10.1101/2022.05.27.22275343	Michael Francis
Omega-3%	rs181625867	11	61601691	1e-11	61601691	61692300	90610	2	Plasma NMR	EUR	2022	medRxiv	https://doi.org/10.1101/2022.05.27.22275343	Michael Francis
Omega-3%	rs2845573	11	61601908	1.3e-306	61573540	61667879	94340	44	Plasma NMR	EUR	2022	medRxiv	https://doi.org/10.1101/2022.05.27.22275343	Michael Francis
Omega-3%	rs72920193	11	61602572	4.5e-12	61602572	61602572	1	1	Plasma NMR	EUR	2022	medRxiv	https://doi.org/10.1101/2022.05.27.22275343	Michael Francis
Omega-3%	rs35827276	11	61606500	3e-35	61602053	61616638	14586	3	Plasma NMR	EUR	2022	medRxiv	https://doi.org/10.1101/2022.05.27.22275343	Michael Francis
Omega-3%	rs189781536	11	61611078	3.9e-69	61538951	61683675	144725	3	Plasma NMR	EUR	2022	medRxiv	https://doi.org/10.1101/2022.05.27.22275343	Michael Francis
Omega-3%	rs553607093	11	61613153	3.6e-21	61597033	61642310	45278	3	Plasma NMR	EUR	2022	medRxiv	https://doi.org/10.1101/2022.05.27.22275343	Michael Francis
Omega-3%	rs189048675	11	61613225	4.4e-29	61613225	61613225	1	1	Plasma NMR	EUR	2022	medRxiv	https://doi.org/10.1101/2022.05.27.22275343	Michael Francis
Omega-3%	rs544846106	11	61613743	2.4e-23	61613743	61750516	136774	2	Plasma NMR	EUR	2022	medRxiv	https://doi.org/10.1101/2022.05.27.22275343	Michael Francis
Omega-3%	rs540058666	11	61618662	4.1e-12	61618662	61618662	1	1	Plasma NMR	EUR	2022	medRxiv	https://doi.org/10.1101/2022.05.27.22275343	Michael Francis
Omega-3%	rs533304276	11	61620622	4.1e-26	61538489	61621185	82697	14	Plasma NMR	EUR	2022	medRxiv	https://doi.org/10.1101/2022.05.27.22275343	Michael Francis
Omega-3%	rs199946174	11	61620711	1e-52	61620711	61833806	213096	3	Plasma NMR	EUR	2022	medRxiv	https://doi.org/10.1101/2022.05.27.22275343	Michael Francis
Omega-3%	rs174599	11	61621556	2.28e-09	61618608	61623140	4533	6	Plasma NMR	EAS	2022	medRxiv	https://doi.org/10.1101/2022.05.27.22275343	Michael Francis
Omega-3%	rs73487492	11	61621611	7.4e-225	61545842	61653164	107323	35	Plasma NMR	EUR	2022	medRxiv	https://doi.org/10.1101/2022.05.27.22275343	Michael Francis
Omega-3%	rs746106499	11	61622439	1.6e-08	61622439	61679092	56654	2	Plasma NMR	EUR	2022	medRxiv	https://doi.org/10.1101/2022.05.27.22275343	Michael Francis
Omega-3%	rs183072205	11	61624683	1.4e-09	61624683	61624683	1	1	Plasma NMR	EUR	2022	medRxiv	https://doi.org/10.1101/2022.05.27.22275343	Michael Francis
Omega-3%	rs755594682	11	61626013	3.2e-10	61387951	61626013	238063	2	Plasma NMR	EUR	2022	medRxiv	https://doi.org/10.1101/2022.05.27.22275343	Michael Francis
Omega-3%	rs560586208	11	61627203	1.9e-17	61627203	61627203	1	1	Plasma NMR	EUR	2022	medRxiv	https://doi.org/10.1101/2022.05.27.22275343	Michael Francis
Omega-3%	rs190901480	11	61631803	1.5e-09	61631803	61631803	1	1	Plasma NMR	EUR	2022	medRxiv	https://doi.org/10.1101/2022.05.27.22275343	Michael Francis
Omega-3%	rs482548	11	61633182	7.9e-65	61391640	61770207	378568	60	Plasma NMR	EUR	2022	medRxiv	https://doi.org/10.1101/2022.05.27.22275343	Michael Francis
Omega-3%	rs17764288	11	61633736	1.8e-55	61586571	61633736	47166	2	Plasma NMR	EUR	2022	medRxiv	https://doi.org/10.1101/2022.05.27.22275343	Michael Francis
Omega-3%	rs174624	11	61635303	2.3e-14	61556074	61741015	184942	7	Plasma NMR	EUR	2022	medRxiv	https://doi.org/10.1101/2022.05.27.22275343	Michael Francis
Omega-3%	rs181426455	11	61640123	4.7e-12	61640123	61712646	72524	2	Plasma NMR	EUR	2022	medRxiv	https://doi.org/10.1101/2022.05.27.22275343	Michael Francis
Omega-3%	rs149201676	11	61640659	6.8e-13	61640659	61706477	65819	2	Plasma NMR	EUR	2022	medRxiv	https://doi.org/10.1101/2022.05.27.22275343	Michael Francis
Omega-3%	rs7115739	11	61641717	2e-83	61586518	61767479	180962	8	Plasma NMR	EUR	2022	medRxiv	https://doi.org/10.1101/2022.05.27.22275343	Michael Francis
Omega-3%	rs183065456	11	61643135	4e-13	61628503	61643135	14633	2	Plasma NMR	EUR	2022	medRxiv	https://doi.org/10.1101/2022.05.27.22275343	Michael Francis
Omega-3%	rs174452	11	61645892	3e-74	61519815	61769814	250000	11	Plasma NMR	EUR	2022	medRxiv	https://doi.org/10.1101/2022.05.27.22275343	Michael Francis
Omega-3%	rs185148480	11	61648514	5.1e-16	61554260	61674298	120039	3	Plasma NMR	EUR	2022	medRxiv	https://doi.org/10.1101/2022.05.27.22275343	Michael Francis
Omega-3%	rs116962591	11	61662448	4.8e-52	61662448	61680130	17683	3	Plasma NMR	EUR	2022	medRxiv	https://doi.org/10.1101/2022.05.27.22275343	Michael Francis
Omega-3%	rs532723126	11	61663967	1.5e-14	61663967	61663967	1	1	Plasma NMR	EUR	2022	medRxiv	https://doi.org/10.1101/2022.05.27.22275343	Michael Francis
Omega-3%	rs190197025	11	61666543	5.8e-12	61666543	61666543	1	1	Plasma NMR	EUR	2022	medRxiv	https://doi.org/10.1101/2022.05.27.22275343	Michael Francis
Omega-3%	rs174476	11	61674118	1.2e-306	61508379	61779047	270669	44	Plasma NMR	EUR	2022	medRxiv	https://doi.org/10.1101/2022.05.27.22275343	Michael Francis
Omega-3%	rs174480	11	61685790	2.6e-51	61685790	61805388	119599	2	Plasma NMR	EUR	2022	medRxiv	https://doi.org/10.1101/2022.05.27.22275343	Michael Francis
Omega-3%	rs149037697	11	61689412	2.6e-51	61534291	61701041	166751	5	Plasma NMR	EUR	2022	medRxiv	https://doi.org/10.1101/2022.05.27.22275343	Michael Francis
Omega-3%	rs11605545	11	61690895	1.2e-08	61690895	61690895	1	1	Plasma NMR	EUR	2022	medRxiv	https://doi.org/10.1101/2022.05.27.22275343	Michael Francis
Omega-3%	rs185705309	11	61692483	8.5e-12	61692483	61692483	1	1	Plasma NMR	EUR	2022	medRxiv	https://doi.org/10.1101/2022.05.27.22275343	Michael Francis
Omega-3%	rs1474522	11	61693826	2.8e-08	61693826	61693826	1	1	Plasma NMR	EUR	2022	medRxiv	https://doi.org/10.1101/2022.05.27.22275343	Michael Francis
Omega-3%	rs2524292	11	61695146	2.2e-84	61671074	61707645	36572	10	Plasma NMR	EUR	2022	medRxiv	https://doi.org/10.1101/2022.05.27.22275343	Michael Francis
Omega-3%	rs2158027	11	61705207	5.4e-09	61705207	61705207	1	1	Plasma NMR	EUR	2022	medRxiv	https://doi.org/10.1101/2022.05.27.22275343	Michael Francis
Omega-3%	rs2727260	11	61712242	9.3e-124	61690405	61770303	79899	48	Plasma NMR	EUR	2022	medRxiv	https://doi.org/10.1101/2022.05.27.22275343	Michael Francis
Omega-3%	rs2009875	11	61714032	6e-38	61690183	61771901	81719	20	Plasma NMR	EUR	2022	medRxiv	https://doi.org/10.1101/2022.05.27.22275343	Michael Francis
Omega-3%	rs148662546	11	61726953	3.9e-08	61726953	61726953	1	1	Plasma NMR	EUR	2022	medRxiv	https://doi.org/10.1101/2022.05.27.22275343	Michael Francis
Omega-3%	rs191141716	11	61728105	4.2e-19	61686144	61728105	41962	2	Plasma NMR	EUR	2022	medRxiv	https://doi.org/10.1101/2022.05.27.22275343	Michael Francis
Omega-3%	rs141071579	11	61730145	4.5e-08	61730145	61730145	1	1	Plasma NMR	EUR	2022	medRxiv	https://doi.org/10.1101/2022.05.27.22275343	Michael Francis
Omega-3%	rs12799017	11	61738545	1.3e-75	61730183	61808272	78090	73	Plasma NMR	EUR	2022	medRxiv	https://doi.org/10.1101/2022.05.27.22275343	Michael Francis
Omega-3%	rs185107842	11	61752992	6.2e-11	61752992	61753809	818	2	Plasma NMR	EUR	2022	medRxiv	https://doi.org/10.1101/2022.05.27.22275343	Michael Francis
Omega-3%	rs144941862	11	61753948	4.1e-11	61753948	61753948	1	1	Plasma NMR	EUR	2022	medRxiv	https://doi.org/10.1101/2022.05.27.22275343	Michael Francis
Omega-3%	rs138950840	11	61754617	2.5e-10	61754617	61825548	70932	2	Plasma NMR	EUR	2022	medRxiv	https://doi.org/10.1101/2022.05.27.22275343	Michael Francis
Omega-3%	rs182888516	11	61755969	1.6e-10	61755969	61755969	1	1	Plasma NMR	EUR	2022	medRxiv	https://doi.org/10.1101/2022.05.27.22275343	Michael Francis
Omega-3%	rs191790331	11	61764082	1.2e-16	61711700	61764082	52383	2	Plasma NMR	EUR	2022	medRxiv	https://doi.org/10.1101/2022.05.27.22275343	Michael Francis
Omega-3%	rs4343027	11	61766605	1.8e-37	61568827	61803540	234714	24	Plasma NMR	EUR	2022	medRxiv	https://doi.org/10.1101/2022.05.27.22275343	Michael Francis
Omega-3%	rs113751288	11	61769837	2.5e-10	61769837	61769837	1	1	Plasma NMR	EUR	2022	medRxiv	https://doi.org/10.1101/2022.05.27.22275343	Michael Francis
Omega-3%	rs532043916	11	61777354	6.7e-19	61777354	61938452	161099	4	Plasma NMR	EUR	2022	medRxiv	https://doi.org/10.1101/2022.05.27.22275343	Michael Francis
Omega-3%	rs117743815	11	61783508	2.3e-08	61783508	61783508	1	1	Plasma NMR	EUR	2022	medRxiv	https://doi.org/10.1101/2022.05.27.22275343	Michael Francis
Omega-3%	rs35762455	11	61803952	1.1e-09	61803913	61809326	5414	6	Plasma NMR	EUR	2022	medRxiv	https://doi.org/10.1101/2022.05.27.22275343	Michael Francis
Omega-3%	rs72924290	11	61805045	6e-25	61687130	62040247	353118	8	Plasma NMR	EUR	2022	medRxiv	https://doi.org/10.1101/2022.05.27.22275343	Michael Francis
Omega-3%	rs259874	11	61811441	1.1e-31	61750749	61811441	60693	11	Plasma NMR	EUR	2022	medRxiv	https://doi.org/10.1101/2022.05.27.22275343	Michael Francis
Omega-3%	rs10897211	11	61823576	2.2e-19	61823576	61823576	1	1	Plasma NMR	EUR	2022	medRxiv	https://doi.org/10.1101/2022.05.27.22275343	Michael Francis
Omega-3%	rs147981159	11	61824298	2.4e-18	61824298	61895444	71147	2	Plasma NMR	EUR	2022	medRxiv	https://doi.org/10.1101/2022.05.27.22275343	Michael Francis
Omega-3%	rs387137	11	61830169	9e-61	61815803	62009611	193809	131	Plasma NMR	EUR	2022	medRxiv	https://doi.org/10.1101/2022.05.27.22275343	Michael Francis
Omega-3%	rs78101284	11	61838145	2.6e-08	61825739	61838145	12407	2	Plasma NMR	EUR	2022	medRxiv	https://doi.org/10.1101/2022.05.27.22275343	Michael Francis
Omega-3%	rs77991875	11	61843316	1.2e-10	61835275	61895084	59810	15	Plasma NMR	EUR	2022	medRxiv	https://doi.org/10.1101/2022.05.27.22275343	Michael Francis
Omega-3%	rs181622513	11	61843546	2.9e-08	61843546	61843546	1	1	Plasma NMR	EUR	2022	medRxiv	https://doi.org/10.1101/2022.05.27.22275343	Michael Francis
Omega-3%	rs184741231	11	61852572	9.2e-11	61852572	61949315	96744	2	Plasma NMR	EUR	2022	medRxiv	https://doi.org/10.1101/2022.05.27.22275343	Michael Francis
Omega-3%	rs72926147	11	61860459	6.6e-13	61860459	61860459	1	1	Plasma NMR	EUR	2022	medRxiv	https://doi.org/10.1101/2022.05.27.22275343	Michael Francis
Omega-3%	rs10909647	11	61862021	4.1e-33	61812848	62063869	251022	69	Plasma NMR	EUR	2022	medRxiv	https://doi.org/10.1101/2022.05.27.22275343	Michael Francis
Omega-3%	rs1675096	11	61863271	8.7e-10	61863271	61863271	1	1	Plasma NMR	EUR	2022	medRxiv	https://doi.org/10.1101/2022.05.27.22275343	Michael Francis
Omega-3%	rs78736768	11	61878393	2.2e-08	61878393	61878393	1	1	Plasma NMR	EUR	2022	medRxiv	https://doi.org/10.1101/2022.05.27.22275343	Michael Francis
Omega-3%	rs72928167	11	61893539	5.1e-26	61781117	61991815	210699	5	Plasma NMR	EUR	2022	medRxiv	https://doi.org/10.1101/2022.05.27.22275343	Michael Francis
Omega-3%	rs147723011	11	61904557	1.2e-09	61904557	61904557	1	1	Plasma NMR	EUR	2022	medRxiv	https://doi.org/10.1101/2022.05.27.22275343	Michael Francis
Omega-3%	rs116956494	11	61905129	3.2e-11	61905129	61905129	1	1	Plasma NMR	EUR	2022	medRxiv	https://doi.org/10.1101/2022.05.27.22275343	Michael Francis
Omega-3%	rs144853379	11	61947035	5.9e-11	61839450	61956910	117461	5	Plasma NMR	EUR	2022	medRxiv	https://doi.org/10.1101/2022.05.27.22275343	Michael Francis
Omega-3%	rs112839164	11	61947452	1.3e-11	61947452	61947452	1	1	Plasma NMR	EUR	2022	medRxiv	https://doi.org/10.1101/2022.05.27.22275343	Michael Francis
Omega-3%	rs1729370	11	61966021	5.1e-13	61966021	61971537	5517	6	Plasma NMR	EUR	2022	medRxiv	https://doi.org/10.1101/2022.05.27.22275343	Michael Francis
Omega-3%	rs1729377	11	61974056	1.9e-29	61888275	62190700	302426	123	Plasma NMR	EUR	2022	medRxiv	https://doi.org/10.1101/2022.05.27.22275343	Michael Francis
Omega-3%	rs185911020	11	62131486	2.1e-08	62131486	62131486	1	1	Plasma NMR	EUR	2022	medRxiv	https://doi.org/10.1101/2022.05.27.22275343	Michael Francis
Omega-3%	rs61893640	11	62171540	2.3e-08	62143305	62171540	28236	2	Plasma NMR	EUR	2022	medRxiv	https://doi.org/10.1101/2022.05.27.22275343	Michael Francis
Omega-3%	rs41503846	11	62191414	4.2e-10	62024568	62202829	178262	5	Plasma NMR	EUR	2022	medRxiv	https://doi.org/10.1101/2022.05.27.22275343	Michael Francis
Omega-3%	rs72923298	11	62196934	7.1e-13	62057401	62218432	161032	6	Plasma NMR	EUR	2022	medRxiv	https://doi.org/10.1101/2022.05.27.22275343	Michael Francis
Omega-3%	rs17145884	11	62200176	6.6e-11	62183438	62200269	16832	4	Plasma NMR	EUR	2022	medRxiv	https://doi.org/10.1101/2022.05.27.22275343	Michael Francis
Omega-3%	rs145908530	11	62200482	2.6e-19	62016765	62225670	208906	25	Plasma NMR	EUR	2022	medRxiv	https://doi.org/10.1101/2022.05.27.22275343	Michael Francis
Omega-3%	rs188444214	11	62338174	1.2e-08	62097905	62442178	344274	4	Plasma NMR	EUR	2022	medRxiv	https://doi.org/10.1101/2022.05.27.22275343	Michael Francis
Omega-3%	rs187048685	11	62714596	3.2e-08	62714596	62714596	1	1	Plasma NMR	EUR	2022	medRxiv	https://doi.org/10.1101/2022.05.27.22275343	Michael Francis
Omega-3%	rs563750313	11	67736320	1.4e-08	67736320	67736320	1	1	Plasma NMR	EUR	2022	medRxiv	https://doi.org/10.1101/2022.05.27.22275343	Michael Francis
Omega-3%	rs578185370	11	67990160	7.4e-10	67926833	67990160	63328	2	Plasma NMR	EUR	2022	medRxiv	https://doi.org/10.1101/2022.05.27.22275343	Michael Francis
Omega-3%	rs76939029	11	67992227	1.7e-08	67992227	67992227	1	1	Plasma NMR	EUR	2022	medRxiv	https://doi.org/10.1101/2022.05.27.22275343	Michael Francis
Omega-3%	rs17601808	11	68294017	3e-16	68244370	68294017	49648	4	Plasma NMR	EUR	2022	medRxiv	https://doi.org/10.1101/2022.05.27.22275343	Michael Francis
Omega-3%	rs183972340	11	68403873	2.4e-13	68403873	68403873	1	1	Plasma NMR	EUR	2022	medRxiv	https://doi.org/10.1101/2022.05.27.22275343	Michael Francis
Omega-3%	rs2229738	11	68562328	3.7e-75	68404877	68761348	356472	28	Plasma NMR	EUR	2022	medRxiv	https://doi.org/10.1101/2022.05.27.22275343	Michael Francis
Omega-3%	rs11228377	11	68603346	5.2e-12	68593258	68767796	174539	37	Plasma NMR	EUR	2022	medRxiv	https://doi.org/10.1101/2022.05.27.22275343	Michael Francis
Omega-3%	rs369238767	11	68629293	1.3e-12	68598783	68792679	193897	18	Plasma NMR	EUR	2022	medRxiv	https://doi.org/10.1101/2022.05.27.22275343	Michael Francis
Omega-3%	rs117151155	11	68722852	3.7e-11	68722852	68722852	1	1	Plasma NMR	EUR	2022	medRxiv	https://doi.org/10.1101/2022.05.27.22275343	Michael Francis
Omega-3%	rs600626	11	75455309	1.9e-31	75436048	75661517	225470	189	Plasma NMR	EUR	2022	medRxiv	https://doi.org/10.1101/2022.05.27.22275343	Michael Francis
Omega-3%	rs11236521	11	75461316	4.3e-09	75461316	75461316	1	1	Plasma NMR	EUR	2022	medRxiv	https://doi.org/10.1101/2022.05.27.22275343	Michael Francis
Omega-3%	rs767901664	11	75469855	8e-10	75469855	75469855	1	1	Plasma NMR	EUR	2022	medRxiv	https://doi.org/10.1101/2022.05.27.22275343	Michael Francis
Omega-3%	rs7119809	11	75569267	1.9e-10	75569267	75569267	1	1	Plasma NMR	EUR	2022	medRxiv	https://doi.org/10.1101/2022.05.27.22275343	Michael Francis
Omega-3%	rs150844304	15	43726625	5.1e-09	43677975	43757184	79210	6	Plasma NMR	EUR	2022	medRxiv	https://doi.org/10.1101/2022.05.27.22275343	Michael Francis
Omega-3%	rs139974673	15	44027885	2e-09	43820717	44028047	207331	5	Plasma NMR	EUR	2022	medRxiv	https://doi.org/10.1101/2022.05.27.22275343	Michael Francis
Omega-3%	rs28690720	15	58573833	9.5e-15	58545064	58626071	81008	66	Plasma NMR	EUR	2022	medRxiv	https://doi.org/10.1101/2022.05.27.22275343	Michael Francis
Omega-3%	rs72739189	15	58622192	7.2e-09	58622192	58651297	29106	5	Plasma NMR	EUR	2022	medRxiv	https://doi.org/10.1101/2022.05.27.22275343	Michael Francis
Omega-3%	rs4775038	15	58658794	6.2e-10	58648955	58660961	12007	7	Plasma NMR	EUR	2022	medRxiv	https://doi.org/10.1101/2022.05.27.22275343	Michael Francis
Omega-3%	rs261291	15	58680178	8.6e-78	58670135	58716615	46481	104	Plasma NMR	EUR	2022	medRxiv	https://doi.org/10.1101/2022.05.27.22275343	Michael Francis
Omega-3%	rs8042174	15	58685970	7.6e-16	58619066	58711654	92589	14	Plasma NMR	EUR	2022	medRxiv	https://doi.org/10.1101/2022.05.27.22275343	Michael Francis
Omega-3%	rs118078695	15	58686409	2.1e-08	58686409	58686409	1	1	Plasma NMR	EUR	2022	medRxiv	https://doi.org/10.1101/2022.05.27.22275343	Michael Francis
Omega-3%	rs78893833	15	58688159	1.6e-09	58688159	58688159	1	1	Plasma NMR	EUR	2022	medRxiv	https://doi.org/10.1101/2022.05.27.22275343	Michael Francis
Omega-3%	rs62000866	15	58701049	1.7e-13	58671308	58701049	29742	2	Plasma NMR	EUR	2022	medRxiv	https://doi.org/10.1101/2022.05.27.22275343	Michael Francis
Omega-3%	rs77703135	15	58709725	5.5e-11	58709725	58709725	1	1	Plasma NMR	EUR	2022	medRxiv	https://doi.org/10.1101/2022.05.27.22275343	Michael Francis
Omega-3%	rs1077835	15	58723426	4.5e-77	58718998	58743709	24712	39	Plasma NMR	EUR	2022	medRxiv	https://doi.org/10.1101/2022.05.27.22275343	Michael Francis
Omega-3%	rs17269250	15	58725986	3.3e-09	58725986	58725986	1	1	Plasma NMR	EUR	2022	medRxiv	https://doi.org/10.1101/2022.05.27.22275343	Michael Francis
Omega-3%	rs59752567	15	58791416	3.4e-08	58791416	58791416	1	1	Plasma NMR	EUR	2022	medRxiv	https://doi.org/10.1101/2022.05.27.22275343	Michael Francis
Omega-3%	rs72787604	16	14477409	1.1e-11	14475560	14511522	35963	9	Plasma NMR	EUR	2022	medRxiv	https://doi.org/10.1101/2022.05.27.22275343	Michael Francis
Omega-3%	rs11642931	16	14504427	2.9e-09	14504427	14504427	1	1	Plasma NMR	EUR	2022	medRxiv	https://doi.org/10.1101/2022.05.27.22275343	Michael Francis
Omega-3%	rs71373034	16	14678349	4.7e-34	14475054	14753259	278206	131	Plasma NMR	EUR	2022	medRxiv	https://doi.org/10.1101/2022.05.27.22275343	Michael Francis
Omega-3%	rs55994124	16	14687400	4e-08	14687400	14687400	1	1	Plasma NMR	EUR	2022	medRxiv	https://doi.org/10.1101/2022.05.27.22275343	Michael Francis
Omega-3%	rs12444327	16	14730774	2.3e-08	14730774	14730774	1	1	Plasma NMR	EUR	2022	medRxiv	https://doi.org/10.1101/2022.05.27.22275343	Michael Francis
Omega-3%	rs113720365	16	14733882	5.7e-11	14733882	14733882	1	1	Plasma NMR	EUR	2022	medRxiv	https://doi.org/10.1101/2022.05.27.22275343	Michael Francis
Omega-3%	rs111618101	16	14760115	2.5e-17	14520518	14760115	239598	3	Plasma NMR	EUR	2022	medRxiv	https://doi.org/10.1101/2022.05.27.22275343	Michael Francis
Omega-3%	rs117339225	16	14777392	4.1e-13	14777392	14777392	1	1	Plasma NMR	EUR	2022	medRxiv	https://doi.org/10.1101/2022.05.27.22275343	Michael Francis
Omega-3%	rs141428320	16	14877693	3.5e-08	14877693	14877693	1	1	Plasma NMR	EUR	2022	medRxiv	https://doi.org/10.1101/2022.05.27.22275343	Michael Francis
Omega-3%	rs3743531	16	14983168	7.1e-12	14983168	14983168	1	1	Plasma NMR	EUR	2022	medRxiv	https://doi.org/10.1101/2022.05.27.22275343	Michael Francis
Omega-3%	rs71374758	16	15081995	5.8e-13	14958204	15081995	123792	2	Plasma NMR	EUR	2022	medRxiv	https://doi.org/10.1101/2022.05.27.22275343	Michael Francis
Omega-3%	rs72789541	16	15127534	1.8e-106	15124327	15325301	200975	62	Plasma NMR	EUR	2022	medRxiv	https://doi.org/10.1101/2022.05.27.22275343	Michael Francis
Omega-3%	rs117733745	16	15158014	9.2e-09	15158014	15158014	1	1	Plasma NMR	EUR	2022	medRxiv	https://doi.org/10.1101/2022.05.27.22275343	Michael Francis
Omega-3%	rs144144043	16	15158089	2.1e-17	15055042	15158089	103048	2	Plasma NMR	EUR	2022	medRxiv	https://doi.org/10.1101/2022.05.27.22275343	Michael Francis
Omega-3%	rs113936710	16	15170828	3.7e-10	15157823	15170828	13006	2	Plasma NMR	EUR	2022	medRxiv	https://doi.org/10.1101/2022.05.27.22275343	Michael Francis
Omega-3%	rs2966178	16	15181703	9.5e-10	15181703	15181703	1	1	Plasma NMR	EUR	2022	medRxiv	https://doi.org/10.1101/2022.05.27.22275343	Michael Francis
Omega-3%	rs140588724	16	15265447	5.7e-17	15086746	15479507	392762	12	Plasma NMR	EUR	2022	medRxiv	https://doi.org/10.1101/2022.05.27.22275343	Michael Francis
Omega-3%	rs146651998	16	15378789	6.6e-13	15244194	15490473	246280	6	Plasma NMR	EUR	2022	medRxiv	https://doi.org/10.1101/2022.05.27.22275343	Michael Francis
Omega-3%	rs117159627	16	15388638	3.1e-23	15379016	15413210	34195	10	Plasma NMR	EUR	2022	medRxiv	https://doi.org/10.1101/2022.05.27.22275343	Michael Francis
Omega-3%	rs75512281	16	15473683	3.4e-15	15473683	15497554	23872	2	Plasma NMR	EUR	2022	medRxiv	https://doi.org/10.1101/2022.05.27.22275343	Michael Francis
Omega-3%	rs140014347	16	15474924	1.7e-23	15403600	15721738	318139	22	Plasma NMR	EUR	2022	medRxiv	https://doi.org/10.1101/2022.05.27.22275343	Michael Francis
Omega-3%	rs2450355	16	15508163	5.9e-09	15508163	15508163	1	1	Plasma NMR	EUR	2022	medRxiv	https://doi.org/10.1101/2022.05.27.22275343	Michael Francis
Omega-3%	rs80256258	16	15545021	1.4e-15	15545021	15545021	1	1	Plasma NMR	EUR	2022	medRxiv	https://doi.org/10.1101/2022.05.27.22275343	Michael Francis
Omega-3%	rs1684546	16	15560425	1e-37	15496158	15796319	300162	135	Plasma NMR	EUR	2022	medRxiv	https://doi.org/10.1101/2022.05.27.22275343	Michael Francis
Omega-3%	rs9930462	16	15674428	5.6e-14	15550728	15696480	145753	3	Plasma NMR	EUR	2022	medRxiv	https://doi.org/10.1101/2022.05.27.22275343	Michael Francis
Omega-3%	rs72770191	16	15698627	1.5e-08	15698627	15698627	1	1	Plasma NMR	EUR	2022	medRxiv	https://doi.org/10.1101/2022.05.27.22275343	Michael Francis
Omega-3%	rs34376746	16	15729455	7.6e-14	15728418	15881894	153477	33	Plasma NMR	EUR	2022	medRxiv	https://doi.org/10.1101/2022.05.27.22275343	Michael Francis
Omega-3%	rs2384934	16	15838940	5.7e-30	15624663	15883490	258828	80	Plasma NMR	EUR	2022	medRxiv	https://doi.org/10.1101/2022.05.27.22275343	Michael Francis
Omega-3%	rs12922040	16	15869466	9.2e-09	15869306	15869525	220	4	Plasma NMR	EUR	2022	medRxiv	https://doi.org/10.1101/2022.05.27.22275343	Michael Francis
Omega-3%	rs529311580	17	43699113	1.1e-16	43463493	43756910	293418	455	Plasma NMR	EUR	2022	medRxiv	https://doi.org/10.1101/2022.05.27.22275343	Michael Francis
Omega-3%	rs62061708	17	44006956	7e-17	43756969	44007764	250796	1160	Plasma NMR	EUR	2022	medRxiv	https://doi.org/10.1101/2022.05.27.22275343	Michael Francis
Omega-3%	rs2532252	17	44257783	4.3e-17	44007785	44487794	480010	1354	Plasma NMR	EUR	2022	medRxiv	https://doi.org/10.1101/2022.05.27.22275343	Michael Francis
Omega-3%	rs374952396	17	44753643	1.1e-14	44753025	44863413	110389	79	Plasma NMR	EUR	2022	medRxiv	https://doi.org/10.1101/2022.05.27.22275343	Michael Francis
Omega-3%	rs9947684	18	47166694	4.7e-11	47144223	47181668	37446	22	Plasma NMR	EUR	2022	medRxiv	https://doi.org/10.1101/2022.05.27.22275343	Michael Francis
Omega-3%	rs73006914	19	19110422	5e-13	19083483	19110422	26940	5	Plasma NMR	EUR	2022	medRxiv	https://doi.org/10.1101/2022.05.27.22275343	Michael Francis
Omega-3%	rs116962777	19	19130056	1.7e-08	19130056	19130056	1	1	Plasma NMR	EUR	2022	medRxiv	https://doi.org/10.1101/2022.05.27.22275343	Michael Francis
Omega-3%	rs142915079	19	19176612	7e-10	19176612	19176612	1	1	Plasma NMR	EUR	2022	medRxiv	https://doi.org/10.1101/2022.05.27.22275343	Michael Francis
Omega-3%	rs4808185	19	19296217	1.2e-09	19277296	19298099	20804	42	Plasma NMR	EUR	2022	medRxiv	https://doi.org/10.1101/2022.05.27.22275343	Michael Francis
Omega-3%	rs571601579	19	19346236	2.2e-08	19346236	19346236	1	1	Plasma NMR	EUR	2022	medRxiv	https://doi.org/10.1101/2022.05.27.22275343	Michael Francis
Omega-3%	rs58542926	19	19379549	1.1e-61	19130750	19628037	497288	316	Plasma NMR	EUR	2022	medRxiv	https://doi.org/10.1101/2022.05.27.22275343	Michael Francis
Omega-3%	rs543667961	19	19428527	1.6e-11	19428527	19428527	1	1	Plasma NMR	EUR	2022	medRxiv	https://doi.org/10.1101/2022.05.27.22275343	Michael Francis
Omega-3%	rs182611493	19	19458388	1.1e-17	19320825	19458388	137564	4	Plasma NMR	EUR	2022	medRxiv	https://doi.org/10.1101/2022.05.27.22275343	Michael Francis
Omega-3%	rs78916915	19	19669208	2.1e-10	19468655	19669208	200554	3	Plasma NMR	EUR	2022	medRxiv	https://doi.org/10.1101/2022.05.27.22275343	Michael Francis
Omega-3%	rs12610185	19	19721722	1.2e-44	19631444	19841752	210309	46	Plasma NMR	EUR	2022	medRxiv	https://doi.org/10.1101/2022.05.27.22275343	Michael Francis
Omega-3%	rs117414940	19	19855549	5.6e-09	19855549	19855549	1	1	Plasma NMR	EUR	2022	medRxiv	https://doi.org/10.1101/2022.05.27.22275343	Michael Francis
Omega-3%	rs1065853	19	45413233	2.4e-14	45319631	45426792	107162	9	Plasma NMR	EUR	2022	medRxiv	https://doi.org/10.1101/2022.05.27.22275343	Michael Francis
Omega-3%	rs56784978	19	45499388	1.7e-09	45446271	45504349	58079	14	Plasma NMR	EUR	2022	medRxiv	https://doi.org/10.1101/2022.05.27.22275343	Michael Francis
Omega-3%	rs11668882	19	54675097	7.7e-10	54671421	54677189	5769	8	Plasma NMR	EUR	2022	medRxiv	https://doi.org/10.1101/2022.05.27.22275343	Michael Francis
Omega-6%	rs114165349	1	27021913	4.8e-09	27021913	27021913	1	1	Plasma NMR	EUR	2022	medRxiv	https://doi.org/10.1101/2022.05.27.22275343	Michael Francis
Omega-6%	rs79598313	1	27284913	2.5e-10	27180088	27284913	104826	3	Plasma NMR	EUR	2022	medRxiv	https://doi.org/10.1101/2022.05.27.22275343	Michael Francis
Omega-6%	rs10889330	1	62939466	2.2e-30	62900811	63185969	285159	298	Plasma NMR	EUR	2022	medRxiv	https://doi.org/10.1101/2022.05.27.22275343	Michael Francis
Omega-6%	rs6679002	1	63199936	8.8e-20	63190794	63231401	40608	31	Plasma NMR	EUR	2022	medRxiv	https://doi.org/10.1101/2022.05.27.22275343	Michael Francis
Omega-6%	rs1474927	1	93570368	3.1e-09	93539383	93587435	48053	14	Plasma NMR	EUR	2022	medRxiv	https://doi.org/10.1101/2022.05.27.22275343	Michael Francis
Omega-6%	rs2391256	1	93866935	1.5e-09	93620393	93891839	271447	55	Plasma NMR	EUR	2022	medRxiv	https://doi.org/10.1101/2022.05.27.22275343	Michael Francis
Omega-6%	rs12037905	1	219628036	2.5e-10	219622072	219668252	46181	25	Plasma NMR	EUR	2022	medRxiv	https://doi.org/10.1101/2022.05.27.22275343	Michael Francis
Omega-6%	rs764992666	1	230295076	4.5e-08	230295076	230296153	1078	4	Plasma NMR	EUR	2022	medRxiv	https://doi.org/10.1101/2022.05.27.22275343	Michael Francis
Omega-6%	rs4665710	2	21221035	1e-21	21121464	21245329	123866	31	Plasma NMR	EUR	2022	medRxiv	https://doi.org/10.1101/2022.05.27.22275343	Michael Francis
Omega-6%	rs78940216	2	27153318	1.5e-08	27153318	27153318	1	1	Plasma NMR	EUR	2022	medRxiv	https://doi.org/10.1101/2022.05.27.22275343	Michael Francis
Omega-6%	rs61742729	2	27172231	2.3e-09	27172231	27237432	65202	2	Plasma NMR	EUR	2022	medRxiv	https://doi.org/10.1101/2022.05.27.22275343	Michael Francis
Omega-6%	rs6714780	2	27189063	2.3e-11	27015610	27367123	351514	6	Plasma NMR	EUR	2022	medRxiv	https://doi.org/10.1101/2022.05.27.22275343	Michael Francis
Omega-6%	rs115194861	2	27219653	4.8e-11	27170093	27325141	155049	5	Plasma NMR	EUR	2022	medRxiv	https://doi.org/10.1101/2022.05.27.22275343	Michael Francis
Omega-6%	rs7588926	2	27342894	4.9e-15	27242761	27487805	245045	5	Plasma NMR	EUR	2022	medRxiv	https://doi.org/10.1101/2022.05.27.22275343	Michael Francis
Omega-6%	rs1275541	2	27389195	6.4e-27	27379262	27543209	163948	171	Plasma NMR	EUR	2022	medRxiv	https://doi.org/10.1101/2022.05.27.22275343	Michael Francis
Omega-6%	rs62130677	2	27420605	3.7e-17	27404674	27590666	185993	6	Plasma NMR	EUR	2022	medRxiv	https://doi.org/10.1101/2022.05.27.22275343	Michael Francis
Omega-6%	rs61737373	2	27423913	8.3e-15	27391399	27424454	33056	3	Plasma NMR	EUR	2022	medRxiv	https://doi.org/10.1101/2022.05.27.22275343	Michael Francis
Omega-6%	rs34335422	2	27513942	1.3e-10	27503262	27747949	244688	6	Plasma NMR	EUR	2022	medRxiv	https://doi.org/10.1101/2022.05.27.22275343	Michael Francis
Omega-6%	rs142398019	2	27589082	1.1e-16	27379189	27796159	416971	12	Plasma NMR	EUR	2022	medRxiv	https://doi.org/10.1101/2022.05.27.22275343	Michael Francis
Omega-6%	rs75743860	2	27627110	1.4e-10	27539201	27732845	193645	3	Plasma NMR	EUR	2022	medRxiv	https://doi.org/10.1101/2022.05.27.22275343	Michael Francis
Omega-6%	rs115961201	2	27704896	7e-12	27704896	27704896	1	1	Plasma NMR	EUR	2022	medRxiv	https://doi.org/10.1101/2022.05.27.22275343	Michael Francis
Omega-6%	rs573498430	2	27730169	8.7e-09	27730169	27730169	1	1	Plasma NMR	EUR	2022	medRxiv	https://doi.org/10.1101/2022.05.27.22275343	Michael Francis
Omega-6%	rs8179219	2	27730817	3.4e-15	27515312	27896200	380889	34	Plasma NMR	EUR	2022	medRxiv	https://doi.org/10.1101/2022.05.27.22275343	Michael Francis
Omega-6%	rs1260326	2	27730940	3.9e-174	27482090	27972833	490744	348	Plasma NMR	EUR	2022	medRxiv	https://doi.org/10.1101/2022.05.27.22275343	Michael Francis
Omega-6%	rs141428740	2	27735033	3e-19	27516290	27752437	236148	11	Plasma NMR	EUR	2022	medRxiv	https://doi.org/10.1101/2022.05.27.22275343	Michael Francis
Omega-6%	rs79111922	2	27748793	3.5e-10	27748793	27748793	1	1	Plasma NMR	EUR	2022	medRxiv	https://doi.org/10.1101/2022.05.27.22275343	Michael Francis
Omega-6%	rs79799602	2	27784065	2.5e-08	27784065	27817174	33110	2	Plasma NMR	EUR	2022	medRxiv	https://doi.org/10.1101/2022.05.27.22275343	Michael Francis
Omega-6%	rs113709737	2	27818254	2.5e-08	27818254	27818254	1	1	Plasma NMR	EUR	2022	medRxiv	https://doi.org/10.1101/2022.05.27.22275343	Michael Francis
Omega-6%	rs62138973	2	27847642	3.1e-23	27829070	27847642	18573	2	Plasma NMR	EUR	2022	medRxiv	https://doi.org/10.1101/2022.05.27.22275343	Michael Francis
Omega-6%	rs142149663	2	27904256	4.9e-09	27748539	28139865	391327	3	Plasma NMR	EUR	2022	medRxiv	https://doi.org/10.1101/2022.05.27.22275343	Michael Francis
Omega-6%	rs13013484	2	27988821	5.5e-25	27752477	28237985	485509	288	Plasma NMR	EUR	2022	medRxiv	https://doi.org/10.1101/2022.05.27.22275343	Michael Francis
Omega-6%	rs13030345	2	28003174	1.4e-44	27809788	28113911	304124	25	Plasma NMR	EUR	2022	medRxiv	https://doi.org/10.1101/2022.05.27.22275343	Michael Francis
Omega-6%	rs62140395	2	28244926	1.2e-26	28122890	28375369	252480	11	Plasma NMR	EUR	2022	medRxiv	https://doi.org/10.1101/2022.05.27.22275343	Michael Francis
Omega-6%	rs10200337	2	28261674	2.5e-09	28261674	28261674	1	1	Plasma NMR	EUR	2022	medRxiv	https://doi.org/10.1101/2022.05.27.22275343	Michael Francis
Omega-6%	rs74873433	2	28277414	1e-15	28277414	28277414	1	1	Plasma NMR	EUR	2022	medRxiv	https://doi.org/10.1101/2022.05.27.22275343	Michael Francis
Omega-6%	rs6547820	2	28281545	3e-16	28240525	28393115	152591	26	Plasma NMR	EUR	2022	medRxiv	https://doi.org/10.1101/2022.05.27.22275343	Michael Francis
Omega-6%	rs937813	2	28301540	6.7e-19	28254894	28523995	269102	27	Plasma NMR	EUR	2022	medRxiv	https://doi.org/10.1101/2022.05.27.22275343	Michael Francis
Omega-6%	rs71441102	2	28322990	5.9e-10	28322990	28322990	1	1	Plasma NMR	EUR	2022	medRxiv	https://doi.org/10.1101/2022.05.27.22275343	Michael Francis
Omega-6%	rs7349418	2	28443050	6.5e-21	28292773	28532309	239537	100	Plasma NMR	EUR	2022	medRxiv	https://doi.org/10.1101/2022.05.27.22275343	Michael Francis
Omega-6%	rs1565326	2	28557080	2.4e-09	28556276	28560600	4325	4	Plasma NMR	EUR	2022	medRxiv	https://doi.org/10.1101/2022.05.27.22275343	Michael Francis
Omega-6%	rs565728691	2	28568831	2.4e-08	28568831	28568831	1	1	Plasma NMR	EUR	2022	medRxiv	https://doi.org/10.1101/2022.05.27.22275343	Michael Francis
Omega-6%	rs1128249	2	165528624	6e-23	165501849	165731664	229816	158	Plasma NMR	EUR	2022	medRxiv	https://doi.org/10.1101/2022.05.27.22275343	Michael Francis
Omega-6%	rs355897	2	165636332	1.6e-08	165636332	165644545	8214	9	Plasma NMR	EUR	2022	medRxiv	https://doi.org/10.1101/2022.05.27.22275343	Michael Francis
Omega-6%	rs7568926	2	219311515	1.4e-08	219273718	219311515	37798	10	Plasma NMR	EUR	2022	medRxiv	https://doi.org/10.1101/2022.05.27.22275343	Michael Francis
Omega-6%	rs35602378	2	219565859	6.3e-10	219316303	219578361	262059	152	Plasma NMR	EUR	2022	medRxiv	https://doi.org/10.1101/2022.05.27.22275343	Michael Francis
Omega-6%	rs1515110	2	227122216	2.8e-14	226924209	227185749	261541	114	Plasma NMR	EUR	2022	medRxiv	https://doi.org/10.1101/2022.05.27.22275343	Michael Francis
Omega-6%	rs1899951	3	12394840	7.4e-09	12360357	12396955	36599	8	Plasma NMR	EUR	2022	medRxiv	https://doi.org/10.1101/2022.05.27.22275343	Michael Francis
Omega-6%	rs13083798	3	52649748	3.2e-09	52584431	52814256	229826	12	Plasma NMR	EUR	2022	medRxiv	https://doi.org/10.1101/2022.05.27.22275343	Michael Francis
Omega-6%	rs684773	3	135956305	1.7e-10	135798658	136196071	397414	57	Plasma NMR	EUR	2022	medRxiv	https://doi.org/10.1101/2022.05.27.22275343	Michael Francis
Omega-6%	rs10684444	3	136298247	7.7e-10	136211960	136428131	216172	30	Plasma NMR	EUR	2022	medRxiv	https://doi.org/10.1101/2022.05.27.22275343	Michael Francis
Omega-6%	rs79287178	3	172294500	3.4e-09	172294500	172294500	1	1	Plasma NMR	EUR	2022	medRxiv	https://doi.org/10.1101/2022.05.27.22275343	Michael Francis
Omega-6%	rs1471251	4	87976359	3.6e-11	87799931	88226231	426301	148	Plasma NMR	EUR	2022	medRxiv	https://doi.org/10.1101/2022.05.27.22275343	Michael Francis
Omega-6%	rs6850131	4	88226480	1.2e-08	88226480	88228228	1749	5	Plasma NMR	EUR	2022	medRxiv	https://doi.org/10.1101/2022.05.27.22275343	Michael Francis
Omega-6%	rs10472290	5	37772566	2.3e-08	37772566	37772566	1	1	Plasma NMR	EUR	2022	medRxiv	https://doi.org/10.1101/2022.05.27.22275343	Michael Francis
Omega-6%	rs40270	5	55804552	1.5e-13	55794632	55816081	21450	22	Plasma NMR	EUR	2022	medRxiv	https://doi.org/10.1101/2022.05.27.22275343	Michael Francis
Omega-6%	rs11429307	5	55857025	2.2e-15	55833892	55876283	42392	19	Plasma NMR	EUR	2022	medRxiv	https://doi.org/10.1101/2022.05.27.22275343	Michael Francis
Omega-6%	rs3094668	6	31103272	4.7e-08	31103120	31103272	153	2	Plasma NMR	EUR	2022	medRxiv	https://doi.org/10.1101/2022.05.27.22275343	Michael Francis
Omega-6%	rs9366770	6	31170228	1.4e-08	31170228	31242089	71862	2	Plasma NMR	EUR	2022	medRxiv	https://doi.org/10.1101/2022.05.27.22275343	Michael Francis
Omega-6%	rs3094603	6	31439846	5.1e-09	31249593	31451090	201498	27	Plasma NMR	EUR	2022	medRxiv	https://doi.org/10.1101/2022.05.27.22275343	Michael Francis
Omega-6%	rs74434374	6	31850308	1.4e-09	31850308	31850308	1	1	Plasma NMR	EUR	2022	medRxiv	https://doi.org/10.1101/2022.05.27.22275343	Michael Francis
Omega-6%	rs3134931	6	32190620	4.9e-09	32190620	32190620	1	1	Plasma NMR	EUR	2022	medRxiv	https://doi.org/10.1101/2022.05.27.22275343	Michael Francis
Omega-6%	rs28752523	6	32584772	1.4e-11	32448599	32626730	178132	34	Plasma NMR	EUR	2022	medRxiv	https://doi.org/10.1101/2022.05.27.22275343	Michael Francis
Omega-6%	rs998584	6	43757896	1.5e-12	43757082	43765533	8452	6	Plasma NMR	EUR	2022	medRxiv	https://doi.org/10.1101/2022.05.27.22275343	Michael Francis
Omega-6%	rs199607859	6	139835418	8.3e-16	139825880	139844429	18550	43	Plasma NMR	EUR	2022	medRxiv	https://doi.org/10.1101/2022.05.27.22275343	Michael Francis
Omega-6%	rs9986540	6	160242487	6.2e-18	160185151	160242487	57337	2	Plasma NMR	EUR	2022	medRxiv	https://doi.org/10.1101/2022.05.27.22275343	Michael Francis
Omega-6%	rs2297359	6	160492613	1.1e-22	160248806	160497542	248737	16	Plasma NMR	EUR	2022	medRxiv	https://doi.org/10.1101/2022.05.27.22275343	Michael Francis
Omega-6%	rs184091076	6	160654815	8.5e-11	160625299	160654815	29517	2	Plasma NMR	EUR	2022	medRxiv	https://doi.org/10.1101/2022.05.27.22275343	Michael Francis
Omega-6%	rs3127606	6	160662910	4.5e-14	160662910	160865815	202906	3	Plasma NMR	EUR	2022	medRxiv	https://doi.org/10.1101/2022.05.27.22275343	Michael Francis
Omega-6%	rs9295128	6	160751531	3e-50	160503656	160759840	256185	37	Plasma NMR	EUR	2022	medRxiv	https://doi.org/10.1101/2022.05.27.22275343	Michael Francis
Omega-6%	rs41267799	6	160770018	2.4e-08	160770018	160852415	82398	2	Plasma NMR	EUR	2022	medRxiv	https://doi.org/10.1101/2022.05.27.22275343	Michael Francis
Omega-6%	rs759659447	6	160775803	3.7e-10	160775803	160775803	1	1	Plasma NMR	EUR	2022	medRxiv	https://doi.org/10.1101/2022.05.27.22275343	Michael Francis
Omega-6%	rs112376176	6	160874032	6.8e-10	160874032	160874032	1	1	Plasma NMR	EUR	2022	medRxiv	https://doi.org/10.1101/2022.05.27.22275343	Michael Francis
Omega-6%	rs147555597	6	160911596	4.8e-14	160830550	160911596	81047	3	Plasma NMR	EUR	2022	medRxiv	https://doi.org/10.1101/2022.05.27.22275343	Michael Francis
Omega-6%	rs571962116	6	160936902	5.5e-10	160936902	160936902	1	1	Plasma NMR	EUR	2022	medRxiv	https://doi.org/10.1101/2022.05.27.22275343	Michael Francis
Omega-6%	rs10455872	6	161010118	4.9e-96	160847571	161123451	275881	22	Plasma NMR	EUR	2022	medRxiv	https://doi.org/10.1101/2022.05.27.22275343	Michael Francis
Omega-6%	rs140570886	6	161013013	2.6e-76	160766694	161224445	457752	16	Plasma NMR	EUR	2022	medRxiv	https://doi.org/10.1101/2022.05.27.22275343	Michael Francis
Omega-6%	rs73596816	6	161017363	1.4e-09	161017363	161017363	1	1	Plasma NMR	EUR	2022	medRxiv	https://doi.org/10.1101/2022.05.27.22275343	Michael Francis
Omega-6%	rs556576475	6	161055830	1.6e-09	161055830	161055830	1	1	Plasma NMR	EUR	2022	medRxiv	https://doi.org/10.1101/2022.05.27.22275343	Michael Francis
Omega-6%	rs6905073	6	161067892	9.2e-18	160982051	161087863	105813	79	Plasma NMR	EUR	2022	medRxiv	https://doi.org/10.1101/2022.05.27.22275343	Michael Francis
Omega-6%	rs3059306	6	161074545	1.3e-08	161074545	161074545	1	1	Plasma NMR	EUR	2022	medRxiv	https://doi.org/10.1101/2022.05.27.22275343	Michael Francis
Omega-6%	rs1998043	6	161097871	4.7e-14	161097821	161122274	24454	25	Plasma NMR	EUR	2022	medRxiv	https://doi.org/10.1101/2022.05.27.22275343	Michael Francis
Omega-6%	rs536343476	6	161104657	5.5e-10	161104657	161104657	1	1	Plasma NMR	EUR	2022	medRxiv	https://doi.org/10.1101/2022.05.27.22275343	Michael Francis
Omega-6%	rs783144	6	161119239	4e-35	160964135	161125454	161320	51	Plasma NMR	EUR	2022	medRxiv	https://doi.org/10.1101/2022.05.27.22275343	Michael Francis
Omega-6%	rs184278183	6	161177756	4e-14	161162290	161177756	15467	2	Plasma NMR	EUR	2022	medRxiv	https://doi.org/10.1101/2022.05.27.22275343	Michael Francis
Omega-6%	rs185990325	6	161200366	2.6e-10	161200366	161438264	237899	3	Plasma NMR	EUR	2022	medRxiv	https://doi.org/10.1101/2022.05.27.22275343	Michael Francis
Omega-6%	rs142717575	6	161212057	8.3e-10	161164290	161212057	47768	2	Plasma NMR	EUR	2022	medRxiv	https://doi.org/10.1101/2022.05.27.22275343	Michael Francis
Omega-6%	rs75991907	6	161282681	1e-11	161282681	161282681	1	1	Plasma NMR	EUR	2022	medRxiv	https://doi.org/10.1101/2022.05.27.22275343	Michael Francis
Omega-6%	rs143843429	6	161383079	9.7e-23	161170855	161443939	273085	4	Plasma NMR	EUR	2022	medRxiv	https://doi.org/10.1101/2022.05.27.22275343	Michael Francis
Omega-6%	rs61735260	6	161560461	1.7e-09	161521590	161560461	38872	2	Plasma NMR	EUR	2022	medRxiv	https://doi.org/10.1101/2022.05.27.22275343	Michael Francis
Omega-6%	rs148349043	6	161659369	3.3e-10	161659369	161660100	732	2	Plasma NMR	EUR	2022	medRxiv	https://doi.org/10.1101/2022.05.27.22275343	Michael Francis
Omega-6%	rs7786102	7	25965759	1.8e-12	25940580	26015392	74813	23	Plasma NMR	EUR	2022	medRxiv	https://doi.org/10.1101/2022.05.27.22275343	Michael Francis
Omega-6%	rs57123992	7	25983411	1.7e-08	25950545	25989960	39416	9	Plasma NMR	EUR	2022	medRxiv	https://doi.org/10.1101/2022.05.27.22275343	Michael Francis
Omega-6%	rs4722551	7	25991826	2.6e-13	25936614	26021924	85311	20	Plasma NMR	EUR	2022	medRxiv	https://doi.org/10.1101/2022.05.27.22275343	Michael Francis
Omega-6%	rs2070971	7	44197583	2.2e-08	44197583	44197583	1	1	Plasma NMR	EUR	2022	medRxiv	https://doi.org/10.1101/2022.05.27.22275343	Michael Francis
Omega-6%	rs13229300	7	71386614	2.1e-08	71367437	71386614	19178	5	Plasma NMR	EUR	2022	medRxiv	https://doi.org/10.1101/2022.05.27.22275343	Michael Francis
Omega-6%	rs35867424	7	72032358	2e-13	72032358	72070325	37968	2	Plasma NMR	EUR	2022	medRxiv	https://doi.org/10.1101/2022.05.27.22275343	Michael Francis
Omega-6%	rs34052301	7	72340785	2e-15	72097372	72419723	322352	9	Plasma NMR	EUR	2022	medRxiv	https://doi.org/10.1101/2022.05.27.22275343	Michael Francis
Omega-6%	rs572788448	7	72420980	2.8e-10	72246350	72420980	174631	33	Plasma NMR	EUR	2022	medRxiv	https://doi.org/10.1101/2022.05.27.22275343	Michael Francis
Omega-6%	rs530034233	7	72657007	4.5e-14	72657007	72668955	11949	3	Plasma NMR	EUR	2022	medRxiv	https://doi.org/10.1101/2022.05.27.22275343	Michael Francis
Omega-6%	rs147598130	7	72705139	3.8e-12	72662887	72705139	42253	12	Plasma NMR	EUR	2022	medRxiv	https://doi.org/10.1101/2022.05.27.22275343	Michael Francis
Omega-6%	rs531326946	7	72819394	4.4e-08	72819394	72819394	1	1	Plasma NMR	EUR	2022	medRxiv	https://doi.org/10.1101/2022.05.27.22275343	Michael Francis
Omega-6%	rs12531884	7	72981883	1.2e-12	72846862	72981883	135022	6	Plasma NMR	EUR	2022	medRxiv	https://doi.org/10.1101/2022.05.27.22275343	Michael Francis
Omega-6%	rs799157	7	73020301	1.9e-18	72823777	73123473	299697	7	Plasma NMR	EUR	2022	medRxiv	https://doi.org/10.1101/2022.05.27.22275343	Michael Francis
Omega-6%	rs782470771	7	73022933	4.1e-70	72802966	73114389	311424	170	Plasma NMR	EUR	2022	medRxiv	https://doi.org/10.1101/2022.05.27.22275343	Michael Francis
Omega-6%	rs374687197	7	73048064	3.2e-13	72997286	73048064	50779	2	Plasma NMR	EUR	2022	medRxiv	https://doi.org/10.1101/2022.05.27.22275343	Michael Francis
Omega-6%	rs799161	7	73059990	3.9e-22	73059990	73122923	62934	12	Plasma NMR	EUR	2022	medRxiv	https://doi.org/10.1101/2022.05.27.22275343	Michael Francis
Omega-6%	rs181755456	7	73073147	4.5e-08	73073147	73073147	1	1	Plasma NMR	EUR	2022	medRxiv	https://doi.org/10.1101/2022.05.27.22275343	Michael Francis
Omega-6%	rs139441335	7	73162810	3.1e-08	73162810	73200291	37482	2	Plasma NMR	EUR	2022	medRxiv	https://doi.org/10.1101/2022.05.27.22275343	Michael Francis
Omega-6%	rs4731701	7	130430930	5.4e-12	130422934	130467575	44642	83	Plasma NMR	EUR	2022	medRxiv	https://doi.org/10.1101/2022.05.27.22275343	Michael Francis
Omega-6%	rs2980767	8	8318123	1.2e-08	8316637	8320291	3655	6	Plasma NMR	EUR	2022	medRxiv	https://doi.org/10.1101/2022.05.27.22275343	Michael Francis
Omega-6%	rs393155	8	9033093	1.2e-08	8972627	9035829	63203	4	Plasma NMR	EUR	2022	medRxiv	https://doi.org/10.1101/2022.05.27.22275343	Michael Francis
Omega-6%	rs7831557	8	10280228	7.9e-10	10280228	10469233	189006	11	Plasma NMR	EUR	2022	medRxiv	https://doi.org/10.1101/2022.05.27.22275343	Michael Francis
Omega-6%	rs77753174	8	10732082	4e-10	10629061	10976571	347511	80	Plasma NMR	EUR	2022	medRxiv	https://doi.org/10.1101/2022.05.27.22275343	Michael Francis
Omega-6%	rs2572398	8	11178093	1.6e-09	10930069	11402347	472279	49	Plasma NMR	EUR	2022	medRxiv	https://doi.org/10.1101/2022.05.27.22275343	Michael Francis
Omega-6%	rs140471203	8	11435291	1.1e-08	11432946	11435927	2982	12	Plasma NMR	EUR	2022	medRxiv	https://doi.org/10.1101/2022.05.27.22275343	Michael Francis
Omega-6%	rs2409836	8	11689228	1.4e-12	11440019	11828200	388182	115	Plasma NMR	EUR	2022	medRxiv	https://doi.org/10.1101/2022.05.27.22275343	Michael Francis
Omega-6%	rs1495741	8	18272881	2.9e-11	18241507	18283352	41846	41	Plasma NMR	EUR	2022	medRxiv	https://doi.org/10.1101/2022.05.27.22275343	Michael Francis
Omega-6%	rs7836144	8	19625912	9e-10	19576448	19625912	49465	25	Plasma NMR	EUR	2022	medRxiv	https://doi.org/10.1101/2022.05.27.22275343	Michael Francis
Omega-6%	rs62496677	8	19636940	1e-13	19614541	19710468	95928	32	Plasma NMR	EUR	2022	medRxiv	https://doi.org/10.1101/2022.05.27.22275343	Michael Francis
Omega-6%	rs79153732	8	19662937	5.3e-09	19639201	19662937	23737	2	Plasma NMR	EUR	2022	medRxiv	https://doi.org/10.1101/2022.05.27.22275343	Michael Francis
Omega-6%	rs3927029	8	19681933	7.1e-09	19663159	19689821	26663	9	Plasma NMR	EUR	2022	medRxiv	https://doi.org/10.1101/2022.05.27.22275343	Michael Francis
Omega-6%	rs78226669	8	19692353	5.6e-12	19668866	19692353	23488	2	Plasma NMR	EUR	2022	medRxiv	https://doi.org/10.1101/2022.05.27.22275343	Michael Francis
Omega-6%	rs1441771	8	19757300	3.5e-27	19639365	19786891	147527	43	Plasma NMR	EUR	2022	medRxiv	https://doi.org/10.1101/2022.05.27.22275343	Michael Francis
Omega-6%	rs7844399	8	19785861	3.2e-08	19785861	19785861	1	1	Plasma NMR	EUR	2022	medRxiv	https://doi.org/10.1101/2022.05.27.22275343	Michael Francis
Omega-6%	rs190118115	8	19793581	3.8e-28	19635801	19939605	303805	9	Plasma NMR	EUR	2022	medRxiv	https://doi.org/10.1101/2022.05.27.22275343	Michael Francis
Omega-6%	rs3289	8	19823192	2.1e-23	19747678	19962276	214599	186	Plasma NMR	EUR	2022	medRxiv	https://doi.org/10.1101/2022.05.27.22275343	Michael Francis
Omega-6%	rs9644636	8	19824896	3.9e-09	19824896	19824896	1	1	Plasma NMR	EUR	2022	medRxiv	https://doi.org/10.1101/2022.05.27.22275343	Michael Francis
Omega-6%	rs10096633	8	19830921	5e-102	19674725	19974789	300065	263	Plasma NMR	EUR	2022	medRxiv	https://doi.org/10.1101/2022.05.27.22275343	Michael Francis
Omega-6%	rs146237530	8	19831332	1.9e-11	19831332	19949548	118217	8	Plasma NMR	EUR	2022	medRxiv	https://doi.org/10.1101/2022.05.27.22275343	Michael Francis
Omega-6%	rs34693282	8	19873566	1.8e-37	19750240	19943364	193125	82	Plasma NMR	EUR	2022	medRxiv	https://doi.org/10.1101/2022.05.27.22275343	Michael Francis
Omega-6%	rs184386132	8	19879054	1.2e-09	19879054	19879054	1	1	Plasma NMR	EUR	2022	medRxiv	https://doi.org/10.1101/2022.05.27.22275343	Michael Francis
Omega-6%	rs28550053	8	19934305	6.5e-14	19931855	19934305	2451	2	Plasma NMR	EUR	2022	medRxiv	https://doi.org/10.1101/2022.05.27.22275343	Michael Francis
Omega-6%	rs116974927	8	19951598	2.6e-16	19749424	19976053	226630	5	Plasma NMR	EUR	2022	medRxiv	https://doi.org/10.1101/2022.05.27.22275343	Michael Francis
Omega-6%	rs16842	8	19968929	8.1e-11	19968929	19968929	1	1	Plasma NMR	EUR	2022	medRxiv	https://doi.org/10.1101/2022.05.27.22275343	Michael Francis
Omega-6%	rs2980874	8	126444788	7.8e-17	126433589	126444788	11200	11	Plasma NMR	EUR	2022	medRxiv	https://doi.org/10.1101/2022.05.27.22275343	Michael Francis
Omega-6%	rs12546944	8	126447473	1.8e-13	126447473	126449406	1934	3	Plasma NMR	EUR	2022	medRxiv	https://doi.org/10.1101/2022.05.27.22275343	Michael Francis
Omega-6%	rs62521037	8	126454603	3.9e-10	126454603	126454603	1	1	Plasma NMR	EUR	2022	medRxiv	https://doi.org/10.1101/2022.05.27.22275343	Michael Francis
Omega-6%	rs142177774	8	126467962	7.2e-10	126467962	126497023	29062	2	Plasma NMR	EUR	2022	medRxiv	https://doi.org/10.1101/2022.05.27.22275343	Michael Francis
Omega-6%	rs72655677	8	126484897	1.4e-12	126484897	126484897	1	1	Plasma NMR	EUR	2022	medRxiv	https://doi.org/10.1101/2022.05.27.22275343	Michael Francis
Omega-6%	rs28601761	8	126500031	2e-111	126447308	126510338	63031	100	Plasma NMR	EUR	2022	medRxiv	https://doi.org/10.1101/2022.05.27.22275343	Michael Francis
Omega-6%	rs7012891	8	126514676	2.4e-29	126462070	126525929	63860	17	Plasma NMR	EUR	2022	medRxiv	https://doi.org/10.1101/2022.05.27.22275343	Michael Francis
Omega-6%	rs4006563	8	126531464	8.7e-15	126452509	126541090	88582	12	Plasma NMR	EUR	2022	medRxiv	https://doi.org/10.1101/2022.05.27.22275343	Michael Francis
Omega-6%	rs921719	8	126546197	2.8e-11	126546197	126551832	5636	4	Plasma NMR	EUR	2022	medRxiv	https://doi.org/10.1101/2022.05.27.22275343	Michael Francis
Omega-6%	rs1809165	8	126576772	4.6e-10	126576772	126576772	1	1	Plasma NMR	EUR	2022	medRxiv	https://doi.org/10.1101/2022.05.27.22275343	Michael Francis
Omega-6%	rs1031497	8	126591392	3e-10	126590562	126591392	831	3	Plasma NMR	EUR	2022	medRxiv	https://doi.org/10.1101/2022.05.27.22275343	Michael Francis
Omega-6%	rs3860846	8	126631687	6.2e-10	126629328	126645810	16483	17	Plasma NMR	EUR	2022	medRxiv	https://doi.org/10.1101/2022.05.27.22275343	Michael Francis
Omega-6%	rs10748564	10	93470997	2.3e-08	93450507	93550624	100118	10	Plasma NMR	EUR	2022	medRxiv	https://doi.org/10.1101/2022.05.27.22275343	Michael Francis
Omega-6%	rs12359552	10	94203970	2.3e-08	94203970	94203970	1	1	Plasma NMR	EUR	2022	medRxiv	https://doi.org/10.1101/2022.05.27.22275343	Michael Francis
Omega-6%	rs11187145	10	94478104	2.5e-11	94312353	94542610	230258	8	Plasma NMR	EUR	2022	medRxiv	https://doi.org/10.1101/2022.05.27.22275343	Michael Francis
Omega-6%	rs2497337	10	94540286	4.8e-10	94520669	94540286	19618	8	Plasma NMR	EUR	2022	medRxiv	https://doi.org/10.1101/2022.05.27.22275343	Michael Francis
Omega-6%	rs2068888	10	94839642	3.3e-13	94761925	94845546	83622	28	Plasma NMR	EUR	2022	medRxiv	https://doi.org/10.1101/2022.05.27.22275343	Michael Francis
Omega-6%	rs558528882	11	14708619	3e-08	14708619	14708619	1	1	Plasma NMR	EUR	2022	medRxiv	https://doi.org/10.1101/2022.05.27.22275343	Michael Francis
Omega-6%	rs174529	11	61543961	2.1e-10	61543499	61610750	67252	47	Plasma NMR	EUR	2022	medRxiv	https://doi.org/10.1101/2022.05.27.22275343	Michael Francis
Omega-6%	rs139118317	11	116399521	1.7e-09	116399521	116399521	1	1	Plasma NMR	EUR	2022	medRxiv	https://doi.org/10.1101/2022.05.27.22275343	Michael Francis
Omega-6%	rs530919346	11	116408029	6.3e-11	116408029	116408029	1	1	Plasma NMR	EUR	2022	medRxiv	https://doi.org/10.1101/2022.05.27.22275343	Michael Francis
Omega-6%	rs12417728	11	116528053	3.9e-15	116515528	116660008	144481	9	Plasma NMR	EUR	2022	medRxiv	https://doi.org/10.1101/2022.05.27.22275343	Michael Francis
Omega-6%	rs11820504	11	116529442	5.4e-10	116529442	116529442	1	1	Plasma NMR	EUR	2022	medRxiv	https://doi.org/10.1101/2022.05.27.22275343	Michael Francis
Omega-6%	rs117137955	11	116536542	1.6e-08	116536542	116727270	190729	2	Plasma NMR	EUR	2022	medRxiv	https://doi.org/10.1101/2022.05.27.22275343	Michael Francis
Omega-6%	rs150750906	11	116543763	2.5e-09	116543763	116543763	1	1	Plasma NMR	EUR	2022	medRxiv	https://doi.org/10.1101/2022.05.27.22275343	Michael Francis
Omega-6%	rs4938301	11	116575473	1.3e-09	116575473	116575473	1	1	Plasma NMR	EUR	2022	medRxiv	https://doi.org/10.1101/2022.05.27.22275343	Michael Francis
Omega-6%	rs1268353	11	116639692	4.9e-22	116527789	116887751	359963	68	Plasma NMR	EUR	2022	medRxiv	https://doi.org/10.1101/2022.05.27.22275343	Michael Francis
Omega-6%	rs148784079	11	116645926	3.5e-11	116624922	116837608	212687	4	Plasma NMR	EUR	2022	medRxiv	https://doi.org/10.1101/2022.05.27.22275343	Michael Francis
Omega-6%	rs964184	11	116648917	4.1e-125	116519358	116898886	379529	293	Plasma NMR	EUR	2022	medRxiv	https://doi.org/10.1101/2022.05.27.22275343	Michael Francis
Omega-6%	rs45611741	11	116663128	5.5e-36	116429607	116900769	471163	10	Plasma NMR	EUR	2022	medRxiv	https://doi.org/10.1101/2022.05.27.22275343	Michael Francis
Omega-6%	rs190151155	11	116687523	7.9e-16	116516302	116846659	330358	7	Plasma NMR	EUR	2022	medRxiv	https://doi.org/10.1101/2022.05.27.22275343	Michael Francis
Omega-6%	rs12721041	11	116693871	2.8e-12	116693871	116697301	3431	3	Plasma NMR	EUR	2022	medRxiv	https://doi.org/10.1101/2022.05.27.22275343	Michael Francis
Omega-6%	rs138326449	11	116701354	5.9e-56	116692293	116701354	9062	2	Plasma NMR	EUR	2022	medRxiv	https://doi.org/10.1101/2022.05.27.22275343	Michael Francis
Omega-6%	rs5130	11	116703146	1.2e-37	116586423	116952392	365970	82	Plasma NMR	EUR	2022	medRxiv	https://doi.org/10.1101/2022.05.27.22275343	Michael Francis
Omega-6%	rs149070287	11	116733969	8.7e-10	116733969	116782574	48606	2	Plasma NMR	EUR	2022	medRxiv	https://doi.org/10.1101/2022.05.27.22275343	Michael Francis
Omega-6%	rs141351422	11	116929062	4.3e-08	116929062	116929062	1	1	Plasma NMR	EUR	2022	medRxiv	https://doi.org/10.1101/2022.05.27.22275343	Michael Francis
Omega-6%	rs139397669	11	116946861	2.5e-24	116916060	117139196	223137	4	Plasma NMR	EUR	2022	medRxiv	https://doi.org/10.1101/2022.05.27.22275343	Michael Francis
Omega-6%	rs3863307	11	116957263	5.9e-09	116957263	116958028	766	2	Plasma NMR	EUR	2022	medRxiv	https://doi.org/10.1101/2022.05.27.22275343	Michael Francis
Omega-6%	rs550430452	11	116969076	1.2e-08	116969076	116969076	1	1	Plasma NMR	EUR	2022	medRxiv	https://doi.org/10.1101/2022.05.27.22275343	Michael Francis
Omega-6%	rs12366015	11	116990851	4.8e-32	116957907	117097552	139646	89	Plasma NMR	EUR	2022	medRxiv	https://doi.org/10.1101/2022.05.27.22275343	Michael Francis
Omega-6%	rs530248369	11	117090080	3e-10	116988389	117090080	101692	2	Plasma NMR	EUR	2022	medRxiv	https://doi.org/10.1101/2022.05.27.22275343	Michael Francis
Omega-6%	rs116987336	11	117175658	5.5e-20	117175658	117186506	10849	2	Plasma NMR	EUR	2022	medRxiv	https://doi.org/10.1101/2022.05.27.22275343	Michael Francis
Omega-6%	rs142093337	11	117177383	1.5e-17	117042408	117177383	134976	4	Plasma NMR	EUR	2022	medRxiv	https://doi.org/10.1101/2022.05.27.22275343	Michael Francis
Omega-6%	rs147611518	11	117261026	1.7e-11	117261026	117261026	1	1	Plasma NMR	EUR	2022	medRxiv	https://doi.org/10.1101/2022.05.27.22275343	Michael Francis
Omega-6%	rs111283292	12	20256108	2.9e-09	20256108	20272479	16372	6	Plasma NMR	EUR	2022	medRxiv	https://doi.org/10.1101/2022.05.27.22275343	Michael Francis
Omega-6%	rs752843328	12	124500722	9.8e-11	124403769	124500725	96957	79	Plasma NMR	EUR	2022	medRxiv	https://doi.org/10.1101/2022.05.27.22275343	Michael Francis
Omega-6%	rs10773049	12	124506631	1.2e-12	124505444	124576837	71394	53	Plasma NMR	EUR	2022	medRxiv	https://doi.org/10.1101/2022.05.27.22275343	Michael Francis
Omega-6%	rs28364406	15	42679423	4.5e-10	42450180	42721845	271666	6	Plasma NMR	EUR	2022	medRxiv	https://doi.org/10.1101/2022.05.27.22275343	Michael Francis
Omega-6%	rs143875230	15	43278726	2.3e-22	43099550	43414115	314566	7	Plasma NMR	EUR	2022	medRxiv	https://doi.org/10.1101/2022.05.27.22275343	Michael Francis
Omega-6%	rs150844304	15	43726625	2.7e-29	43580645	43772374	191730	9	Plasma NMR	EUR	2022	medRxiv	https://doi.org/10.1101/2022.05.27.22275343	Michael Francis
Omega-6%	rs529567389	15	43850570	3.2e-09	43817028	43850570	33543	2	Plasma NMR	EUR	2022	medRxiv	https://doi.org/10.1101/2022.05.27.22275343	Michael Francis
Omega-6%	rs147233090	15	44028047	8.2e-31	43810422	44277216	466795	227	Plasma NMR	EUR	2022	medRxiv	https://doi.org/10.1101/2022.05.27.22275343	Michael Francis
Omega-6%	rs148596463	15	44305780	3.4e-24	44278161	44528862	250702	178	Plasma NMR	EUR	2022	medRxiv	https://doi.org/10.1101/2022.05.27.22275343	Michael Francis
Omega-6%	rs148489550	15	44581461	1.7e-20	44564692	44821628	256937	5	Plasma NMR	EUR	2022	medRxiv	https://doi.org/10.1101/2022.05.27.22275343	Michael Francis
Omega-6%	rs151291132	15	44842210	3.1e-20	44842210	44947434	105225	5	Plasma NMR	EUR	2022	medRxiv	https://doi.org/10.1101/2022.05.27.22275343	Michael Francis
Omega-6%	rs184298521	15	44869286	8.7e-12	44869286	44894430	25145	2	Plasma NMR	EUR	2022	medRxiv	https://doi.org/10.1101/2022.05.27.22275343	Michael Francis
Omega-6%	rs566988610	15	46178507	3.3e-08	45990212	46178507	188296	2	Plasma NMR	EUR	2022	medRxiv	https://doi.org/10.1101/2022.05.27.22275343	Michael Francis
Omega-6%	rs56142310	15	58574958	9.7e-13	58545064	58586129	41066	24	Plasma NMR	EUR	2022	medRxiv	https://doi.org/10.1101/2022.05.27.22275343	Michael Francis
Omega-6%	rs2043085	15	58680954	6.2e-44	58670135	58716615	46481	79	Plasma NMR	EUR	2022	medRxiv	https://doi.org/10.1101/2022.05.27.22275343	Michael Francis
Omega-6%	rs8042174	15	58685970	1.2e-09	58685970	58685970	1	1	Plasma NMR	EUR	2022	medRxiv	https://doi.org/10.1101/2022.05.27.22275343	Michael Francis
Omega-6%	rs77703135	15	58709725	3.4e-08	58709725	58709725	1	1	Plasma NMR	EUR	2022	medRxiv	https://doi.org/10.1101/2022.05.27.22275343	Michael Francis
Omega-6%	rs261342	15	58731153	9.9e-46	58718998	58742731	23734	35	Plasma NMR	EUR	2022	medRxiv	https://doi.org/10.1101/2022.05.27.22275343	Michael Francis
Omega-6%	rs62033400	16	53811788	4.9e-12	53798622	53845487	46866	97	Plasma NMR	EUR	2022	medRxiv	https://doi.org/10.1101/2022.05.27.22275343	Michael Francis
Omega-6%	rs11508026	16	56999328	2.2e-11	56987015	57005479	18465	24	Plasma NMR	EUR	2022	medRxiv	https://doi.org/10.1101/2022.05.27.22275343	Michael Francis
Omega-6%	rs72836561	17	41926126	2.1e-14	41776943	41926126	149184	5	Plasma NMR	EUR	2022	medRxiv	https://doi.org/10.1101/2022.05.27.22275343	Michael Francis
Omega-6%	rs188071824	18	68535254	2.6e-08	68535254	68535254	1	1	Plasma NMR	EUR	2022	medRxiv	https://doi.org/10.1101/2022.05.27.22275343	Michael Francis
Omega-6%	rs116843064	19	8429323	3.6e-44	8410381	8627569	217189	7	Plasma NMR	EUR	2022	medRxiv	https://doi.org/10.1101/2022.05.27.22275343	Michael Francis
Omega-6%	rs73006914	19	19110422	1.1e-09	19092434	19130750	38317	3	Plasma NMR	EUR	2022	medRxiv	https://doi.org/10.1101/2022.05.27.22275343	Michael Francis
Omega-6%	rs8107974	19	19388500	7e-27	19155672	19628037	472366	164	Plasma NMR	EUR	2022	medRxiv	https://doi.org/10.1101/2022.05.27.22275343	Michael Francis
Omega-6%	rs182611493	19	19458388	2e-09	19380513	19458388	77876	3	Plasma NMR	EUR	2022	medRxiv	https://doi.org/10.1101/2022.05.27.22275343	Michael Francis
Omega-6%	rs73004967	19	19717056	1.3e-21	19642795	19800289	157495	32	Plasma NMR	EUR	2022	medRxiv	https://doi.org/10.1101/2022.05.27.22275343	Michael Francis
Omega-6%	rs151330717	19	45196964	1.7e-08	45196964	45196964	1	1	Plasma NMR	EUR	2022	medRxiv	https://doi.org/10.1101/2022.05.27.22275343	Michael Francis
Omega-6%	rs62120566	19	45197732	7.4e-10	45134682	45197732	63051	6	Plasma NMR	EUR	2022	medRxiv	https://doi.org/10.1101/2022.05.27.22275343	Michael Francis
Omega-6%	rs541012177	19	45304320	2.8e-08	45304320	45304320	1	1	Plasma NMR	EUR	2022	medRxiv	https://doi.org/10.1101/2022.05.27.22275343	Michael Francis
Omega-6%	rs28399635	19	45323243	1.5e-10	45323243	45323243	1	1	Plasma NMR	EUR	2022	medRxiv	https://doi.org/10.1101/2022.05.27.22275343	Michael Francis
Omega-6%	rs56394238	19	45335676	5.2e-15	45325738	45346551	20814	15	Plasma NMR	EUR	2022	medRxiv	https://doi.org/10.1101/2022.05.27.22275343	Michael Francis
Omega-6%	rs2199576	19	45345708	8.8e-14	45345708	45380970	35263	3	Plasma NMR	EUR	2022	medRxiv	https://doi.org/10.1101/2022.05.27.22275343	Michael Francis
Omega-6%	rs150639620	19	45381292	1.7e-08	45373276	45383830	10555	8	Plasma NMR	EUR	2022	medRxiv	https://doi.org/10.1101/2022.05.27.22275343	Michael Francis
Omega-6%	rs59007384	19	45396665	1.3e-08	45396665	45396665	1	1	Plasma NMR	EUR	2022	medRxiv	https://doi.org/10.1101/2022.05.27.22275343	Michael Francis
Omega-6%	rs367866106	19	45412534	4.7e-13	45295886	45422921	127036	13	Plasma NMR	EUR	2022	medRxiv	https://doi.org/10.1101/2022.05.27.22275343	Michael Francis
Omega-6%	rs1065853	19	45413233	1.5e-99	45231821	45541782	309962	63	Plasma NMR	EUR	2022	medRxiv	https://doi.org/10.1101/2022.05.27.22275343	Michael Francis
Omega-6%	rs584007	19	45416478	8.8e-30	45382984	45421877	38894	10	Plasma NMR	EUR	2022	medRxiv	https://doi.org/10.1101/2022.05.27.22275343	Michael Francis
Omega-6%	rs140912273	19	45507696	4.2e-08	45507696	45507696	1	1	Plasma NMR	EUR	2022	medRxiv	https://doi.org/10.1101/2022.05.27.22275343	Michael Francis
Omega-6%	rs562497749	19	45628564	5.4e-09	45628564	45628564	1	1	Plasma NMR	EUR	2022	medRxiv	https://doi.org/10.1101/2022.05.27.22275343	Michael Francis
Omega-6%	rs2238691	19	46179043	1.8e-10	46178661	46202172	23512	8	Plasma NMR	EUR	2022	medRxiv	https://doi.org/10.1101/2022.05.27.22275343	Michael Francis
Omega-6%	rs499765	19	49266390	3.2e-10	49266390	49274975	8586	7	Plasma NMR	EUR	2022	medRxiv	https://doi.org/10.1101/2022.05.27.22275343	Michael Francis
Omega-6%	rs6102034	20	39186590	2e-08	39182347	39204644	22298	5	Plasma NMR	EUR	2022	medRxiv	https://doi.org/10.1101/2022.05.27.22275343	Michael Francis
Omega-6%	rs4810479	20	44545048	3.5e-23	44380052	44630804	250753	59	Plasma NMR	EUR	2022	medRxiv	https://doi.org/10.1101/2022.05.27.22275343	Michael Francis
Omega-6%	rs6062343	20	62695931	1.2e-08	62692060	62712053	19994	6	Plasma NMR	EUR	2022	medRxiv	https://doi.org/10.1101/2022.05.27.22275343	Michael Francis
Omega-6%	rs133012	22	38570721	2.7e-09	38545942	38612604	66663	45	Plasma NMR	EUR	2022	medRxiv	https://doi.org/10.1101/2022.05.27.22275343	Michael Francis
DHA%	rs193084249	1	26987646	3.1e-09	26987646	27021913	34268	2	Plasma NMR	EUR	2022	medRxiv	https://doi.org/10.1101/2022.05.27.22275343	Michael Francis
DHA%	rs79598313	1	27284913	9.9e-09	27284913	27284913	1	1	Plasma NMR	EUR	2022	medRxiv	https://doi.org/10.1101/2022.05.27.22275343	Michael Francis
DHA%	rs764992666	1	230295076	2.8e-11	230293530	230308906	15377	28	Plasma NMR	EUR	2022	medRxiv	https://doi.org/10.1101/2022.05.27.22275343	Michael Francis
DHA%	rs1042034	2	21225281	9.4e-14	21121464	21245329	123866	20	Plasma NMR	EUR	2022	medRxiv	https://doi.org/10.1101/2022.05.27.22275343	Michael Francis
DHA%	rs6847980	4	88180631	2.3e-08	88166749	88195494	28746	5	Plasma NMR	EUR	2022	medRxiv	https://doi.org/10.1101/2022.05.27.22275343	Michael Francis
DHA%	rs273909	5	131667353	1.2e-10	131623658	131795310	171653	83	Plasma NMR	EUR	2022	medRxiv	https://doi.org/10.1101/2022.05.27.22275343	Michael Francis
DHA%	rs662138	6	160564476	6.1e-13	160507437	160578860	71424	7	Plasma NMR	EUR	2022	medRxiv	https://doi.org/10.1101/2022.05.27.22275343	Michael Francis
DHA%	rs10080815	6	160687412	3.2e-13	160534794	160759553	224760	21	Plasma NMR	EUR	2022	medRxiv	https://doi.org/10.1101/2022.05.27.22275343	Michael Francis
DHA%	rs55730499	6	161005610	2.9e-26	160985526	161123451	137926	7	Plasma NMR	EUR	2022	medRxiv	https://doi.org/10.1101/2022.05.27.22275343	Michael Francis
DHA%	rs140570886	6	161013013	3.9e-21	160816409	161224445	408037	13	Plasma NMR	EUR	2022	medRxiv	https://doi.org/10.1101/2022.05.27.22275343	Michael Francis
DHA%	rs783144	6	161119239	2.7e-08	160964135	161119239	155105	3	Plasma NMR	EUR	2022	medRxiv	https://doi.org/10.1101/2022.05.27.22275343	Michael Francis
DHA%	rs79570361	6	161170855	7.2e-09	161170855	161170855	1	1	Plasma NMR	EUR	2022	medRxiv	https://doi.org/10.1101/2022.05.27.22275343	Michael Francis
DHA%	rs141766382	6	161443939	6.9e-10	161383079	161443939	60861	2	Plasma NMR	EUR	2022	medRxiv	https://doi.org/10.1101/2022.05.27.22275343	Michael Francis
DHA%	rs217387	7	44600354	3.3e-08	44600354	44600354	1	1	Plasma NMR	EUR	2022	medRxiv	https://doi.org/10.1101/2022.05.27.22275343	Michael Francis
DHA%	rs2945232	8	8098038	1.7e-08	8088933	8098038	9106	4	Plasma NMR	EUR	2022	medRxiv	https://doi.org/10.1101/2022.05.27.22275343	Michael Francis
DHA%	rs2980755	8	8363683	1.6e-09	8307643	8380530	72888	14	Plasma NMR	EUR	2022	medRxiv	https://doi.org/10.1101/2022.05.27.22275343	Michael Francis
DHA%	rs3789849	8	8687054	5.6e-09	8687054	8916346	229293	11	Plasma NMR	EUR	2022	medRxiv	https://doi.org/10.1101/2022.05.27.22275343	Michael Francis
DHA%	rs17734541	8	9708433	9.2e-10	9708433	9735970	27538	3	Plasma NMR	EUR	2022	medRxiv	https://doi.org/10.1101/2022.05.27.22275343	Michael Francis
DHA%	rs7833387	8	10009533	1.8e-13	9778671	10259528	480858	85	Plasma NMR	EUR	2022	medRxiv	https://doi.org/10.1101/2022.05.27.22275343	Michael Francis
DHA%	rs12550717	8	10266706	4.1e-09	10260100	10268805	8706	14	Plasma NMR	EUR	2022	medRxiv	https://doi.org/10.1101/2022.05.27.22275343	Michael Francis
DHA%	rs112120919	8	10691088	1.5e-14	10535584	10938260	402677	277	Plasma NMR	EUR	2022	medRxiv	https://doi.org/10.1101/2022.05.27.22275343	Michael Francis
DHA%	rs10087081	8	10974917	5.5e-12	10807873	11185882	378010	150	Plasma NMR	EUR	2022	medRxiv	https://doi.org/10.1101/2022.05.27.22275343	Michael Francis
DHA%	rs2409784	8	11396856	1.9e-11	11255575	11596163	340589	110	Plasma NMR	EUR	2022	medRxiv	https://doi.org/10.1101/2022.05.27.22275343	Michael Francis
DHA%	rs4440593	8	11872239	1.8e-08	11828200	11878338	50139	10	Plasma NMR	EUR	2022	medRxiv	https://doi.org/10.1101/2022.05.27.22275343	Michael Francis
DHA%	rs268	8	19813529	4.1e-12	19793581	19813529	19949	2	Plasma NMR	EUR	2022	medRxiv	https://doi.org/10.1101/2022.05.27.22275343	Michael Francis
DHA%	rs12679834	8	19820433	1.1e-43	19756592	19955382	198791	275	Plasma NMR	EUR	2022	medRxiv	https://doi.org/10.1101/2022.05.27.22275343	Michael Francis
DHA%	rs6586886	8	19875408	2.6e-16	19815098	19943364	128267	41	Plasma NMR	EUR	2022	medRxiv	https://doi.org/10.1101/2022.05.27.22275343	Michael Francis
DHA%	rs35447916	10	64933592	1.7e-26	64822828	64938711	115884	100	Plasma NMR	EUR	2022	medRxiv	https://doi.org/10.1101/2022.05.27.22275343	Michael Francis
DHA%	rs7924036	10	65191645	2.3e-27	64942111	65400352	458242	306	Plasma NMR	EUR	2022	medRxiv	https://doi.org/10.1101/2022.05.27.22275343	Michael Francis
DHA%	rs61886768	10	96694843	1.8e-08	96669360	96750543	81184	19	Plasma NMR	EUR	2022	medRxiv	https://doi.org/10.1101/2022.05.27.22275343	Michael Francis
DHA%	rs7934157	11	60955332	3.8e-14	60887852	61017706	129855	6	Plasma NMR	EUR	2022	medRxiv	https://doi.org/10.1101/2022.05.27.22275343	Michael Francis
DHA%	rs61897291	11	61206430	5.9e-10	61063662	61206430	142769	3	Plasma NMR	EUR	2022	medRxiv	https://doi.org/10.1101/2022.05.27.22275343	Michael Francis
DHA%	rs71490328	11	61281519	1.1e-14	61039333	61425962	386630	52	Plasma NMR	EUR	2022	medRxiv	https://doi.org/10.1101/2022.05.27.22275343	Michael Francis
DHA%	rs192017412	11	61298932	2.1e-08	61298932	61298932	1	1	Plasma NMR	EUR	2022	medRxiv	https://doi.org/10.1101/2022.05.27.22275343	Michael Francis
DHA%	rs11230735	11	61302244	2.5e-21	61302244	61379646	77403	6	Plasma NMR	EUR	2022	medRxiv	https://doi.org/10.1101/2022.05.27.22275343	Michael Francis
DHA%	rs150684478	11	61312726	2.6e-08	61312726	61312726	1	1	Plasma NMR	EUR	2022	medRxiv	https://doi.org/10.1101/2022.05.27.22275343	Michael Francis
DHA%	rs441938	11	61317387	1.1e-09	61317387	61317387	1	1	Plasma NMR	EUR	2022	medRxiv	https://doi.org/10.1101/2022.05.27.22275343	Michael Francis
DHA%	rs573116940	11	61342225	1.2e-09	61342225	61342225	1	1	Plasma NMR	EUR	2022	medRxiv	https://doi.org/10.1101/2022.05.27.22275343	Michael Francis
DHA%	rs72914272	11	61376274	3.7e-17	61376274	61508409	132136	3	Plasma NMR	EUR	2022	medRxiv	https://doi.org/10.1101/2022.05.27.22275343	Michael Francis
DHA%	rs117818086	11	61384999	4.6e-12	61350569	61438666	88098	3	Plasma NMR	EUR	2022	medRxiv	https://doi.org/10.1101/2022.05.27.22275343	Michael Francis
DHA%	rs116973573	11	61408765	8.9e-13	61408765	61475195	66431	3	Plasma NMR	EUR	2022	medRxiv	https://doi.org/10.1101/2022.05.27.22275343	Michael Francis
DHA%	rs1791796	11	61409958	7.4e-22	61391640	61409958	18319	5	Plasma NMR	EUR	2022	medRxiv	https://doi.org/10.1101/2022.05.27.22275343	Michael Francis
DHA%	rs12271414	11	61437564	4.1e-13	61390368	61506468	116101	6	Plasma NMR	EUR	2022	medRxiv	https://doi.org/10.1101/2022.05.27.22275343	Michael Francis
DHA%	rs565218436	11	61437929	4.1e-08	61437929	61437929	1	1	Plasma NMR	EUR	2022	medRxiv	https://doi.org/10.1101/2022.05.27.22275343	Michael Francis
DHA%	rs117186302	11	61456420	2.6e-11	61456420	61473187	16768	3	Plasma NMR	EUR	2022	medRxiv	https://doi.org/10.1101/2022.05.27.22275343	Michael Francis
DHA%	rs150156331	11	61464436	5.2e-16	61464436	61464436	1	1	Plasma NMR	EUR	2022	medRxiv	https://doi.org/10.1101/2022.05.27.22275343	Michael Francis
DHA%	rs17827918	11	61468165	6.7e-11	61468165	61468165	1	1	Plasma NMR	EUR	2022	medRxiv	https://doi.org/10.1101/2022.05.27.22275343	Michael Francis
DHA%	rs149362147	11	61470630	2.1e-08	61470630	61470630	1	1	Plasma NMR	EUR	2022	medRxiv	https://doi.org/10.1101/2022.05.27.22275343	Michael Francis
DHA%	rs192081213	11	61489874	4.8e-10	61489874	61489874	1	1	Plasma NMR	EUR	2022	medRxiv	https://doi.org/10.1101/2022.05.27.22275343	Michael Francis
DHA%	rs564688441	11	61496929	2.9e-08	61496929	61496929	1	1	Plasma NMR	EUR	2022	medRxiv	https://doi.org/10.1101/2022.05.27.22275343	Michael Francis
DHA%	rs34365114	11	61511271	4.5e-16	61322788	61511271	188484	6	Plasma NMR	EUR	2022	medRxiv	https://doi.org/10.1101/2022.05.27.22275343	Michael Francis
DHA%	rs556261560	11	61515326	8.8e-13	61325955	61515326	189372	2	Plasma NMR	EUR	2022	medRxiv	https://doi.org/10.1101/2022.05.27.22275343	Michael Francis
DHA%	rs188021317	11	61522383	2.3e-08	61522383	61522383	1	1	Plasma NMR	EUR	2022	medRxiv	https://doi.org/10.1101/2022.05.27.22275343	Michael Francis
DHA%	rs77460529	11	61523300	8.2e-90	61397323	61535146	137824	166	Plasma NMR	EUR	2022	medRxiv	https://doi.org/10.1101/2022.05.27.22275343	Michael Francis
DHA%	rs570226946	11	61528732	4.4e-09	61528732	61528732	1	1	Plasma NMR	EUR	2022	medRxiv	https://doi.org/10.1101/2022.05.27.22275343	Michael Francis
DHA%	rs572537530	11	61529656	2e-13	61421763	61529656	107894	2	Plasma NMR	EUR	2022	medRxiv	https://doi.org/10.1101/2022.05.27.22275343	Michael Francis
DHA%	rs61896137	11	61530500	3.2e-11	61530500	61678427	147928	3	Plasma NMR	EUR	2022	medRxiv	https://doi.org/10.1101/2022.05.27.22275343	Michael Francis
DHA%	rs79519287	11	61531810	7.2e-42	61406089	61631521	225433	11	Plasma NMR	EUR	2022	medRxiv	https://doi.org/10.1101/2022.05.27.22275343	Michael Francis
DHA%	rs181294507	11	61534291	7.2e-16	61388335	61701041	312707	3	Plasma NMR	EUR	2022	medRxiv	https://doi.org/10.1101/2022.05.27.22275343	Michael Francis
DHA%	rs549532247	11	61538951	8.8e-26	61538951	61538951	1	1	Plasma NMR	EUR	2022	medRxiv	https://doi.org/10.1101/2022.05.27.22275343	Michael Francis
DHA%	rs143211724	11	61540896	1.8e-11	61540896	61540896	1	1	Plasma NMR	EUR	2022	medRxiv	https://doi.org/10.1101/2022.05.27.22275343	Michael Francis
DHA%	rs564042190	11	61543358	1.1e-22	61339648	61543358	203711	5	Plasma NMR	EUR	2022	medRxiv	https://doi.org/10.1101/2022.05.27.22275343	Michael Francis
DHA%	rs553922130	11	61545058	3.1e-08	61545058	61545058	1	1	Plasma NMR	EUR	2022	medRxiv	https://doi.org/10.1101/2022.05.27.22275343	Michael Francis
DHA%	rs117301449	11	61548004	1.5e-32	61408729	61573791	165063	7	Plasma NMR	EUR	2022	medRxiv	https://doi.org/10.1101/2022.05.27.22275343	Michael Francis
DHA%	rs148999057	11	61552108	5.3e-21	61382201	61552108	169908	4	Plasma NMR	EUR	2022	medRxiv	https://doi.org/10.1101/2022.05.27.22275343	Michael Francis
DHA%	rs117110139	11	61557422	3.1e-38	61359230	61607457	248228	7	Plasma NMR	EUR	2022	medRxiv	https://doi.org/10.1101/2022.05.27.22275343	Michael Francis
DHA%	rs102274	11	61557826	1.1e-306	61518237	61678754	160518	164	Plasma NMR	EUR	2022	medRxiv	https://doi.org/10.1101/2022.05.27.22275343	Michael Francis
DHA%	rs740006	11	61557868	5.3e-66	61548796	61684550	135755	3	Plasma NMR	EUR	2022	medRxiv	https://doi.org/10.1101/2022.05.27.22275343	Michael Francis
DHA%	rs144562363	11	61558414	2e-17	61558414	61558414	1	1	Plasma NMR	EUR	2022	medRxiv	https://doi.org/10.1101/2022.05.27.22275343	Michael Francis
DHA%	rs695867	11	61561288	2e-34	61340913	61680386	339474	11	Plasma NMR	EUR	2022	medRxiv	https://doi.org/10.1101/2022.05.27.22275343	Michael Francis
DHA%	rs4246215	11	61564299	4.493e-26	61543499	61623140	79642	80	Plasma NMR	CSA	2022	medRxiv	https://doi.org/10.1101/2022.05.27.22275343	Michael Francis
DHA%	rs75938339	11	61570073	1.2e-17	61570073	61570073	1	1	Plasma NMR	EUR	2022	medRxiv	https://doi.org/10.1101/2022.05.27.22275343	Michael Francis
DHA%	rs185270832	11	61573773	4.4e-09	61573773	61573773	1	1	Plasma NMR	EUR	2022	medRxiv	https://doi.org/10.1101/2022.05.27.22275343	Michael Francis
DHA%	rs188046763	11	61575144	8.7e-09	61575144	61575144	1	1	Plasma NMR	EUR	2022	medRxiv	https://doi.org/10.1101/2022.05.27.22275343	Michael Francis
DHA%	rs138012803	11	61579058	1.5e-12	61579058	61579058	1	1	Plasma NMR	EUR	2022	medRxiv	https://doi.org/10.1101/2022.05.27.22275343	Michael Francis
DHA%	rs113117978	11	61586571	3.2e-27	61495943	61586571	90629	2	Plasma NMR	EUR	2022	medRxiv	https://doi.org/10.1101/2022.05.27.22275343	Michael Francis
DHA%	rs181819644	11	61589587	1.6e-08	61589587	61589587	1	1	Plasma NMR	EUR	2022	medRxiv	https://doi.org/10.1101/2022.05.27.22275343	Michael Francis
DHA%	rs188370817	11	61592488	4.3e-19	61592488	61592488	1	1	Plasma NMR	EUR	2022	medRxiv	https://doi.org/10.1101/2022.05.27.22275343	Michael Francis
DHA%	rs174569	11	61594164	6.8e-71	61405853	61632310	226458	14	Plasma NMR	EUR	2022	medRxiv	https://doi.org/10.1101/2022.05.27.22275343	Michael Francis
DHA%	rs12577069	11	61600167	1.9e-10	61600167	61600167	1	1	Plasma NMR	EUR	2022	medRxiv	https://doi.org/10.1101/2022.05.27.22275343	Michael Francis
DHA%	rs184548323	11	61600375	1.2e-11	61382596	61600375	217780	2	Plasma NMR	EUR	2022	medRxiv	https://doi.org/10.1101/2022.05.27.22275343	Michael Francis
DHA%	rs35827276	11	61606500	4.5e-16	61602053	61606500	4448	2	Plasma NMR	EUR	2022	medRxiv	https://doi.org/10.1101/2022.05.27.22275343	Michael Francis
DHA%	rs139957766	11	61607047	9.9e-110	61568827	61613225	44399	6	Plasma NMR	EUR	2022	medRxiv	https://doi.org/10.1101/2022.05.27.22275343	Michael Francis
DHA%	rs553607093	11	61613153	6.4e-15	61597033	61642310	45278	3	Plasma NMR	EUR	2022	medRxiv	https://doi.org/10.1101/2022.05.27.22275343	Michael Francis
DHA%	rs533304276	11	61620622	1.7e-16	61564059	61620622	56564	11	Plasma NMR	EUR	2022	medRxiv	https://doi.org/10.1101/2022.05.27.22275343	Michael Francis
DHA%	rs199946174	11	61620711	1.9e-30	61620711	61669299	48589	2	Plasma NMR	EUR	2022	medRxiv	https://doi.org/10.1101/2022.05.27.22275343	Michael Francis
DHA%	rs73487492	11	61621611	3.7e-121	61545842	61653164	107323	35	Plasma NMR	EUR	2022	medRxiv	https://doi.org/10.1101/2022.05.27.22275343	Michael Francis
DHA%	rs755594682	11	61626013	3.9e-10	61387951	61626013	238063	2	Plasma NMR	EUR	2022	medRxiv	https://doi.org/10.1101/2022.05.27.22275343	Michael Francis
DHA%	rs560586208	11	61627203	2.3e-10	61627203	61627203	1	1	Plasma NMR	EUR	2022	medRxiv	https://doi.org/10.1101/2022.05.27.22275343	Michael Francis
DHA%	rs377023128	11	61631849	1.4e-32	61395430	61770207	374778	19	Plasma NMR	EUR	2022	medRxiv	https://doi.org/10.1101/2022.05.27.22275343	Michael Francis
DHA%	rs174624	11	61635303	7.4e-11	61635303	61635303	1	1	Plasma NMR	EUR	2022	medRxiv	https://doi.org/10.1101/2022.05.27.22275343	Michael Francis
DHA%	rs181479770	11	61635427	1.5e-120	61600699	61689412	88714	32	Plasma NMR	EUR	2022	medRxiv	https://doi.org/10.1101/2022.05.27.22275343	Michael Francis
DHA%	rs7115739	11	61641717	2.2e-44	61586518	61694349	107832	7	Plasma NMR	EUR	2022	medRxiv	https://doi.org/10.1101/2022.05.27.22275343	Michael Francis
DHA%	rs183065456	11	61643135	2.9e-09	61643135	61643135	1	1	Plasma NMR	EUR	2022	medRxiv	https://doi.org/10.1101/2022.05.27.22275343	Michael Francis
DHA%	rs174452	11	61645892	5.1e-42	61519815	61769814	250000	8	Plasma NMR	EUR	2022	medRxiv	https://doi.org/10.1101/2022.05.27.22275343	Michael Francis
DHA%	rs185148480	11	61648514	1.2e-11	61554260	61674298	120039	3	Plasma NMR	EUR	2022	medRxiv	https://doi.org/10.1101/2022.05.27.22275343	Michael Francis
DHA%	rs116962591	11	61662448	2.5e-24	61662448	61679346	16899	2	Plasma NMR	EUR	2022	medRxiv	https://doi.org/10.1101/2022.05.27.22275343	Michael Francis
DHA%	rs532723126	11	61663967	1.6e-10	61663967	61663967	1	1	Plasma NMR	EUR	2022	medRxiv	https://doi.org/10.1101/2022.05.27.22275343	Michael Francis
DHA%	rs190197025	11	61666543	8.7e-09	61666543	61666543	1	1	Plasma NMR	EUR	2022	medRxiv	https://doi.org/10.1101/2022.05.27.22275343	Michael Francis
DHA%	rs174472	11	61671956	3.3e-52	61626065	61730036	103972	23	Plasma NMR	EUR	2022	medRxiv	https://doi.org/10.1101/2022.05.27.22275343	Michael Francis
DHA%	rs557986619	11	61683675	9.7e-11	61683675	61683675	1	1	Plasma NMR	EUR	2022	medRxiv	https://doi.org/10.1101/2022.05.27.22275343	Michael Francis
DHA%	rs174480	11	61685790	1.6e-27	61685790	61805388	119599	2	Plasma NMR	EUR	2022	medRxiv	https://doi.org/10.1101/2022.05.27.22275343	Michael Francis
DHA%	rs188423819	11	61686144	1.6e-12	61686144	61728105	41962	2	Plasma NMR	EUR	2022	medRxiv	https://doi.org/10.1101/2022.05.27.22275343	Michael Francis
DHA%	rs185705309	11	61692483	1.8e-08	61692483	61692483	1	1	Plasma NMR	EUR	2022	medRxiv	https://doi.org/10.1101/2022.05.27.22275343	Michael Francis
DHA%	rs2524292	11	61695146	4.1e-43	61542485	61707645	165161	10	Plasma NMR	EUR	2022	medRxiv	https://doi.org/10.1101/2022.05.27.22275343	Michael Francis
DHA%	rs2727260	11	61712242	4.7e-65	61690405	61770303	79899	48	Plasma NMR	EUR	2022	medRxiv	https://doi.org/10.1101/2022.05.27.22275343	Michael Francis
DHA%	rs2009875	11	61714032	5e-21	61690183	61771901	81719	20	Plasma NMR	EUR	2022	medRxiv	https://doi.org/10.1101/2022.05.27.22275343	Michael Francis
DHA%	rs12799017	11	61738545	9.6e-39	61730183	61808272	78090	70	Plasma NMR	EUR	2022	medRxiv	https://doi.org/10.1101/2022.05.27.22275343	Michael Francis
DHA%	rs187651672	11	61750516	9.5e-16	61613743	61750516	136774	2	Plasma NMR	EUR	2022	medRxiv	https://doi.org/10.1101/2022.05.27.22275343	Michael Francis
DHA%	rs185107842	11	61752992	2.9e-09	61752992	61753809	818	2	Plasma NMR	EUR	2022	medRxiv	https://doi.org/10.1101/2022.05.27.22275343	Michael Francis
DHA%	rs4534592	11	61764068	1.4e-20	61742972	61803540	60569	20	Plasma NMR	EUR	2022	medRxiv	https://doi.org/10.1101/2022.05.27.22275343	Michael Francis
DHA%	rs191790331	11	61764082	2.3e-10	61711700	61764082	52383	2	Plasma NMR	EUR	2022	medRxiv	https://doi.org/10.1101/2022.05.27.22275343	Michael Francis
DHA%	rs532043916	11	61777354	7.4e-12	61777354	61822253	44900	3	Plasma NMR	EUR	2022	medRxiv	https://doi.org/10.1101/2022.05.27.22275343	Michael Francis
DHA%	rs72924290	11	61805045	3.3e-18	61687130	62040247	353118	8	Plasma NMR	EUR	2022	medRxiv	https://doi.org/10.1101/2022.05.27.22275343	Michael Francis
DHA%	rs259874	11	61811441	2.6e-16	61750749	61811441	60693	7	Plasma NMR	EUR	2022	medRxiv	https://doi.org/10.1101/2022.05.27.22275343	Michael Francis
DHA%	rs147981159	11	61824298	1.4e-09	61824298	61824298	1	1	Plasma NMR	EUR	2022	medRxiv	https://doi.org/10.1101/2022.05.27.22275343	Michael Francis
DHA%	rs387137	11	61830169	7.7e-35	61815803	62009611	193809	113	Plasma NMR	EUR	2022	medRxiv	https://doi.org/10.1101/2022.05.27.22275343	Michael Francis
DHA%	rs10909647	11	61862021	4.2e-14	61812848	61871991	59144	14	Plasma NMR	EUR	2022	medRxiv	https://doi.org/10.1101/2022.05.27.22275343	Michael Francis
DHA%	rs72928167	11	61893539	8e-13	61781117	61893539	112423	2	Plasma NMR	EUR	2022	medRxiv	https://doi.org/10.1101/2022.05.27.22275343	Michael Francis
DHA%	rs147723011	11	61904557	1.4e-08	61904557	61904557	1	1	Plasma NMR	EUR	2022	medRxiv	https://doi.org/10.1101/2022.05.27.22275343	Michael Francis
DHA%	rs11230982	11	61968341	7.1e-09	61966021	61971537	5517	6	Plasma NMR	EUR	2022	medRxiv	https://doi.org/10.1101/2022.05.27.22275343	Michael Francis
DHA%	rs3900954	11	61975131	4.5e-19	61888275	62190700	302426	75	Plasma NMR	EUR	2022	medRxiv	https://doi.org/10.1101/2022.05.27.22275343	Michael Francis
DHA%	rs2509971	11	62183438	1.7e-09	62183438	62183438	1	1	Plasma NMR	EUR	2022	medRxiv	https://doi.org/10.1101/2022.05.27.22275343	Michael Francis
DHA%	rs41503846	11	62191414	7e-09	62118786	62199702	80917	3	Plasma NMR	EUR	2022	medRxiv	https://doi.org/10.1101/2022.05.27.22275343	Michael Francis
DHA%	rs145908530	11	62200482	1.1e-11	62016765	62200482	183718	7	Plasma NMR	EUR	2022	medRxiv	https://doi.org/10.1101/2022.05.27.22275343	Michael Francis
DHA%	rs17601808	11	68294017	1.5e-11	68244370	68294017	49648	4	Plasma NMR	EUR	2022	medRxiv	https://doi.org/10.1101/2022.05.27.22275343	Michael Francis
DHA%	rs183972340	11	68403873	2.2e-08	68403873	68403873	1	1	Plasma NMR	EUR	2022	medRxiv	https://doi.org/10.1101/2022.05.27.22275343	Michael Francis
DHA%	rs2229738	11	68562328	1.7e-56	68404877	68761348	356472	28	Plasma NMR	EUR	2022	medRxiv	https://doi.org/10.1101/2022.05.27.22275343	Michael Francis
DHA%	rs201241533	11	68693751	3.1e-08	68693751	68716862	23112	2	Plasma NMR	EUR	2022	medRxiv	https://doi.org/10.1101/2022.05.27.22275343	Michael Francis
DHA%	rs653264	11	68699775	7.2e-09	68598783	68789606	190824	5	Plasma NMR	EUR	2022	medRxiv	https://doi.org/10.1101/2022.05.27.22275343	Michael Francis
DHA%	rs117151155	11	68722852	1.2e-11	68722852	68722852	1	1	Plasma NMR	EUR	2022	medRxiv	https://doi.org/10.1101/2022.05.27.22275343	Michael Francis
DHA%	rs673335	11	75450576	9.4e-13	75445338	75568683	123346	159	Plasma NMR	EUR	2022	medRxiv	https://doi.org/10.1101/2022.05.27.22275343	Michael Francis
DHA%	rs964184	11	116648917	1.6e-39	116525730	116707684	181955	144	Plasma NMR	EUR	2022	medRxiv	https://doi.org/10.1101/2022.05.27.22275343	Michael Francis
DHA%	rs45611741	11	116663128	7.3e-14	116523568	116900769	377202	7	Plasma NMR	EUR	2022	medRxiv	https://doi.org/10.1101/2022.05.27.22275343	Michael Francis
DHA%	rs5130	11	116703146	5.7e-10	116702362	116703146	785	2	Plasma NMR	EUR	2022	medRxiv	https://doi.org/10.1101/2022.05.27.22275343	Michael Francis
DHA%	rs144018203	11	116916060	6.4e-09	116916060	116982312	66253	3	Plasma NMR	EUR	2022	medRxiv	https://doi.org/10.1101/2022.05.27.22275343	Michael Francis
DHA%	rs111905938	11	116990760	7.1e-11	116990760	116990851	92	2	Plasma NMR	EUR	2022	medRxiv	https://doi.org/10.1101/2022.05.27.22275343	Michael Francis
DHA%	rs141869430	13	96436316	4.996e-08	96436316	96436316	1	1	Plasma NMR	EAS	2022	medRxiv	https://doi.org/10.1101/2022.05.27.22275343	Michael Francis
DHA%	rs28690720	15	58573833	7e-09	58573833	58586129	12297	9	Plasma NMR	EUR	2022	medRxiv	https://doi.org/10.1101/2022.05.27.22275343	Michael Francis
DHA%	rs261291	15	58680178	1.2e-47	58670135	58716615	46481	90	Plasma NMR	EUR	2022	medRxiv	https://doi.org/10.1101/2022.05.27.22275343	Michael Francis
DHA%	rs8042174	15	58685970	2e-09	58685970	58686809	840	3	Plasma NMR	EUR	2022	medRxiv	https://doi.org/10.1101/2022.05.27.22275343	Michael Francis
DHA%	rs62000866	15	58701049	3.4e-09	58701049	58701049	1	1	Plasma NMR	EUR	2022	medRxiv	https://doi.org/10.1101/2022.05.27.22275343	Michael Francis
DHA%	rs1077835	15	58723426	1.4e-43	58718998	58743709	24712	37	Plasma NMR	EUR	2022	medRxiv	https://doi.org/10.1101/2022.05.27.22275343	Michael Francis
DHA%	rs72787604	16	14477409	2.9e-09	14475560	14511522	35963	11	Plasma NMR	EUR	2022	medRxiv	https://doi.org/10.1101/2022.05.27.22275343	Michael Francis
DHA%	rs71373034	16	14678349	1.4e-22	14483993	14753259	269267	117	Plasma NMR	EUR	2022	medRxiv	https://doi.org/10.1101/2022.05.27.22275343	Michael Francis
DHA%	rs111618101	16	14760115	1.3e-11	14520518	14760115	239598	3	Plasma NMR	EUR	2022	medRxiv	https://doi.org/10.1101/2022.05.27.22275343	Michael Francis
DHA%	rs117339225	16	14777392	6.4e-10	14777392	14777392	1	1	Plasma NMR	EUR	2022	medRxiv	https://doi.org/10.1101/2022.05.27.22275343	Michael Francis
DHA%	rs71374758	16	15081995	3.1e-09	15081995	15081995	1	1	Plasma NMR	EUR	2022	medRxiv	https://doi.org/10.1101/2022.05.27.22275343	Michael Francis
DHA%	rs72789542	16	15127535	7.3e-70	15124327	15325301	200975	62	Plasma NMR	EUR	2022	medRxiv	https://doi.org/10.1101/2022.05.27.22275343	Michael Francis
DHA%	rs144144043	16	15158089	1.6e-12	15055042	15158089	103048	2	Plasma NMR	EUR	2022	medRxiv	https://doi.org/10.1101/2022.05.27.22275343	Michael Francis
DHA%	rs374889059	16	15219331	2.9e-11	15117386	15265447	148062	6	Plasma NMR	EUR	2022	medRxiv	https://doi.org/10.1101/2022.05.27.22275343	Michael Francis
DHA%	rs2519381	16	15383862	2.3e-15	15379016	15413210	34195	10	Plasma NMR	EUR	2022	medRxiv	https://doi.org/10.1101/2022.05.27.22275343	Michael Francis
DHA%	rs370599436	16	15449796	1.3e-08	15449796	15470757	20962	2	Plasma NMR	EUR	2022	medRxiv	https://doi.org/10.1101/2022.05.27.22275343	Michael Francis
DHA%	rs75512281	16	15473683	5.8e-10	15473683	15497554	23872	2	Plasma NMR	EUR	2022	medRxiv	https://doi.org/10.1101/2022.05.27.22275343	Michael Francis
DHA%	rs140014347	16	15474924	1.2e-16	15403600	15685318	281719	5	Plasma NMR	EUR	2022	medRxiv	https://doi.org/10.1101/2022.05.27.22275343	Michael Francis
DHA%	rs141389344	16	15479507	5.2e-10	15479507	15479507	1	1	Plasma NMR	EUR	2022	medRxiv	https://doi.org/10.1101/2022.05.27.22275343	Michael Francis
DHA%	rs80256258	16	15545021	1.3e-10	15545021	15545021	1	1	Plasma NMR	EUR	2022	medRxiv	https://doi.org/10.1101/2022.05.27.22275343	Michael Francis
DHA%	rs153808	16	15558342	1.9e-26	15496158	15796319	300162	124	Plasma NMR	EUR	2022	medRxiv	https://doi.org/10.1101/2022.05.27.22275343	Michael Francis
DHA%	rs9930462	16	15674428	8.1e-09	15674428	15674428	1	1	Plasma NMR	EUR	2022	medRxiv	https://doi.org/10.1101/2022.05.27.22275343	Michael Francis
DHA%	rs75976347	16	15762901	8.4e-10	15729455	15850889	121435	12	Plasma NMR	EUR	2022	medRxiv	https://doi.org/10.1101/2022.05.27.22275343	Michael Francis
DHA%	rs2384934	16	15838940	4.5e-18	15630199	15883490	253292	42	Plasma NMR	EUR	2022	medRxiv	https://doi.org/10.1101/2022.05.27.22275343	Michael Francis
DHA%	rs1421085	16	53800954	1.2e-08	53800954	53824226	23273	14	Plasma NMR	EUR	2022	medRxiv	https://doi.org/10.1101/2022.05.27.22275343	Michael Francis
DHA%	rs173539	16	56988044	1.1e-08	56987015	56994528	7514	10	Plasma NMR	EUR	2022	medRxiv	https://doi.org/10.1101/2022.05.27.22275343	Michael Francis
DHA%	rs72836561	17	41926126	8.1e-11	41840849	41926126	85278	3	Plasma NMR	EUR	2022	medRxiv	https://doi.org/10.1101/2022.05.27.22275343	Michael Francis
DHA%	rs1724414	17	43670754	5.3e-15	43463493	43756910	293418	454	Plasma NMR	EUR	2022	medRxiv	https://doi.org/10.1101/2022.05.27.22275343	Michael Francis
DHA%	rs62061708	17	44006956	3e-15	43756969	44256811	499843	2212	Plasma NMR	EUR	2022	medRxiv	https://doi.org/10.1101/2022.05.27.22275343	Michael Francis
DHA%	rs2532252	17	44257783	4.6e-15	44257473	44487794	230322	291	Plasma NMR	EUR	2022	medRxiv	https://doi.org/10.1101/2022.05.27.22275343	Michael Francis
DHA%	rs199526	17	44847707	8.9e-13	44753025	44863413	110389	79	Plasma NMR	EUR	2022	medRxiv	https://doi.org/10.1101/2022.05.27.22275343	Michael Francis
DHA%	rs116843064	19	8429323	1.6e-09	8429323	8429323	1	1	Plasma NMR	EUR	2022	medRxiv	https://doi.org/10.1101/2022.05.27.22275343	Michael Francis
DHA%	rs283811	19	45388500	3.2e-08	45388500	45388500	1	1	Plasma NMR	EUR	2022	medRxiv	https://doi.org/10.1101/2022.05.27.22275343	Michael Francis
DHA%	rs439401	19	45414451	1.5e-10	45409167	45421877	12711	5	Plasma NMR	EUR	2022	medRxiv	https://doi.org/10.1101/2022.05.27.22275343	Michael Francis
DHA%	rs660745	19	49219459	2.2e-08	49215095	49220323	5229	6	Plasma NMR	EUR	2022	medRxiv	https://doi.org/10.1101/2022.05.27.22275343	Michael Francis
DHA%	rs3747207	22	44324855	1.2e-08	44324727	44379565	54839	5	Plasma NMR	EUR	2022	medRxiv	https://doi.org/10.1101/2022.05.27.22275343	Michael Francis
DHA%	rs2294919	22	44342325	8.5e-09	44327012	44348116	21105	3	Plasma NMR	EUR	2022	medRxiv	https://doi.org/10.1101/2022.05.27.22275343	Michael Francis
LA%	rs3795269	1	2338126	2.7e-09	2268678	2339139	70462	6	Plasma NMR	EUR	2022	medRxiv	https://doi.org/10.1101/2022.05.27.22275343	Michael Francis
LA%	rs11591147	1	55505647	2.9e-15	55505647	55505647	1	1	Plasma NMR	EUR	2022	medRxiv	https://doi.org/10.1101/2022.05.27.22275343	Michael Francis
LA%	rs6658257	1	93820684	3.3e-08	93814411	93889568	75158	9	Plasma NMR	EUR	2022	medRxiv	https://doi.org/10.1101/2022.05.27.22275343	Michael Francis
LA%	rs602633	1	109821511	2e-12	109814880	109822166	7287	13	Plasma NMR	EUR	2022	medRxiv	https://doi.org/10.1101/2022.05.27.22275343	Michael Francis
LA%	rs2163203	2	21331137	9.8e-11	21263900	21423218	159319	243	Plasma NMR	EUR	2022	medRxiv	https://doi.org/10.1101/2022.05.27.22275343	Michael Francis
LA%	rs13398007	2	21469336	1.7e-08	21272896	21470987	198092	13	Plasma NMR	EUR	2022	medRxiv	https://doi.org/10.1101/2022.05.27.22275343	Michael Francis
LA%	rs756795959	2	27015610	1.6e-08	27015610	27015610	1	1	Plasma NMR	EUR	2022	medRxiv	https://doi.org/10.1101/2022.05.27.22275343	Michael Francis
LA%	rs149443948	2	27379189	5.2e-11	27170093	27589082	418990	7	Plasma NMR	EUR	2022	medRxiv	https://doi.org/10.1101/2022.05.27.22275343	Michael Francis
LA%	rs2580754	2	27398196	3.8e-15	27379262	27543209	163948	48	Plasma NMR	EUR	2022	medRxiv	https://doi.org/10.1101/2022.05.27.22275343	Michael Francis
LA%	rs62130712	2	27523089	1.7e-08	27404674	27523089	118416	5	Plasma NMR	EUR	2022	medRxiv	https://doi.org/10.1101/2022.05.27.22275343	Michael Francis
LA%	rs78590292	2	27674125	7.6e-11	27637759	27796159	158401	3	Plasma NMR	EUR	2022	medRxiv	https://doi.org/10.1101/2022.05.27.22275343	Michael Francis
LA%	rs8179219	2	27730817	3e-08	27667184	27730817	63634	2	Plasma NMR	EUR	2022	medRxiv	https://doi.org/10.1101/2022.05.27.22275343	Michael Francis
LA%	rs1260326	2	27730940	1.2e-93	27482090	27972833	490744	320	Plasma NMR	EUR	2022	medRxiv	https://doi.org/10.1101/2022.05.27.22275343	Michael Francis
LA%	rs141428740	2	27735033	9.2e-12	27516290	27735033	218744	10	Plasma NMR	EUR	2022	medRxiv	https://doi.org/10.1101/2022.05.27.22275343	Michael Francis
LA%	rs62138973	2	27847642	4.8e-14	27829070	27847642	18573	2	Plasma NMR	EUR	2022	medRxiv	https://doi.org/10.1101/2022.05.27.22275343	Michael Francis
LA%	rs13013484	2	27988821	1.6e-14	27752477	28237985	485509	224	Plasma NMR	EUR	2022	medRxiv	https://doi.org/10.1101/2022.05.27.22275343	Michael Francis
LA%	rs13030345	2	28003174	7.4e-24	27927968	28113911	185944	7	Plasma NMR	EUR	2022	medRxiv	https://doi.org/10.1101/2022.05.27.22275343	Michael Francis
LA%	rs62140395	2	28244926	1.7e-14	28244926	28246841	1916	2	Plasma NMR	EUR	2022	medRxiv	https://doi.org/10.1101/2022.05.27.22275343	Michael Francis
LA%	rs10175826	2	28261384	2e-09	28242308	28393115	150808	14	Plasma NMR	EUR	2022	medRxiv	https://doi.org/10.1101/2022.05.27.22275343	Michael Francis
LA%	rs74873433	2	28277414	1.7e-09	28277414	28277414	1	1	Plasma NMR	EUR	2022	medRxiv	https://doi.org/10.1101/2022.05.27.22275343	Michael Francis
LA%	rs937813	2	28301540	6.5e-10	28268742	28417798	149057	19	Plasma NMR	EUR	2022	medRxiv	https://doi.org/10.1101/2022.05.27.22275343	Michael Francis
LA%	rs71441102	2	28322990	4.7e-08	28322990	28322990	1	1	Plasma NMR	EUR	2022	medRxiv	https://doi.org/10.1101/2022.05.27.22275343	Michael Francis
LA%	rs7349418	2	28443050	3.7e-15	28203294	28532309	329016	16	Plasma NMR	EUR	2022	medRxiv	https://doi.org/10.1101/2022.05.27.22275343	Michael Francis
LA%	rs4299376	2	44072576	6e-16	44072576	44097367	24792	11	Plasma NMR	EUR	2022	medRxiv	https://doi.org/10.1101/2022.05.27.22275343	Michael Francis
LA%	rs76866386	2	44075483	1.4e-10	44052743	44087024	34282	21	Plasma NMR	EUR	2022	medRxiv	https://doi.org/10.1101/2022.05.27.22275343	Michael Francis
LA%	rs1128249	2	165528624	5.9e-13	165501849	165557318	55470	28	Plasma NMR	EUR	2022	medRxiv	https://doi.org/10.1101/2022.05.27.22275343	Michael Francis
LA%	rs2943656	2	227121918	4.1e-09	227092802	227181683	88882	78	Plasma NMR	EUR	2022	medRxiv	https://doi.org/10.1101/2022.05.27.22275343	Michael Francis
LA%	rs458741	5	55807837	2.9e-08	55796319	55810305	13987	14	Plasma NMR	EUR	2022	medRxiv	https://doi.org/10.1101/2022.05.27.22275343	Michael Francis
LA%	rs55810502	5	74380959	1.4e-08	74380959	74380959	1	1	Plasma NMR	EUR	2022	medRxiv	https://doi.org/10.1101/2022.05.27.22275343	Michael Francis
LA%	rs17238379	5	74637352	2e-18	74562564	74883486	320923	176	Plasma NMR	EUR	2022	medRxiv	https://doi.org/10.1101/2022.05.27.22275343	Michael Francis
LA%	rs7703282	5	74906963	2.9e-15	74887614	74967708	80095	50	Plasma NMR	EUR	2022	medRxiv	https://doi.org/10.1101/2022.05.27.22275343	Michael Francis
LA%	rs1408272	6	25842951	4.4e-09	25616453	26072992	456540	6	Plasma NMR	EUR	2022	medRxiv	https://doi.org/10.1101/2022.05.27.22275343	Michael Francis
LA%	rs115740542	6	26123502	8.8e-09	26093141	26123502	30362	3	Plasma NMR	EUR	2022	medRxiv	https://doi.org/10.1101/2022.05.27.22275343	Michael Francis
LA%	rs1245372	6	30045998	5.7e-09	30045998	30045998	1	1	Plasma NMR	EUR	2022	medRxiv	https://doi.org/10.1101/2022.05.27.22275343	Michael Francis
LA%	rs199607859	6	139835418	2.1e-10	139829560	139844429	14870	26	Plasma NMR	EUR	2022	medRxiv	https://doi.org/10.1101/2022.05.27.22275343	Michael Francis
LA%	rs9295128	6	160751531	8.7e-11	160751123	160759553	8431	3	Plasma NMR	EUR	2022	medRxiv	https://doi.org/10.1101/2022.05.27.22275343	Michael Francis
LA%	rs10455872	6	161010118	1.5e-29	160985526	161123451	137926	7	Plasma NMR	EUR	2022	medRxiv	https://doi.org/10.1101/2022.05.27.22275343	Michael Francis
LA%	rs140570886	6	161013013	7.2e-17	160816409	161111700	295292	11	Plasma NMR	EUR	2022	medRxiv	https://doi.org/10.1101/2022.05.27.22275343	Michael Francis
LA%	rs1830522	6	161078234	1.2e-11	160982051	161078234	96184	32	Plasma NMR	EUR	2022	medRxiv	https://doi.org/10.1101/2022.05.27.22275343	Michael Francis
LA%	rs783144	6	161119239	2.2e-22	160980330	161125454	145125	49	Plasma NMR	EUR	2022	medRxiv	https://doi.org/10.1101/2022.05.27.22275343	Michael Francis
LA%	rs12536040	7	25936614	1.1e-10	25912817	25982367	69551	8	Plasma NMR	EUR	2022	medRxiv	https://doi.org/10.1101/2022.05.27.22275343	Michael Francis
LA%	rs57123992	7	25983411	7.8e-10	25950545	25996442	45898	11	Plasma NMR	EUR	2022	medRxiv	https://doi.org/10.1101/2022.05.27.22275343	Michael Francis
LA%	rs4719841	7	25997536	1.3e-15	25940580	26036724	96145	44	Plasma NMR	EUR	2022	medRxiv	https://doi.org/10.1101/2022.05.27.22275343	Michael Francis
LA%	rs536111591	7	72097372	3.3e-09	72097372	72340785	243414	7	Plasma NMR	EUR	2022	medRxiv	https://doi.org/10.1101/2022.05.27.22275343	Michael Francis
LA%	rs530034233	7	72657007	2.7e-08	72657007	72657007	1	1	Plasma NMR	EUR	2022	medRxiv	https://doi.org/10.1101/2022.05.27.22275343	Michael Francis
LA%	rs799157	7	73020301	4.7e-10	73019074	73020301	1228	2	Plasma NMR	EUR	2022	medRxiv	https://doi.org/10.1101/2022.05.27.22275343	Michael Francis
LA%	rs3812316	7	73020337	1.6e-33	72802966	73114389	311424	161	Plasma NMR	EUR	2022	medRxiv	https://doi.org/10.1101/2022.05.27.22275343	Michael Francis
LA%	rs799161	7	73059990	1.3e-11	73059990	73122923	62934	9	Plasma NMR	EUR	2022	medRxiv	https://doi.org/10.1101/2022.05.27.22275343	Michael Francis
LA%	rs185443122	7	81259947	1.4e-08	81259947	81259947	1	1	Plasma NMR	EUR	2022	medRxiv	https://doi.org/10.1101/2022.05.27.22275343	Michael Francis
LA%	rs190118115	8	19793581	1.1e-11	19793581	19903935	110355	4	Plasma NMR	EUR	2022	medRxiv	https://doi.org/10.1101/2022.05.27.22275343	Michael Francis
LA%	rs10096633	8	19830921	1.9e-26	19763992	19955382	191391	233	Plasma NMR	EUR	2022	medRxiv	https://doi.org/10.1101/2022.05.27.22275343	Michael Francis
LA%	rs6983170	8	19860161	1.9e-10	19820480	19906648	86169	24	Plasma NMR	EUR	2022	medRxiv	https://doi.org/10.1101/2022.05.27.22275343	Michael Francis
LA%	rs12676079	8	19943364	9.1e-13	19873556	19943364	69809	32	Plasma NMR	EUR	2022	medRxiv	https://doi.org/10.1101/2022.05.27.22275343	Michael Francis
LA%	rs2980874	8	126444788	3.8e-08	126444788	126444788	1	1	Plasma NMR	EUR	2022	medRxiv	https://doi.org/10.1101/2022.05.27.22275343	Michael Francis
LA%	rs62521037	8	126454603	7e-09	126454603	126454603	1	1	Plasma NMR	EUR	2022	medRxiv	https://doi.org/10.1101/2022.05.27.22275343	Michael Francis
LA%	rs28601761	8	126500031	2.5e-58	126447308	126510338	63031	72	Plasma NMR	EUR	2022	medRxiv	https://doi.org/10.1101/2022.05.27.22275343	Michael Francis
LA%	rs7012891	8	126514676	9.9e-17	126462070	126525035	62966	15	Plasma NMR	EUR	2022	medRxiv	https://doi.org/10.1101/2022.05.27.22275343	Michael Francis
LA%	rs4006563	8	126531464	7.1e-09	126452509	126531464	78956	2	Plasma NMR	EUR	2022	medRxiv	https://doi.org/10.1101/2022.05.27.22275343	Michael Francis
LA%	rs921719	8	126546197	2.6e-08	126546197	126551832	5636	3	Plasma NMR	EUR	2022	medRxiv	https://doi.org/10.1101/2022.05.27.22275343	Michael Francis
LA%	rs2275545	9	107651526	5e-09	107643786	107669241	25456	8	Plasma NMR	EUR	2022	medRxiv	https://doi.org/10.1101/2022.05.27.22275343	Michael Francis
LA%	rs115478735	9	136149711	8.4e-15	136139907	136239399	99493	15	Plasma NMR	EUR	2022	medRxiv	https://doi.org/10.1101/2022.05.27.22275343	Michael Francis
LA%	rs77566889	11	60788733	1.6e-09	60778265	60793184	14920	8	Plasma NMR	EUR	2022	medRxiv	https://doi.org/10.1101/2022.05.27.22275343	Michael Francis
LA%	rs79387516	11	61198414	6.7e-13	61183554	61200387	16834	3	Plasma NMR	EUR	2022	medRxiv	https://doi.org/10.1101/2022.05.27.22275343	Michael Francis
LA%	rs150684478	11	61312726	1.3e-08	61312726	61312726	1	1	Plasma NMR	EUR	2022	medRxiv	https://doi.org/10.1101/2022.05.27.22275343	Michael Francis
LA%	rs66905042	11	61407403	2.6e-15	61404161	61640009	235849	30	Plasma NMR	EUR	2022	medRxiv	https://doi.org/10.1101/2022.05.27.22275343	Michael Francis
LA%	rs198457	11	61471678	3.7e-45	61302244	61533908	231665	88	Plasma NMR	EUR	2022	medRxiv	https://doi.org/10.1101/2022.05.27.22275343	Michael Francis
LA%	rs2003019	11	61475467	3.5e-18	61390368	61515869	125502	16	Plasma NMR	EUR	2022	medRxiv	https://doi.org/10.1101/2022.05.27.22275343	Michael Francis
LA%	rs192081213	11	61489874	3e-09	61489874	61489874	1	1	Plasma NMR	EUR	2022	medRxiv	https://doi.org/10.1101/2022.05.27.22275343	Michael Francis
LA%	rs57220536	11	61507473	2.6e-17	61339648	61543358	203711	5	Plasma NMR	EUR	2022	medRxiv	https://doi.org/10.1101/2022.05.27.22275343	Michael Francis
LA%	rs198440	11	61508522	2.5e-29	61411147	61528814	117668	38	Plasma NMR	EUR	2022	medRxiv	https://doi.org/10.1101/2022.05.27.22275343	Michael Francis
LA%	rs61896137	11	61530500	6.7e-09	61530500	61530500	1	1	Plasma NMR	EUR	2022	medRxiv	https://doi.org/10.1101/2022.05.27.22275343	Michael Francis
LA%	rs549532247	11	61538951	2e-10	61538951	61538951	1	1	Plasma NMR	EUR	2022	medRxiv	https://doi.org/10.1101/2022.05.27.22275343	Michael Francis
LA%	rs174530	11	61546592	1e-306	61518237	61678754	160518	173	Plasma NMR	EUR	2022	medRxiv	https://doi.org/10.1101/2022.05.27.22275343	Michael Francis
LA%	rs117301449	11	61548004	2.6e-15	61548004	61573791	25788	2	Plasma NMR	EUR	2022	medRxiv	https://doi.org/10.1101/2022.05.27.22275343	Michael Francis
LA%	rs17762402	11	61553201	2.4e-22	61518986	61676505	157520	8	Plasma NMR	EUR	2022	medRxiv	https://doi.org/10.1101/2022.05.27.22275343	Michael Francis
LA%	rs740006	11	61557868	3.3e-34	61548796	61557868	9073	2	Plasma NMR	EUR	2022	medRxiv	https://doi.org/10.1101/2022.05.27.22275343	Michael Francis
LA%	rs695867	11	61561288	5.3e-16	61547951	61612560	64610	6	Plasma NMR	EUR	2022	medRxiv	https://doi.org/10.1101/2022.05.27.22275343	Michael Francis
LA%	rs193250731	11	61567670	2.4e-38	61359230	61607457	248228	9	Plasma NMR	EUR	2022	medRxiv	https://doi.org/10.1101/2022.05.27.22275343	Michael Francis
LA%	rs75938339	11	61570073	1.3e-12	61570073	61570073	1	1	Plasma NMR	EUR	2022	medRxiv	https://doi.org/10.1101/2022.05.27.22275343	Michael Francis
LA%	rs138012803	11	61579058	1.6e-10	61579058	61579058	1	1	Plasma NMR	EUR	2022	medRxiv	https://doi.org/10.1101/2022.05.27.22275343	Michael Francis
LA%	rs174569	11	61594164	9.9e-28	61574999	61632310	57312	6	Plasma NMR	EUR	2022	medRxiv	https://doi.org/10.1101/2022.05.27.22275343	Michael Francis
LA%	rs187953679	11	61600492	2.6e-09	61600492	61600492	1	1	Plasma NMR	EUR	2022	medRxiv	https://doi.org/10.1101/2022.05.27.22275343	Michael Francis
LA%	rs199649489	11	61602461	5.1e-09	61602461	61602461	1	1	Plasma NMR	EUR	2022	medRxiv	https://doi.org/10.1101/2022.05.27.22275343	Michael Francis
LA%	rs35827276	11	61606500	1.7e-11	61606500	61606500	1	1	Plasma NMR	EUR	2022	medRxiv	https://doi.org/10.1101/2022.05.27.22275343	Michael Francis
LA%	rs139957766	11	61607047	3.2e-54	61568827	61611078	42252	5	Plasma NMR	EUR	2022	medRxiv	https://doi.org/10.1101/2022.05.27.22275343	Michael Francis
LA%	rs117983270	11	61611710	1.6e-27	61418816	61611710	192895	8	Plasma NMR	EUR	2022	medRxiv	https://doi.org/10.1101/2022.05.27.22275343	Michael Francis
LA%	rs199946174	11	61620711	8.4e-13	61620711	61620711	1	1	Plasma NMR	EUR	2022	medRxiv	https://doi.org/10.1101/2022.05.27.22275343	Michael Francis
LA%	rs73487492	11	61621611	6.3e-58	61545842	61653164	107323	35	Plasma NMR	EUR	2022	medRxiv	https://doi.org/10.1101/2022.05.27.22275343	Michael Francis
LA%	rs377023128	11	61631849	2.5e-11	61631849	61641396	9548	2	Plasma NMR	EUR	2022	medRxiv	https://doi.org/10.1101/2022.05.27.22275343	Michael Francis
LA%	rs17764288	11	61633736	3.9e-14	61586571	61633736	47166	2	Plasma NMR	EUR	2022	medRxiv	https://doi.org/10.1101/2022.05.27.22275343	Michael Francis
LA%	rs7118175	11	61639358	5e-56	61629377	61721584	92208	30	Plasma NMR	EUR	2022	medRxiv	https://doi.org/10.1101/2022.05.27.22275343	Michael Francis
LA%	rs7115739	11	61641717	1.6e-24	61586518	61694349	107832	7	Plasma NMR	EUR	2022	medRxiv	https://doi.org/10.1101/2022.05.27.22275343	Michael Francis
LA%	rs116962591	11	61662448	4e-14	61662448	61679346	16899	2	Plasma NMR	EUR	2022	medRxiv	https://doi.org/10.1101/2022.05.27.22275343	Michael Francis
LA%	rs13966	11	61664992	2.3e-36	61664992	61779047	114056	13	Plasma NMR	EUR	2022	medRxiv	https://doi.org/10.1101/2022.05.27.22275343	Michael Francis
LA%	rs174480	11	61685790	5.4e-16	61685790	61685790	1	1	Plasma NMR	EUR	2022	medRxiv	https://doi.org/10.1101/2022.05.27.22275343	Michael Francis
LA%	rs2524292	11	61695146	4.1e-27	61671074	61707645	36572	11	Plasma NMR	EUR	2022	medRxiv	https://doi.org/10.1101/2022.05.27.22275343	Michael Francis
LA%	rs2727261	11	61712131	5.1e-30	61690405	61770303	79899	33	Plasma NMR	EUR	2022	medRxiv	https://doi.org/10.1101/2022.05.27.22275343	Michael Francis
LA%	rs77022126	11	61712646	4e-08	61712646	61712646	1	1	Plasma NMR	EUR	2022	medRxiv	https://doi.org/10.1101/2022.05.27.22275343	Michael Francis
LA%	rs183176	11	61722265	1.3e-13	61722265	61729063	6799	15	Plasma NMR	EUR	2022	medRxiv	https://doi.org/10.1101/2022.05.27.22275343	Michael Francis
LA%	rs191141716	11	61728105	1.6e-09	61728105	61728105	1	1	Plasma NMR	EUR	2022	medRxiv	https://doi.org/10.1101/2022.05.27.22275343	Michael Francis
LA%	rs3758977	11	61737244	5.9e-31	61722212	61806105	83894	41	Plasma NMR	EUR	2022	medRxiv	https://doi.org/10.1101/2022.05.27.22275343	Michael Francis
LA%	rs10459034	11	61755882	4.1e-09	61742972	61803540	60569	13	Plasma NMR	EUR	2022	medRxiv	https://doi.org/10.1101/2022.05.27.22275343	Michael Francis
LA%	rs259874	11	61811441	5e-10	61750749	61811441	60693	2	Plasma NMR	EUR	2022	medRxiv	https://doi.org/10.1101/2022.05.27.22275343	Michael Francis
LA%	rs387137	11	61830169	1e-15	61815803	62009611	193809	71	Plasma NMR	EUR	2022	medRxiv	https://doi.org/10.1101/2022.05.27.22275343	Michael Francis
LA%	rs10909647	11	61862021	1.1e-09	61862021	61862021	1	1	Plasma NMR	EUR	2022	medRxiv	https://doi.org/10.1101/2022.05.27.22275343	Michael Francis
LA%	rs11230920	11	61900987	2.2e-10	61893539	61974056	80518	3	Plasma NMR	EUR	2022	medRxiv	https://doi.org/10.1101/2022.05.27.22275343	Michael Francis
LA%	rs10899133	11	75531695	2.3e-13	75444605	75575832	131228	173	Plasma NMR	EUR	2022	medRxiv	https://doi.org/10.1101/2022.05.27.22275343	Michael Francis
LA%	rs139636218	11	116650295	2.2e-09	116650295	116663128	12834	2	Plasma NMR	EUR	2022	medRxiv	https://doi.org/10.1101/2022.05.27.22275343	Michael Francis
LA%	rs138326449	11	116701354	5e-18	116701354	116701354	1	1	Plasma NMR	EUR	2022	medRxiv	https://doi.org/10.1101/2022.05.27.22275343	Michael Francis
LA%	rs143875230	15	43278726	3.3e-12	43099550	43278726	179177	3	Plasma NMR	EUR	2022	medRxiv	https://doi.org/10.1101/2022.05.27.22275343	Michael Francis
LA%	rs45617141	15	43623397	3.4e-16	43623397	43757184	133788	7	Plasma NMR	EUR	2022	medRxiv	https://doi.org/10.1101/2022.05.27.22275343	Michael Francis
LA%	rs147233090	15	44028047	1.6e-17	43820717	44266730	446014	24	Plasma NMR	EUR	2022	medRxiv	https://doi.org/10.1101/2022.05.27.22275343	Michael Francis
LA%	rs148596463	15	44305780	4.3e-13	44297617	44457653	160037	11	Plasma NMR	EUR	2022	medRxiv	https://doi.org/10.1101/2022.05.27.22275343	Michael Francis
LA%	rs148489550	15	44581461	1.3e-11	44564692	44581461	16770	2	Plasma NMR	EUR	2022	medRxiv	https://doi.org/10.1101/2022.05.27.22275343	Michael Francis
LA%	rs148770227	15	44880783	5e-12	44636409	44947434	311026	7	Plasma NMR	EUR	2022	medRxiv	https://doi.org/10.1101/2022.05.27.22275343	Michael Francis
LA%	rs4985155	16	15129459	5.4e-10	15124327	15147954	23628	38	Plasma NMR	EUR	2022	medRxiv	https://doi.org/10.1101/2022.05.27.22275343	Michael Francis
LA%	rs7193144	16	53810686	1.3e-10	53799269	53842908	43640	86	Plasma NMR	EUR	2022	medRxiv	https://doi.org/10.1101/2022.05.27.22275343	Michael Francis
LA%	rs11508026	16	56999328	3.4e-13	56987015	57005479	18465	27	Plasma NMR	EUR	2022	medRxiv	https://doi.org/10.1101/2022.05.27.22275343	Michael Francis
LA%	rs8074191	17	17407191	5.6e-09	17403830	17411211	7382	11	Plasma NMR	EUR	2022	medRxiv	https://doi.org/10.1101/2022.05.27.22275343	Michael Francis
LA%	rs116843064	19	8429323	7.6e-17	8429323	8429323	1	1	Plasma NMR	EUR	2022	medRxiv	https://doi.org/10.1101/2022.05.27.22275343	Michael Francis
LA%	rs747875948	19	11189298	5.5e-24	11185919	11245076	59158	69	Plasma NMR	EUR	2022	medRxiv	https://doi.org/10.1101/2022.05.27.22275343	Michael Francis
LA%	rs7257816	19	11274445	1e-09	11206575	11275842	69268	12	Plasma NMR	EUR	2022	medRxiv	https://doi.org/10.1101/2022.05.27.22275343	Michael Francis
LA%	rs62116778	19	44894070	2.1e-09	44894070	44894070	1	1	Plasma NMR	EUR	2022	medRxiv	https://doi.org/10.1101/2022.05.27.22275343	Michael Francis
LA%	rs112094197	19	45118701	3.9e-11	45118701	45118701	1	1	Plasma NMR	EUR	2022	medRxiv	https://doi.org/10.1101/2022.05.27.22275343	Michael Francis
LA%	rs35823804	19	45135442	6e-09	45133475	45137012	3538	8	Plasma NMR	EUR	2022	medRxiv	https://doi.org/10.1101/2022.05.27.22275343	Michael Francis
LA%	rs151330717	19	45196964	3.8e-19	45100982	45196964	95983	3	Plasma NMR	EUR	2022	medRxiv	https://doi.org/10.1101/2022.05.27.22275343	Michael Francis
LA%	rs62120566	19	45197732	6.6e-22	45031301	45220896	189596	53	Plasma NMR	EUR	2022	medRxiv	https://doi.org/10.1101/2022.05.27.22275343	Michael Francis
LA%	rs546012663	19	45198545	2.9e-12	45198545	45198545	1	1	Plasma NMR	EUR	2022	medRxiv	https://doi.org/10.1101/2022.05.27.22275343	Michael Francis
LA%	rs2927439	19	45242740	4.8e-14	45237812	45253542	15731	8	Plasma NMR	EUR	2022	medRxiv	https://doi.org/10.1101/2022.05.27.22275343	Michael Francis
LA%	rs541012177	19	45304320	1.9e-17	45304061	45345787	41727	3	Plasma NMR	EUR	2022	medRxiv	https://doi.org/10.1101/2022.05.27.22275343	Michael Francis
LA%	rs4803760	19	45333834	1.2e-31	45325738	45379060	53323	47	Plasma NMR	EUR	2022	medRxiv	https://doi.org/10.1101/2022.05.27.22275343	Michael Francis
LA%	rs2199575	19	45345623	2.7e-16	45324138	45359706	35569	10	Plasma NMR	EUR	2022	medRxiv	https://doi.org/10.1101/2022.05.27.22275343	Michael Francis
LA%	rs11668861	19	45380970	4.8e-13	45380970	45384338	3369	4	Plasma NMR	EUR	2022	medRxiv	https://doi.org/10.1101/2022.05.27.22275343	Michael Francis
LA%	rs185432524	19	45398648	1.1e-23	45196958	45422921	225964	15	Plasma NMR	EUR	2022	medRxiv	https://doi.org/10.1101/2022.05.27.22275343	Michael Francis
LA%	rs118170342	19	45401868	4.2e-08	45401868	45401868	1	1	Plasma NMR	EUR	2022	medRxiv	https://doi.org/10.1101/2022.05.27.22275343	Michael Francis
LA%	rs434132	19	45407720	3.069e-08	45407720	45407720	1	1	Plasma NMR	AFR	2022	medRxiv	https://doi.org/10.1101/2022.05.27.22275343	Michael Francis
LA%	rs405509	19	45408836	3.1e-28	45408836	45408836	1	1	Plasma NMR	EUR	2022	medRxiv	https://doi.org/10.1101/2022.05.27.22275343	Michael Francis
LA%	rs1065853	19	45413233	3.8e-198	45231821	45541782	309962	65	Plasma NMR	EUR	2022	medRxiv	https://doi.org/10.1101/2022.05.27.22275343	Michael Francis
LA%	rs814573	19	45424351	2.7e-28	45337918	45427125	89208	23	Plasma NMR	EUR	2022	medRxiv	https://doi.org/10.1101/2022.05.27.22275343	Michael Francis
LA%	rs204480	19	45477111	3.2e-09	45477111	45477111	1	1	Plasma NMR	EUR	2022	medRxiv	https://doi.org/10.1101/2022.05.27.22275343	Michael Francis
LA%	rs140912273	19	45507696	1.5e-11	45487040	45507696	20657	2	Plasma NMR	EUR	2022	medRxiv	https://doi.org/10.1101/2022.05.27.22275343	Michael Francis
LA%	rs186462625	19	45530066	2.7e-21	45530066	45671925	141860	2	Plasma NMR	EUR	2022	medRxiv	https://doi.org/10.1101/2022.05.27.22275343	Michael Francis
LA%	rs35718746	19	45531191	1.8e-13	45531191	45531191	1	1	Plasma NMR	EUR	2022	medRxiv	https://doi.org/10.1101/2022.05.27.22275343	Michael Francis
LA%	rs562497749	19	45628564	1.6e-13	45478352	45691049	212698	4	Plasma NMR	EUR	2022	medRxiv	https://doi.org/10.1101/2022.05.27.22275343	Michael Francis
LA%	rs149553138	19	45672478	3e-16	45672478	45880690	208213	4	Plasma NMR	EUR	2022	medRxiv	https://doi.org/10.1101/2022.05.27.22275343	Michael Francis
LA%	rs2238689	19	46178661	6.5e-10	46178661	46202172	23512	8	Plasma NMR	EUR	2022	medRxiv	https://doi.org/10.1101/2022.05.27.22275343	Michael Francis
LA%	rs4810479	20	44545048	1.6e-19	44446643	44630804	184162	38	Plasma NMR	EUR	2022	medRxiv	https://doi.org/10.1101/2022.05.27.22275343	Michael Francis
LA%	rs738408	22	44324730	2.1e-13	44324727	44395451	70725	74	Plasma NMR	EUR	2022	medRxiv	https://doi.org/10.1101/2022.05.27.22275343	Michael Francis
Omega-6/omega-3	rs6693447	1	2330190	1.7e-10	2326009	2339139	13131	8	Plasma NMR	EUR	2022	medRxiv	https://doi.org/10.1101/2022.05.27.22275343	Michael Francis
Omega-6/omega-3	rs1177541	1	62929892	1.7e-19	62900811	63179212	278402	273	Plasma NMR	EUR	2022	medRxiv	https://doi.org/10.1101/2022.05.27.22275343	Michael Francis
Omega-6/omega-3	rs6686331	1	63182135	4.1e-18	63180036	63203221	23186	14	Plasma NMR	EUR	2022	medRxiv	https://doi.org/10.1101/2022.05.27.22275343	Michael Francis
Omega-6/omega-3	rs1260326	2	27730940	2.9e-49	27548038	27972833	424796	238	Plasma NMR	EUR	2022	medRxiv	https://doi.org/10.1101/2022.05.27.22275343	Michael Francis
Omega-6/omega-3	rs145819220	2	27748539	2.8e-09	27748539	27748539	1	1	Plasma NMR	EUR	2022	medRxiv	https://doi.org/10.1101/2022.05.27.22275343	Michael Francis
Omega-6/omega-3	rs113684696	2	27947772	5.5e-10	27754625	28191629	437005	105	Plasma NMR	EUR	2022	medRxiv	https://doi.org/10.1101/2022.05.27.22275343	Michael Francis
Omega-6/omega-3	rs13030345	2	28003174	4.3e-17	27987221	28113911	126691	5	Plasma NMR	EUR	2022	medRxiv	https://doi.org/10.1101/2022.05.27.22275343	Michael Francis
Omega-6/omega-3	rs6547820	2	28281545	5.3e-09	28199424	28281545	82122	24	Plasma NMR	EUR	2022	medRxiv	https://doi.org/10.1101/2022.05.27.22275343	Michael Francis
Omega-6/omega-3	rs111882076	2	28335230	3.3e-09	28335230	28443050	107821	4	Plasma NMR	EUR	2022	medRxiv	https://doi.org/10.1101/2022.05.27.22275343	Michael Francis
Omega-6/omega-3	rs9884390	4	69373407	5.4e-13	69303321	69373407	70087	48	Plasma NMR	EUR	2022	medRxiv	https://doi.org/10.1101/2022.05.27.22275343	Michael Francis
Omega-6/omega-3	rs272888	5	131665423	8.3e-10	131598746	131795310	196565	147	Plasma NMR	EUR	2022	medRxiv	https://doi.org/10.1101/2022.05.27.22275343	Michael Francis
Omega-6/omega-3	rs78273613	6	25866075	7.2e-09	25821770	25866075	44306	5	Plasma NMR	EUR	2022	medRxiv	https://doi.org/10.1101/2022.05.27.22275343	Michael Francis
Omega-6/omega-3	rs662138	6	160564476	1.6e-08	160564476	160564476	1	1	Plasma NMR	EUR	2022	medRxiv	https://doi.org/10.1101/2022.05.27.22275343	Michael Francis
Omega-6/omega-3	rs118039278	6	160985526	2.2e-09	160985526	161123451	137926	6	Plasma NMR	EUR	2022	medRxiv	https://doi.org/10.1101/2022.05.27.22275343	Michael Francis
Omega-6/omega-3	rs884977	7	1066410	4.9e-08	1066410	1066410	1	1	Plasma NMR	EUR	2022	medRxiv	https://doi.org/10.1101/2022.05.27.22275343	Michael Francis
Omega-6/omega-3	rs4000713	7	25990597	2.7e-11	25935747	25997536	61790	21	Plasma NMR	EUR	2022	medRxiv	https://doi.org/10.1101/2022.05.27.22275343	Michael Francis
Omega-6/omega-3	rs35006996	7	72802966	2.1e-10	72657007	72802966	145960	2	Plasma NMR	EUR	2022	medRxiv	https://doi.org/10.1101/2022.05.27.22275343	Michael Francis
Omega-6/omega-3	rs62466318	7	73042085	3.8e-34	72822848	73114389	291542	159	Plasma NMR	EUR	2022	medRxiv	https://doi.org/10.1101/2022.05.27.22275343	Michael Francis
Omega-6/omega-3	rs13242693	7	73086454	9.5e-11	73048064	73106209	58146	4	Plasma NMR	EUR	2022	medRxiv	https://doi.org/10.1101/2022.05.27.22275343	Michael Francis
Omega-6/omega-3	rs34669405	8	19929197	4.2e-08	19929197	19929197	1	1	Plasma NMR	EUR	2022	medRxiv	https://doi.org/10.1101/2022.05.27.22275343	Michael Francis
Omega-6/omega-3	rs17405319	8	126449406	1.9e-09	126447473	126449406	1934	3	Plasma NMR	EUR	2022	medRxiv	https://doi.org/10.1101/2022.05.27.22275343	Michael Francis
Omega-6/omega-3	rs72655677	8	126484897	1.1e-12	126484897	126484897	1	1	Plasma NMR	EUR	2022	medRxiv	https://doi.org/10.1101/2022.05.27.22275343	Michael Francis
Omega-6/omega-3	rs113334082	8	126490502	1.6e-13	126462070	126490502	28433	5	Plasma NMR	EUR	2022	medRxiv	https://doi.org/10.1101/2022.05.27.22275343	Michael Francis
Omega-6/omega-3	rs28601761	8	126500031	6.3e-56	126447308	126510338	63031	113	Plasma NMR	EUR	2022	medRxiv	https://doi.org/10.1101/2022.05.27.22275343	Michael Francis
Omega-6/omega-3	rs6986368	8	126513197	7.1e-15	126513197	126521465	8269	7	Plasma NMR	EUR	2022	medRxiv	https://doi.org/10.1101/2022.05.27.22275343	Michael Francis
Omega-6/omega-3	rs35751397	10	64914016	4.3e-12	64878078	64938711	60634	30	Plasma NMR	EUR	2022	medRxiv	https://doi.org/10.1101/2022.05.27.22275343	Michael Francis
Omega-6/omega-3	rs7924036	10	65191645	1.1e-12	64942111	65365736	423626	272	Plasma NMR	EUR	2022	medRxiv	https://doi.org/10.1101/2022.05.27.22275343	Michael Francis
Omega-6/omega-3	rs4418728	10	94839724	2.5e-08	94839642	94839724	83	2	Plasma NMR	EUR	2022	medRxiv	https://doi.org/10.1101/2022.05.27.22275343	Michael Francis
Omega-6/omega-3	rs7917253	10	96666504	1.2e-11	96444512	96757467	312956	191	Plasma NMR	EUR	2022	medRxiv	https://doi.org/10.1101/2022.05.27.22275343	Michael Francis
Omega-6/omega-3	rs150370599	11	60718792	3.9e-10	60703882	60721714	17833	3	Plasma NMR	EUR	2022	medRxiv	https://doi.org/10.1101/2022.05.27.22275343	Michael Francis
Omega-6/omega-3	rs77566889	11	60788733	7.7e-09	60788733	60788733	1	1	Plasma NMR	EUR	2022	medRxiv	https://doi.org/10.1101/2022.05.27.22275343	Michael Francis
Omega-6/omega-3	rs886264	11	60839365	5.7e-13	60839365	60839365	1	1	Plasma NMR	EUR	2022	medRxiv	https://doi.org/10.1101/2022.05.27.22275343	Michael Francis
Omega-6/omega-3	rs17825908	11	60841572	1e-08	60841572	60841572	1	1	Plasma NMR	EUR	2022	medRxiv	https://doi.org/10.1101/2022.05.27.22275343	Michael Francis
Omega-6/omega-3	rs3019553	11	60848800	2.5e-12	60837687	60959993	122307	37	Plasma NMR	EUR	2022	medRxiv	https://doi.org/10.1101/2022.05.27.22275343	Michael Francis
Omega-6/omega-3	rs628963	11	60914133	4.8e-10	60901112	60970849	69738	35	Plasma NMR	EUR	2022	medRxiv	https://doi.org/10.1101/2022.05.27.22275343	Michael Francis
Omega-6/omega-3	rs192734259	11	61017705	5.8e-15	60887852	61017706	129855	7	Plasma NMR	EUR	2022	medRxiv	https://doi.org/10.1101/2022.05.27.22275343	Michael Francis
Omega-6/omega-3	rs2001746	11	61033525	2.9e-10	61016120	61033525	17406	2	Plasma NMR	EUR	2022	medRxiv	https://doi.org/10.1101/2022.05.27.22275343	Michael Francis
Omega-6/omega-3	rs144194637	11	61042858	1.4e-11	60888507	61042858	154352	2	Plasma NMR	EUR	2022	medRxiv	https://doi.org/10.1101/2022.05.27.22275343	Michael Francis
Omega-6/omega-3	rs539690492	11	61063662	2.5e-12	60970538	61206430	235893	5	Plasma NMR	EUR	2022	medRxiv	https://doi.org/10.1101/2022.05.27.22275343	Michael Francis
Omega-6/omega-3	rs146156958	11	61129793	6e-17	60896505	61143549	247045	5	Plasma NMR	EUR	2022	medRxiv	https://doi.org/10.1101/2022.05.27.22275343	Michael Francis
Omega-6/omega-3	rs183194353	11	61225844	7.6e-11	61225844	61225844	1	1	Plasma NMR	EUR	2022	medRxiv	https://doi.org/10.1101/2022.05.27.22275343	Michael Francis
Omega-6/omega-3	rs143699220	11	61233186	5.2e-13	61027753	61233186	205434	6	Plasma NMR	EUR	2022	medRxiv	https://doi.org/10.1101/2022.05.27.22275343	Michael Francis
Omega-6/omega-3	rs71490328	11	61281519	3.9e-16	61039333	61281519	242187	24	Plasma NMR	EUR	2022	medRxiv	https://doi.org/10.1101/2022.05.27.22275343	Michael Francis
Omega-6/omega-3	rs3741259	11	61282350	9.3e-16	61282350	61282350	1	1	Plasma NMR	EUR	2022	medRxiv	https://doi.org/10.1101/2022.05.27.22275343	Michael Francis
Omega-6/omega-3	rs73496248	11	61295920	1.6e-12	61295920	61316307	20388	2	Plasma NMR	EUR	2022	medRxiv	https://doi.org/10.1101/2022.05.27.22275343	Michael Francis
Omega-6/omega-3	rs192017412	11	61298932	4.6e-11	61298932	61298932	1	1	Plasma NMR	EUR	2022	medRxiv	https://doi.org/10.1101/2022.05.27.22275343	Michael Francis
Omega-6/omega-3	rs11230735	11	61302244	1.5e-52	61183554	61379646	196093	6	Plasma NMR	EUR	2022	medRxiv	https://doi.org/10.1101/2022.05.27.22275343	Michael Francis
Omega-6/omega-3	rs150684478	11	61312726	2.9e-15	61312726	61371714	58989	3	Plasma NMR	EUR	2022	medRxiv	https://doi.org/10.1101/2022.05.27.22275343	Michael Francis
Omega-6/omega-3	rs441938	11	61317387	3.2e-17	61306929	61317387	10459	3	Plasma NMR	EUR	2022	medRxiv	https://doi.org/10.1101/2022.05.27.22275343	Michael Francis
Omega-6/omega-3	rs529903884	11	61346744	1.9e-11	61346744	61346744	1	1	Plasma NMR	EUR	2022	medRxiv	https://doi.org/10.1101/2022.05.27.22275343	Michael Francis
Omega-6/omega-3	rs1624931	11	61366399	6.7e-18	61329520	61371283	41764	6	Plasma NMR	EUR	2022	medRxiv	https://doi.org/10.1101/2022.05.27.22275343	Michael Francis
Omega-6/omega-3	rs117818086	11	61384999	2.9e-18	61350569	61438666	88098	3	Plasma NMR	EUR	2022	medRxiv	https://doi.org/10.1101/2022.05.27.22275343	Michael Francis
Omega-6/omega-3	rs567471692	11	61387951	4.6e-10	61342225	61626013	283789	3	Plasma NMR	EUR	2022	medRxiv	https://doi.org/10.1101/2022.05.27.22275343	Michael Francis
Omega-6/omega-3	rs568650952	11	61388335	1.6e-09	61388335	61388335	1	1	Plasma NMR	EUR	2022	medRxiv	https://doi.org/10.1101/2022.05.27.22275343	Michael Francis
Omega-6/omega-3	rs1791786	11	61399965	8.6e-31	61326214	61437564	111351	4	Plasma NMR	EUR	2022	medRxiv	https://doi.org/10.1101/2022.05.27.22275343	Michael Francis
Omega-6/omega-3	rs67140840	11	61404161	2.2e-36	61404161	61404161	1	1	Plasma NMR	EUR	2022	medRxiv	https://doi.org/10.1101/2022.05.27.22275343	Michael Francis
Omega-6/omega-3	rs116973573	11	61408765	9.1e-13	61408765	61475195	66431	3	Plasma NMR	EUR	2022	medRxiv	https://doi.org/10.1101/2022.05.27.22275343	Michael Francis
Omega-6/omega-3	rs150047030	11	61427339	1.4e-09	61427339	61427339	1	1	Plasma NMR	EUR	2022	medRxiv	https://doi.org/10.1101/2022.05.27.22275343	Michael Francis
Omega-6/omega-3	rs565218436	11	61437929	1e-08	61399755	61437929	38175	3	Plasma NMR	EUR	2022	medRxiv	https://doi.org/10.1101/2022.05.27.22275343	Michael Francis
Omega-6/omega-3	rs147419504	11	61450428	3.2e-10	61450428	61450428	1	1	Plasma NMR	EUR	2022	medRxiv	https://doi.org/10.1101/2022.05.27.22275343	Michael Francis
Omega-6/omega-3	rs188097589	11	61451951	2.1e-10	61451951	61451951	1	1	Plasma NMR	EUR	2022	medRxiv	https://doi.org/10.1101/2022.05.27.22275343	Michael Francis
Omega-6/omega-3	rs75618234	11	61452741	4.3e-34	61295995	61452741	156747	4	Plasma NMR	EUR	2022	medRxiv	https://doi.org/10.1101/2022.05.27.22275343	Michael Francis
Omega-6/omega-3	rs117186302	11	61456420	1e-20	61265802	61473187	207386	32	Plasma NMR	EUR	2022	medRxiv	https://doi.org/10.1101/2022.05.27.22275343	Michael Francis
Omega-6/omega-3	rs112687416	11	61464124	9.5e-29	61376274	61464124	87851	3	Plasma NMR	EUR	2022	medRxiv	https://doi.org/10.1101/2022.05.27.22275343	Michael Francis
Omega-6/omega-3	rs150156331	11	61464436	1.6e-20	61464436	61464436	1	1	Plasma NMR	EUR	2022	medRxiv	https://doi.org/10.1101/2022.05.27.22275343	Michael Francis
Omega-6/omega-3	rs17827918	11	61468165	7.2e-21	61468165	61468165	1	1	Plasma NMR	EUR	2022	medRxiv	https://doi.org/10.1101/2022.05.27.22275343	Michael Francis
Omega-6/omega-3	rs149362147	11	61470630	2.3e-12	61470630	61684417	213788	4	Plasma NMR	EUR	2022	medRxiv	https://doi.org/10.1101/2022.05.27.22275343	Michael Francis
Omega-6/omega-3	rs113263760	11	61495943	1.8e-19	61495943	61495943	1	1	Plasma NMR	EUR	2022	medRxiv	https://doi.org/10.1101/2022.05.27.22275343	Michael Francis
Omega-6/omega-3	rs564688441	11	61496929	1.7e-09	61496929	61496929	1	1	Plasma NMR	EUR	2022	medRxiv	https://doi.org/10.1101/2022.05.27.22275343	Michael Francis
Omega-6/omega-3	rs198442	11	61506468	6e-19	61435742	61506468	70727	5	Plasma NMR	EUR	2022	medRxiv	https://doi.org/10.1101/2022.05.27.22275343	Michael Francis
Omega-6/omega-3	rs2240285	11	61508409	1.8e-12	61504315	61508409	4095	2	Plasma NMR	EUR	2022	medRxiv	https://doi.org/10.1101/2022.05.27.22275343	Michael Francis
Omega-6/omega-3	rs34365114	11	61511271	1.8e-24	61322788	61677666	354879	7	Plasma NMR	EUR	2022	medRxiv	https://doi.org/10.1101/2022.05.27.22275343	Michael Francis
Omega-6/omega-3	rs556261560	11	61515326	4.5e-25	61315726	61521231	205506	6	Plasma NMR	EUR	2022	medRxiv	https://doi.org/10.1101/2022.05.27.22275343	Michael Francis
Omega-6/omega-3	rs188021317	11	61522383	4.7e-10	61522383	61586116	63734	2	Plasma NMR	EUR	2022	medRxiv	https://doi.org/10.1101/2022.05.27.22275343	Michael Francis
Omega-6/omega-3	rs198476	11	61525730	1.6e-163	61380328	61528814	148487	141	Plasma NMR	EUR	2022	medRxiv	https://doi.org/10.1101/2022.05.27.22275343	Michael Francis
Omega-6/omega-3	rs181239598	11	61527412	4.3e-10	61527412	61527412	1	1	Plasma NMR	EUR	2022	medRxiv	https://doi.org/10.1101/2022.05.27.22275343	Michael Francis
Omega-6/omega-3	rs572537530	11	61529656	1e-23	61421763	61529656	107894	2	Plasma NMR	EUR	2022	medRxiv	https://doi.org/10.1101/2022.05.27.22275343	Michael Francis
Omega-6/omega-3	rs61896137	11	61530500	5.9e-22	61530500	61678427	147928	4	Plasma NMR	EUR	2022	medRxiv	https://doi.org/10.1101/2022.05.27.22275343	Michael Francis
Omega-6/omega-3	rs79519287	11	61531810	2.9e-79	61406089	61631521	225433	10	Plasma NMR	EUR	2022	medRxiv	https://doi.org/10.1101/2022.05.27.22275343	Michael Francis
Omega-6/omega-3	rs143211724	11	61540896	3.2e-16	61540896	61540896	1	1	Plasma NMR	EUR	2022	medRxiv	https://doi.org/10.1101/2022.05.27.22275343	Michael Francis
Omega-6/omega-3	rs564042190	11	61543358	1e-44	61339648	61543358	203711	5	Plasma NMR	EUR	2022	medRxiv	https://doi.org/10.1101/2022.05.27.22275343	Michael Francis
Omega-6/omega-3	rs553922130	11	61545058	1.4e-13	61545058	61545058	1	1	Plasma NMR	EUR	2022	medRxiv	https://doi.org/10.1101/2022.05.27.22275343	Michael Francis
Omega-6/omega-3	rs117301449	11	61548004	2.6e-56	61358273	61759467	401195	13	Plasma NMR	EUR	2022	medRxiv	https://doi.org/10.1101/2022.05.27.22275343	Michael Francis
Omega-6/omega-3	rs174532	11	61548874	2e-306	61376680	61779047	402368	66	Plasma NMR	EUR	2022	medRxiv	https://doi.org/10.1101/2022.05.27.22275343	Michael Francis
Omega-6/omega-3	rs12418216	11	61549399	2.3e-12	61549399	61549399	1	1	Plasma NMR	EUR	2022	medRxiv	https://doi.org/10.1101/2022.05.27.22275343	Michael Francis
Omega-6/omega-3	rs554063265	11	61550742	6.5e-13	61441116	61550742	109627	3	Plasma NMR	EUR	2022	medRxiv	https://doi.org/10.1101/2022.05.27.22275343	Michael Francis
Omega-6/omega-3	rs148999057	11	61552108	2.9e-25	61382201	61629143	246943	5	Plasma NMR	EUR	2022	medRxiv	https://doi.org/10.1101/2022.05.27.22275343	Michael Francis
Omega-6/omega-3	rs61896141	11	61556039	1e-306	61527927	61678754	150828	142	Plasma NMR	EUR	2022	medRxiv	https://doi.org/10.1101/2022.05.27.22275343	Michael Francis
Omega-6/omega-3	rs12786694	11	61556074	7.4e-14	61556074	61700754	144681	6	Plasma NMR	EUR	2022	medRxiv	https://doi.org/10.1101/2022.05.27.22275343	Michael Francis
Omega-6/omega-3	rs740006	11	61557868	1.2e-116	61548796	61684550	135755	4	Plasma NMR	EUR	2022	medRxiv	https://doi.org/10.1101/2022.05.27.22275343	Michael Francis
Omega-6/omega-3	rs144562363	11	61558414	4.8e-24	61558414	61558414	1	1	Plasma NMR	EUR	2022	medRxiv	https://doi.org/10.1101/2022.05.27.22275343	Michael Francis
Omega-6/omega-3	rs7102974	11	61560035	1.4e-44	61483671	61600492	116822	4	Plasma NMR	EUR	2022	medRxiv	https://doi.org/10.1101/2022.05.27.22275343	Michael Francis
Omega-6/omega-3	rs695867	11	61561288	6.5e-60	61340913	61680386	339474	16	Plasma NMR	EUR	2022	medRxiv	https://doi.org/10.1101/2022.05.27.22275343	Michael Francis
Omega-6/omega-3	rs552145732	11	61563363	4.3e-08	61563363	61563363	1	1	Plasma NMR	EUR	2022	medRxiv	https://doi.org/10.1101/2022.05.27.22275343	Michael Francis
Omega-6/omega-3	rs566607034	11	61566774	3.3e-09	61566774	61566774	1	1	Plasma NMR	EUR	2022	medRxiv	https://doi.org/10.1101/2022.05.27.22275343	Michael Francis
Omega-6/omega-3	rs75938339	11	61570073	7.1e-32	61570073	61570073	1	1	Plasma NMR	EUR	2022	medRxiv	https://doi.org/10.1101/2022.05.27.22275343	Michael Francis
Omega-6/omega-3	rs185270832	11	61573773	9.8e-13	61573773	61573773	1	1	Plasma NMR	EUR	2022	medRxiv	https://doi.org/10.1101/2022.05.27.22275343	Michael Francis
Omega-6/omega-3	rs118088091	11	61574543	9.6e-31	61370215	61574543	204329	2	Plasma NMR	EUR	2022	medRxiv	https://doi.org/10.1101/2022.05.27.22275343	Michael Francis
Omega-6/omega-3	rs188046763	11	61575144	3.8e-11	61361066	61575144	214079	4	Plasma NMR	EUR	2022	medRxiv	https://doi.org/10.1101/2022.05.27.22275343	Michael Francis
Omega-6/omega-3	rs138012803	11	61579058	5.3e-27	61579058	61778647	199590	3	Plasma NMR	EUR	2022	medRxiv	https://doi.org/10.1101/2022.05.27.22275343	Michael Francis
Omega-6/omega-3	rs185249513	11	61580504	4.4e-41	61489874	61803863	313990	3	Plasma NMR	EUR	2022	medRxiv	https://doi.org/10.1101/2022.05.27.22275343	Michael Francis
Omega-6/omega-3	rs7394579	11	61581450	1.4e-14	61581450	61581450	1	1	Plasma NMR	EUR	2022	medRxiv	https://doi.org/10.1101/2022.05.27.22275343	Michael Francis
Omega-6/omega-3	rs549423301	11	61583567	7.7e-10	61583567	61583567	1	1	Plasma NMR	EUR	2022	medRxiv	https://doi.org/10.1101/2022.05.27.22275343	Michael Francis
Omega-6/omega-3	rs181819644	11	61589587	1.4e-18	61573986	61644269	70284	3	Plasma NMR	EUR	2022	medRxiv	https://doi.org/10.1101/2022.05.27.22275343	Michael Francis
Omega-6/omega-3	rs149876506	11	61589843	1.3e-14	61589843	61589843	1	1	Plasma NMR	EUR	2022	medRxiv	https://doi.org/10.1101/2022.05.27.22275343	Michael Francis
Omega-6/omega-3	rs188370817	11	61592488	2.7e-23	61498526	61592488	93963	3	Plasma NMR	EUR	2022	medRxiv	https://doi.org/10.1101/2022.05.27.22275343	Michael Francis
Omega-6/omega-3	rs174569	11	61594164	2.2e-113	61405853	61632310	226458	15	Plasma NMR	EUR	2022	medRxiv	https://doi.org/10.1101/2022.05.27.22275343	Michael Francis
Omega-6/omega-3	rs562164404	11	61595363	3.3e-10	61595363	61595363	1	1	Plasma NMR	EUR	2022	medRxiv	https://doi.org/10.1101/2022.05.27.22275343	Michael Francis
Omega-6/omega-3	rs12577069	11	61600167	1.9e-14	61600167	61600167	1	1	Plasma NMR	EUR	2022	medRxiv	https://doi.org/10.1101/2022.05.27.22275343	Michael Francis
Omega-6/omega-3	rs184548323	11	61600375	2.2e-18	61382596	61600375	217780	3	Plasma NMR	EUR	2022	medRxiv	https://doi.org/10.1101/2022.05.27.22275343	Michael Francis
Omega-6/omega-3	rs139836583	11	61601260	1.1e-09	61601260	61601260	1	1	Plasma NMR	EUR	2022	medRxiv	https://doi.org/10.1101/2022.05.27.22275343	Michael Francis
Omega-6/omega-3	rs181625867	11	61601691	2e-12	61601691	61692300	90610	2	Plasma NMR	EUR	2022	medRxiv	https://doi.org/10.1101/2022.05.27.22275343	Michael Francis
Omega-6/omega-3	rs72920193	11	61602572	5.3e-12	61602572	61602572	1	1	Plasma NMR	EUR	2022	medRxiv	https://doi.org/10.1101/2022.05.27.22275343	Michael Francis
Omega-6/omega-3	rs174576	11	61603510	3.496e-29	61543499	61623140	79642	89	Plasma NMR	CSA	2022	medRxiv	https://doi.org/10.1101/2022.05.27.22275343	Michael Francis
Omega-6/omega-3	rs35827276	11	61606500	2e-34	61602053	61616638	14586	3	Plasma NMR	EUR	2022	medRxiv	https://doi.org/10.1101/2022.05.27.22275343	Michael Francis
Omega-6/omega-3	rs189781536	11	61611078	1.1e-63	61538951	61683675	144725	3	Plasma NMR	EUR	2022	medRxiv	https://doi.org/10.1101/2022.05.27.22275343	Michael Francis
Omega-6/omega-3	rs553607093	11	61613153	4.8e-21	61597033	61642310	45278	3	Plasma NMR	EUR	2022	medRxiv	https://doi.org/10.1101/2022.05.27.22275343	Michael Francis
Omega-6/omega-3	rs189048675	11	61613225	6.3e-25	61613225	61613225	1	1	Plasma NMR	EUR	2022	medRxiv	https://doi.org/10.1101/2022.05.27.22275343	Michael Francis
Omega-6/omega-3	rs544846106	11	61613743	1.9e-22	61613743	61750516	136774	2	Plasma NMR	EUR	2022	medRxiv	https://doi.org/10.1101/2022.05.27.22275343	Michael Francis
Omega-6/omega-3	rs2845572	11	61614595	1.1e-306	61573540	61667879	94340	44	Plasma NMR	EUR	2022	medRxiv	https://doi.org/10.1101/2022.05.27.22275343	Michael Francis
Omega-6/omega-3	rs540058666	11	61618662	5e-13	61618662	61689275	70614	2	Plasma NMR	EUR	2022	medRxiv	https://doi.org/10.1101/2022.05.27.22275343	Michael Francis
Omega-6/omega-3	rs533304276	11	61620622	4.9e-21	61538489	61621185	82697	14	Plasma NMR	EUR	2022	medRxiv	https://doi.org/10.1101/2022.05.27.22275343	Michael Francis
Omega-6/omega-3	rs199946174	11	61620711	7.8e-50	61620711	61669299	48589	2	Plasma NMR	EUR	2022	medRxiv	https://doi.org/10.1101/2022.05.27.22275343	Michael Francis
Omega-6/omega-3	rs73487492	11	61621611	2.2e-205	61545842	61653164	107323	35	Plasma NMR	EUR	2022	medRxiv	https://doi.org/10.1101/2022.05.27.22275343	Michael Francis
Omega-6/omega-3	rs746106499	11	61622439	6.2e-09	61622439	61622439	1	1	Plasma NMR	EUR	2022	medRxiv	https://doi.org/10.1101/2022.05.27.22275343	Michael Francis
Omega-6/omega-3	rs183072205	11	61624683	7.7e-09	61624683	61624683	1	1	Plasma NMR	EUR	2022	medRxiv	https://doi.org/10.1101/2022.05.27.22275343	Michael Francis
Omega-6/omega-3	rs560586208	11	61627203	1.4e-14	61627203	61627203	1	1	Plasma NMR	EUR	2022	medRxiv	https://doi.org/10.1101/2022.05.27.22275343	Michael Francis
Omega-6/omega-3	rs190901480	11	61631803	3.6e-10	61631803	61631803	1	1	Plasma NMR	EUR	2022	medRxiv	https://doi.org/10.1101/2022.05.27.22275343	Michael Francis
Omega-6/omega-3	rs482548	11	61633182	1.5e-59	61391640	61770207	378568	37	Plasma NMR	EUR	2022	medRxiv	https://doi.org/10.1101/2022.05.27.22275343	Michael Francis
Omega-6/omega-3	rs17764288	11	61633736	2.4e-51	61586571	61633736	47166	2	Plasma NMR	EUR	2022	medRxiv	https://doi.org/10.1101/2022.05.27.22275343	Michael Francis
Omega-6/omega-3	rs149201676	11	61640659	3.7e-12	61640659	61706477	65819	2	Plasma NMR	EUR	2022	medRxiv	https://doi.org/10.1101/2022.05.27.22275343	Michael Francis
Omega-6/omega-3	rs7115739	11	61641717	6.7e-82	61586518	61694349	107832	7	Plasma NMR	EUR	2022	medRxiv	https://doi.org/10.1101/2022.05.27.22275343	Michael Francis
Omega-6/omega-3	rs183065456	11	61643135	7.5e-13	61628503	61643135	14633	2	Plasma NMR	EUR	2022	medRxiv	https://doi.org/10.1101/2022.05.27.22275343	Michael Francis
Omega-6/omega-3	rs174452	11	61645892	1.9e-68	61519815	61769814	250000	10	Plasma NMR	EUR	2022	medRxiv	https://doi.org/10.1101/2022.05.27.22275343	Michael Francis
Omega-6/omega-3	rs185148480	11	61648514	4e-13	61554260	61674298	120039	3	Plasma NMR	EUR	2022	medRxiv	https://doi.org/10.1101/2022.05.27.22275343	Michael Francis
Omega-6/omega-3	rs116962591	11	61662448	4.7e-47	61662448	61680130	17683	3	Plasma NMR	EUR	2022	medRxiv	https://doi.org/10.1101/2022.05.27.22275343	Michael Francis
Omega-6/omega-3	rs532723126	11	61663967	1e-12	61663967	61663967	1	1	Plasma NMR	EUR	2022	medRxiv	https://doi.org/10.1101/2022.05.27.22275343	Michael Francis
Omega-6/omega-3	rs190197025	11	61666543	1.3e-09	61666543	61666543	1	1	Plasma NMR	EUR	2022	medRxiv	https://doi.org/10.1101/2022.05.27.22275343	Michael Francis
Omega-6/omega-3	rs174480	11	61685790	1.1e-48	61636963	61805388	168426	3	Plasma NMR	EUR	2022	medRxiv	https://doi.org/10.1101/2022.05.27.22275343	Michael Francis
Omega-6/omega-3	rs149037697	11	61689412	7.8e-46	61534291	61701041	166751	5	Plasma NMR	EUR	2022	medRxiv	https://doi.org/10.1101/2022.05.27.22275343	Michael Francis
Omega-6/omega-3	rs11605545	11	61690895	9e-09	61690895	61690895	1	1	Plasma NMR	EUR	2022	medRxiv	https://doi.org/10.1101/2022.05.27.22275343	Michael Francis
Omega-6/omega-3	rs185705309	11	61692483	7.2e-10	61692483	61692483	1	1	Plasma NMR	EUR	2022	medRxiv	https://doi.org/10.1101/2022.05.27.22275343	Michael Francis
Omega-6/omega-3	rs2524292	11	61695146	4.3e-81	61542485	61733349	190865	21	Plasma NMR	EUR	2022	medRxiv	https://doi.org/10.1101/2022.05.27.22275343	Michael Francis
Omega-6/omega-3	rs2727260	11	61712242	4.4e-113	61690405	61770303	79899	48	Plasma NMR	EUR	2022	medRxiv	https://doi.org/10.1101/2022.05.27.22275343	Michael Francis
Omega-6/omega-3	rs77022126	11	61712646	1.1e-12	61640123	61712646	72524	2	Plasma NMR	EUR	2022	medRxiv	https://doi.org/10.1101/2022.05.27.22275343	Michael Francis
Omega-6/omega-3	rs183176	11	61722265	5.9e-35	61714032	61822253	108222	23	Plasma NMR	EUR	2022	medRxiv	https://doi.org/10.1101/2022.05.27.22275343	Michael Francis
Omega-6/omega-3	rs191141716	11	61728105	3.2e-17	61686144	61728105	41962	2	Plasma NMR	EUR	2022	medRxiv	https://doi.org/10.1101/2022.05.27.22275343	Michael Francis
Omega-6/omega-3	rs12799017	11	61738545	2e-74	61730183	61808272	78090	67	Plasma NMR	EUR	2022	medRxiv	https://doi.org/10.1101/2022.05.27.22275343	Michael Francis
Omega-6/omega-3	rs185107842	11	61752992	7.1e-10	61752992	61753809	818	2	Plasma NMR	EUR	2022	medRxiv	https://doi.org/10.1101/2022.05.27.22275343	Michael Francis
Omega-6/omega-3	rs144941862	11	61753948	2e-11	61753948	61753948	1	1	Plasma NMR	EUR	2022	medRxiv	https://doi.org/10.1101/2022.05.27.22275343	Michael Francis
Omega-6/omega-3	rs138950840	11	61754617	2.9e-09	61754617	61754617	1	1	Plasma NMR	EUR	2022	medRxiv	https://doi.org/10.1101/2022.05.27.22275343	Michael Francis
Omega-6/omega-3	rs182888516	11	61755969	4.6e-10	61755969	61755969	1	1	Plasma NMR	EUR	2022	medRxiv	https://doi.org/10.1101/2022.05.27.22275343	Michael Francis
Omega-6/omega-3	rs191790331	11	61764082	3.9e-14	61711700	61764082	52383	2	Plasma NMR	EUR	2022	medRxiv	https://doi.org/10.1101/2022.05.27.22275343	Michael Francis
Omega-6/omega-3	rs4343027	11	61766605	3.6e-35	61568827	61803540	234714	25	Plasma NMR	EUR	2022	medRxiv	https://doi.org/10.1101/2022.05.27.22275343	Michael Francis
Omega-6/omega-3	rs113751288	11	61769837	3.1e-10	61769837	61769837	1	1	Plasma NMR	EUR	2022	medRxiv	https://doi.org/10.1101/2022.05.27.22275343	Michael Francis
Omega-6/omega-3	rs532043916	11	61777354	3e-16	61777354	61938452	161099	3	Plasma NMR	EUR	2022	medRxiv	https://doi.org/10.1101/2022.05.27.22275343	Michael Francis
Omega-6/omega-3	rs35762455	11	61803952	1.4e-09	61803913	61808979	5067	5	Plasma NMR	EUR	2022	medRxiv	https://doi.org/10.1101/2022.05.27.22275343	Michael Francis
Omega-6/omega-3	rs72924290	11	61805045	6.2e-21	61687130	62040247	353118	8	Plasma NMR	EUR	2022	medRxiv	https://doi.org/10.1101/2022.05.27.22275343	Michael Francis
Omega-6/omega-3	rs259874	11	61811441	2.9e-31	61750749	61811441	60693	7	Plasma NMR	EUR	2022	medRxiv	https://doi.org/10.1101/2022.05.27.22275343	Michael Francis
Omega-6/omega-3	rs10897211	11	61823576	2.8e-19	61823576	61823576	1	1	Plasma NMR	EUR	2022	medRxiv	https://doi.org/10.1101/2022.05.27.22275343	Michael Francis
Omega-6/omega-3	rs147981159	11	61824298	2.5e-16	61824298	61895444	71147	2	Plasma NMR	EUR	2022	medRxiv	https://doi.org/10.1101/2022.05.27.22275343	Michael Francis
Omega-6/omega-3	rs387137	11	61830169	2.7e-55	61815803	62009611	193809	129	Plasma NMR	EUR	2022	medRxiv	https://doi.org/10.1101/2022.05.27.22275343	Michael Francis
Omega-6/omega-3	rs78101284	11	61838145	2.9e-08	61825739	61838145	12407	2	Plasma NMR	EUR	2022	medRxiv	https://doi.org/10.1101/2022.05.27.22275343	Michael Francis
Omega-6/omega-3	rs139094932	11	61839450	2e-09	61839450	61947035	107586	3	Plasma NMR	EUR	2022	medRxiv	https://doi.org/10.1101/2022.05.27.22275343	Michael Francis
Omega-6/omega-3	rs77991875	11	61843316	3.5e-11	61835275	61895084	59810	15	Plasma NMR	EUR	2022	medRxiv	https://doi.org/10.1101/2022.05.27.22275343	Michael Francis
Omega-6/omega-3	rs181622513	11	61843546	3.5e-09	61823570	61846965	23396	3	Plasma NMR	EUR	2022	medRxiv	https://doi.org/10.1101/2022.05.27.22275343	Michael Francis
Omega-6/omega-3	rs184741231	11	61852572	1.7e-12	61852572	61949315	96744	2	Plasma NMR	EUR	2022	medRxiv	https://doi.org/10.1101/2022.05.27.22275343	Michael Francis
Omega-6/omega-3	rs72926147	11	61860459	5.5e-13	61860459	61934970	74512	2	Plasma NMR	EUR	2022	medRxiv	https://doi.org/10.1101/2022.05.27.22275343	Michael Francis
Omega-6/omega-3	rs10909647	11	61862021	6.1e-31	61812848	62102102	289255	78	Plasma NMR	EUR	2022	medRxiv	https://doi.org/10.1101/2022.05.27.22275343	Michael Francis
Omega-6/omega-3	rs1675096	11	61863271	4.9e-09	61863271	61863271	1	1	Plasma NMR	EUR	2022	medRxiv	https://doi.org/10.1101/2022.05.27.22275343	Michael Francis
Omega-6/omega-3	rs117856748	11	61873886	8e-09	61873886	61873886	1	1	Plasma NMR	EUR	2022	medRxiv	https://doi.org/10.1101/2022.05.27.22275343	Michael Francis
Omega-6/omega-3	rs78736768	11	61878393	4e-10	61863503	61878393	14891	2	Plasma NMR	EUR	2022	medRxiv	https://doi.org/10.1101/2022.05.27.22275343	Michael Francis
Omega-6/omega-3	rs72928167	11	61893539	1.2e-25	61770899	61893539	122641	5	Plasma NMR	EUR	2022	medRxiv	https://doi.org/10.1101/2022.05.27.22275343	Michael Francis
Omega-6/omega-3	rs116956494	11	61905129	5.8e-11	61905129	61905129	1	1	Plasma NMR	EUR	2022	medRxiv	https://doi.org/10.1101/2022.05.27.22275343	Michael Francis
Omega-6/omega-3	rs571686496	11	61924352	4.4e-09	61924352	61924352	1	1	Plasma NMR	EUR	2022	medRxiv	https://doi.org/10.1101/2022.05.27.22275343	Michael Francis
Omega-6/omega-3	rs112839164	11	61947452	2e-10	61947452	61947452	1	1	Plasma NMR	EUR	2022	medRxiv	https://doi.org/10.1101/2022.05.27.22275343	Michael Francis
Omega-6/omega-3	rs1729370	11	61966021	3e-10	61966021	61971537	5517	6	Plasma NMR	EUR	2022	medRxiv	https://doi.org/10.1101/2022.05.27.22275343	Michael Francis
Omega-6/omega-3	rs1729377	11	61974056	8.9e-26	61888275	62190700	302426	85	Plasma NMR	EUR	2022	medRxiv	https://doi.org/10.1101/2022.05.27.22275343	Michael Francis
Omega-6/omega-3	rs4122113	11	62003109	1.4e-08	62003109	62003109	1	1	Plasma NMR	EUR	2022	medRxiv	https://doi.org/10.1101/2022.05.27.22275343	Michael Francis
Omega-6/omega-3	rs145347066	11	62118786	8.2e-09	62024568	62202829	178262	4	Plasma NMR	EUR	2022	medRxiv	https://doi.org/10.1101/2022.05.27.22275343	Michael Francis
Omega-6/omega-3	rs185911020	11	62131486	3.7e-08	62131486	62131486	1	1	Plasma NMR	EUR	2022	medRxiv	https://doi.org/10.1101/2022.05.27.22275343	Michael Francis
Omega-6/omega-3	rs80200394	11	62155232	2.5e-10	61917406	62401743	484338	7	Plasma NMR	EUR	2022	medRxiv	https://doi.org/10.1101/2022.05.27.22275343	Michael Francis
Omega-6/omega-3	rs61893640	11	62171540	2.5e-09	62143305	62171540	28236	2	Plasma NMR	EUR	2022	medRxiv	https://doi.org/10.1101/2022.05.27.22275343	Michael Francis
Omega-6/omega-3	rs72923298	11	62196934	2.5e-13	62057401	62218432	161032	6	Plasma NMR	EUR	2022	medRxiv	https://doi.org/10.1101/2022.05.27.22275343	Michael Francis
Omega-6/omega-3	rs17145884	11	62200176	1.3e-08	62199817	62200269	453	3	Plasma NMR	EUR	2022	medRxiv	https://doi.org/10.1101/2022.05.27.22275343	Michael Francis
Omega-6/omega-3	rs145908530	11	62200482	1.4e-16	62016765	62219039	202275	21	Plasma NMR	EUR	2022	medRxiv	https://doi.org/10.1101/2022.05.27.22275343	Michael Francis
Omega-6/omega-3	rs551016931	11	62442178	1.3e-09	62442178	62633609	191432	4	Plasma NMR	EUR	2022	medRxiv	https://doi.org/10.1101/2022.05.27.22275343	Michael Francis
Omega-6/omega-3	rs187048685	11	62714596	1.3e-09	62714596	62714596	1	1	Plasma NMR	EUR	2022	medRxiv	https://doi.org/10.1101/2022.05.27.22275343	Michael Francis
Omega-6/omega-3	rs563750313	11	67736320	4.5e-09	67736320	67736320	1	1	Plasma NMR	EUR	2022	medRxiv	https://doi.org/10.1101/2022.05.27.22275343	Michael Francis
Omega-6/omega-3	rs578185370	11	67990160	1.5e-09	67926833	67990160	63328	2	Plasma NMR	EUR	2022	medRxiv	https://doi.org/10.1101/2022.05.27.22275343	Michael Francis
Omega-6/omega-3	rs17601605	11	68286865	5.2e-15	68244370	68294017	49648	4	Plasma NMR	EUR	2022	medRxiv	https://doi.org/10.1101/2022.05.27.22275343	Michael Francis
Omega-6/omega-3	rs183972340	11	68403873	5.4e-12	68403873	68403873	1	1	Plasma NMR	EUR	2022	medRxiv	https://doi.org/10.1101/2022.05.27.22275343	Michael Francis
Omega-6/omega-3	rs2229738	11	68562328	1.7e-63	68404877	68761348	356472	28	Plasma NMR	EUR	2022	medRxiv	https://doi.org/10.1101/2022.05.27.22275343	Michael Francis
Omega-6/omega-3	rs369238767	11	68629293	4e-12	68598783	68789606	190824	17	Plasma NMR	EUR	2022	medRxiv	https://doi.org/10.1101/2022.05.27.22275343	Michael Francis
Omega-6/omega-3	rs653264	11	68699775	4.5e-08	68699775	68699775	1	1	Plasma NMR	EUR	2022	medRxiv	https://doi.org/10.1101/2022.05.27.22275343	Michael Francis
Omega-6/omega-3	rs117151155	11	68722852	8.6e-09	68722852	68722852	1	1	Plasma NMR	EUR	2022	medRxiv	https://doi.org/10.1101/2022.05.27.22275343	Michael Francis
Omega-6/omega-3	rs673335	11	75450576	2.6e-30	75444605	75661517	216913	183	Plasma NMR	EUR	2022	medRxiv	https://doi.org/10.1101/2022.05.27.22275343	Michael Francis
Omega-6/omega-3	rs11236521	11	75461316	1.2e-09	75461316	75461316	1	1	Plasma NMR	EUR	2022	medRxiv	https://doi.org/10.1101/2022.05.27.22275343	Michael Francis
Omega-6/omega-3	rs767901664	11	75469855	4.8e-09	75469855	75469855	1	1	Plasma NMR	EUR	2022	medRxiv	https://doi.org/10.1101/2022.05.27.22275343	Michael Francis
Omega-6/omega-3	rs7119809	11	75569267	4.6e-10	75569267	75648199	78933	5	Plasma NMR	EUR	2022	medRxiv	https://doi.org/10.1101/2022.05.27.22275343	Michael Francis
Omega-6/omega-3	rs964184	11	116648917	1.1e-26	116525730	116882638	356909	99	Plasma NMR	EUR	2022	medRxiv	https://doi.org/10.1101/2022.05.27.22275343	Michael Francis
Omega-6/omega-3	rs138326449	11	116701354	7.8e-14	116701354	116701354	1	1	Plasma NMR	EUR	2022	medRxiv	https://doi.org/10.1101/2022.05.27.22275343	Michael Francis
Omega-6/omega-3	rs10047462	11	116722041	2.2e-09	116722041	116923870	201830	15	Plasma NMR	EUR	2022	medRxiv	https://doi.org/10.1101/2022.05.27.22275343	Michael Francis
Omega-6/omega-3	rs508487	11	117075566	6.3e-09	117004656	117075566	70911	2	Plasma NMR	EUR	2022	medRxiv	https://doi.org/10.1101/2022.05.27.22275343	Michael Francis
Omega-6/omega-3	rs2412710	15	42683787	1.3e-08	42679423	42701374	21952	3	Plasma NMR	EUR	2022	medRxiv	https://doi.org/10.1101/2022.05.27.22275343	Michael Francis
Omega-6/omega-3	rs143875230	15	43278726	8.9e-15	43099550	43278726	179177	3	Plasma NMR	EUR	2022	medRxiv	https://doi.org/10.1101/2022.05.27.22275343	Michael Francis
Omega-6/omega-3	rs150844304	15	43726625	4.5e-18	43580645	43757184	176540	8	Plasma NMR	EUR	2022	medRxiv	https://doi.org/10.1101/2022.05.27.22275343	Michael Francis
Omega-6/omega-3	rs139974673	15	44027885	1.1e-18	43810422	44266730	456309	42	Plasma NMR	EUR	2022	medRxiv	https://doi.org/10.1101/2022.05.27.22275343	Michael Francis
Omega-6/omega-3	rs138893177	15	44297617	7.2e-15	44297617	44429868	132252	10	Plasma NMR	EUR	2022	medRxiv	https://doi.org/10.1101/2022.05.27.22275343	Michael Francis
Omega-6/omega-3	rs148489550	15	44581461	5.4e-12	44564692	44636409	71718	3	Plasma NMR	EUR	2022	medRxiv	https://doi.org/10.1101/2022.05.27.22275343	Michael Francis
Omega-6/omega-3	rs145326144	15	44936579	6.1e-13	44784375	44947434	163060	6	Plasma NMR	EUR	2022	medRxiv	https://doi.org/10.1101/2022.05.27.22275343	Michael Francis
Omega-6/omega-3	rs148137702	15	58562546	3.9e-08	58562546	58562546	1	1	Plasma NMR	EUR	2022	medRxiv	https://doi.org/10.1101/2022.05.27.22275343	Michael Francis
Omega-6/omega-3	rs752859067	15	58582479	1.7e-17	58545064	58626071	81008	67	Plasma NMR	EUR	2022	medRxiv	https://doi.org/10.1101/2022.05.27.22275343	Michael Francis
Omega-6/omega-3	rs17821268	15	58651297	6.5e-11	58622192	58662090	39899	11	Plasma NMR	EUR	2022	medRxiv	https://doi.org/10.1101/2022.05.27.22275343	Michael Francis
Omega-6/omega-3	rs4775038	15	58658794	2e-11	58635273	58666679	31407	16	Plasma NMR	EUR	2022	medRxiv	https://doi.org/10.1101/2022.05.27.22275343	Michael Francis
Omega-6/omega-3	rs261291	15	58680178	3.7e-90	58670135	58716615	46481	106	Plasma NMR	EUR	2022	medRxiv	https://doi.org/10.1101/2022.05.27.22275343	Michael Francis
Omega-6/omega-3	rs8042174	15	58685970	1.6e-18	58619066	58711654	92589	15	Plasma NMR	EUR	2022	medRxiv	https://doi.org/10.1101/2022.05.27.22275343	Michael Francis
Omega-6/omega-3	rs118078695	15	58686409	1.8e-10	58686409	58686409	1	1	Plasma NMR	EUR	2022	medRxiv	https://doi.org/10.1101/2022.05.27.22275343	Michael Francis
Omega-6/omega-3	rs78893833	15	58688159	1.1e-08	58688159	58688159	1	1	Plasma NMR	EUR	2022	medRxiv	https://doi.org/10.1101/2022.05.27.22275343	Michael Francis
Omega-6/omega-3	rs62000866	15	58701049	2.9e-13	58671308	58701049	29742	2	Plasma NMR	EUR	2022	medRxiv	https://doi.org/10.1101/2022.05.27.22275343	Michael Francis
Omega-6/omega-3	rs77703135	15	58709725	3.5e-13	58669703	58709725	40023	2	Plasma NMR	EUR	2022	medRxiv	https://doi.org/10.1101/2022.05.27.22275343	Michael Francis
Omega-6/omega-3	rs1077835	15	58723426	1.7e-90	58718998	58743709	24712	39	Plasma NMR	EUR	2022	medRxiv	https://doi.org/10.1101/2022.05.27.22275343	Michael Francis
Omega-6/omega-3	rs17269250	15	58725986	3.7e-10	58725986	58725986	1	1	Plasma NMR	EUR	2022	medRxiv	https://doi.org/10.1101/2022.05.27.22275343	Michael Francis
Omega-6/omega-3	rs17190510	15	58726463	3.1e-09	58724371	58731455	7085	5	Plasma NMR	EUR	2022	medRxiv	https://doi.org/10.1101/2022.05.27.22275343	Michael Francis
Omega-6/omega-3	rs59752567	15	58791416	7.4e-10	58791416	58792406	991	2	Plasma NMR	EUR	2022	medRxiv	https://doi.org/10.1101/2022.05.27.22275343	Michael Francis
Omega-6/omega-3	rs9937369	16	757891	1.9e-08	729825	757891	28067	4	Plasma NMR	EUR	2022	medRxiv	https://doi.org/10.1101/2022.05.27.22275343	Michael Francis
Omega-6/omega-3	rs61460645	16	14490511	6.1e-13	14483993	14733882	249890	4	Plasma NMR	EUR	2022	medRxiv	https://doi.org/10.1101/2022.05.27.22275343	Michael Francis
Omega-6/omega-3	rs62036306	16	14520518	4.3e-14	14520518	14760115	239598	3	Plasma NMR	EUR	2022	medRxiv	https://doi.org/10.1101/2022.05.27.22275343	Michael Francis
Omega-6/omega-3	rs12928399	16	14705001	2.6e-28	14493575	14753259	259685	112	Plasma NMR	EUR	2022	medRxiv	https://doi.org/10.1101/2022.05.27.22275343	Michael Francis
Omega-6/omega-3	rs117339225	16	14777392	3.8e-11	14777392	14777392	1	1	Plasma NMR	EUR	2022	medRxiv	https://doi.org/10.1101/2022.05.27.22275343	Michael Francis
Omega-6/omega-3	rs3743531	16	14983168	8e-10	14983168	14983168	1	1	Plasma NMR	EUR	2022	medRxiv	https://doi.org/10.1101/2022.05.27.22275343	Michael Francis
Omega-6/omega-3	rs71374758	16	15081995	4.6e-10	14958204	15081995	123792	2	Plasma NMR	EUR	2022	medRxiv	https://doi.org/10.1101/2022.05.27.22275343	Michael Francis
Omega-6/omega-3	rs72789541	16	15127534	4.5e-94	15124327	15325301	200975	62	Plasma NMR	EUR	2022	medRxiv	https://doi.org/10.1101/2022.05.27.22275343	Michael Francis
Omega-6/omega-3	rs144144043	16	15158089	7.7e-16	15158089	15158089	1	1	Plasma NMR	EUR	2022	medRxiv	https://doi.org/10.1101/2022.05.27.22275343	Michael Francis
Omega-6/omega-3	rs113936710	16	15170828	9.4e-11	15157823	15227378	69556	3	Plasma NMR	EUR	2022	medRxiv	https://doi.org/10.1101/2022.05.27.22275343	Michael Francis
Omega-6/omega-3	rs140588724	16	15265447	7.1e-14	15117386	15479507	362122	10	Plasma NMR	EUR	2022	medRxiv	https://doi.org/10.1101/2022.05.27.22275343	Michael Francis
Omega-6/omega-3	rs146651998	16	15378789	3.2e-11	15244194	15490473	246280	6	Plasma NMR	EUR	2022	medRxiv	https://doi.org/10.1101/2022.05.27.22275343	Michael Francis
Omega-6/omega-3	rs117159627	16	15388638	2.1e-16	15379016	15413210	34195	10	Plasma NMR	EUR	2022	medRxiv	https://doi.org/10.1101/2022.05.27.22275343	Michael Francis
Omega-6/omega-3	rs75512281	16	15473683	3.9e-13	15473683	15497554	23872	2	Plasma NMR	EUR	2022	medRxiv	https://doi.org/10.1101/2022.05.27.22275343	Michael Francis
Omega-6/omega-3	rs140014347	16	15474924	3.1e-21	15403600	15721738	318139	21	Plasma NMR	EUR	2022	medRxiv	https://doi.org/10.1101/2022.05.27.22275343	Michael Francis
Omega-6/omega-3	rs80256258	16	15545021	1.8e-13	15545021	15545021	1	1	Plasma NMR	EUR	2022	medRxiv	https://doi.org/10.1101/2022.05.27.22275343	Michael Francis
Omega-6/omega-3	rs34178983	16	15587593	4e-33	15496158	15834729	338572	131	Plasma NMR	EUR	2022	medRxiv	https://doi.org/10.1101/2022.05.27.22275343	Michael Francis
Omega-6/omega-3	rs9930462	16	15674428	7.8e-13	15550728	15696480	145753	3	Plasma NMR	EUR	2022	medRxiv	https://doi.org/10.1101/2022.05.27.22275343	Michael Francis
Omega-6/omega-3	rs34376746	16	15729455	2.6e-13	15728418	15881894	153477	32	Plasma NMR	EUR	2022	medRxiv	https://doi.org/10.1101/2022.05.27.22275343	Michael Francis
Omega-6/omega-3	rs2384934	16	15838940	7.1e-26	15630199	15883490	253292	44	Plasma NMR	EUR	2022	medRxiv	https://doi.org/10.1101/2022.05.27.22275343	Michael Francis
Omega-6/omega-3	rs2463523	17	43671737	1.1e-16	43460891	43921572	460682	1149	Plasma NMR	EUR	2022	medRxiv	https://doi.org/10.1101/2022.05.27.22275343	Michael Francis
Omega-6/omega-3	rs80209523	17	43933830	6.7e-16	43921754	43935118	13365	67	Plasma NMR	EUR	2022	medRxiv	https://doi.org/10.1101/2022.05.27.22275343	Michael Francis
Omega-6/omega-3	rs62061820	17	44185431	7.5e-17	43935888	44364649	428762	1744	Plasma NMR	EUR	2022	medRxiv	https://doi.org/10.1101/2022.05.27.22275343	Michael Francis
Omega-6/omega-3	rs4280294	17	44487793	9.9e-15	44487793	44487794	2	2	Plasma NMR	EUR	2022	medRxiv	https://doi.org/10.1101/2022.05.27.22275343	Michael Francis
Omega-6/omega-3	rs374952396	17	44753643	3.8e-14	44753025	44863413	110389	79	Plasma NMR	EUR	2022	medRxiv	https://doi.org/10.1101/2022.05.27.22275343	Michael Francis
Omega-6/omega-3	rs9947684	18	47166694	6.2e-10	47160814	47169890	9077	7	Plasma NMR	EUR	2022	medRxiv	https://doi.org/10.1101/2022.05.27.22275343	Michael Francis
Omega-6/omega-3	rs116843064	19	8429323	1.2e-09	8429323	8429323	1	1	Plasma NMR	EUR	2022	medRxiv	https://doi.org/10.1101/2022.05.27.22275343	Michael Francis
Omega-6/omega-3	rs73006914	19	19110422	2.9e-19	19083483	19110422	26940	5	Plasma NMR	EUR	2022	medRxiv	https://doi.org/10.1101/2022.05.27.22275343	Michael Francis
Omega-6/omega-3	rs116962777	19	19130056	4.2e-10	19130056	19130056	1	1	Plasma NMR	EUR	2022	medRxiv	https://doi.org/10.1101/2022.05.27.22275343	Michael Francis
Omega-6/omega-3	rs142915079	19	19176612	1.2e-10	19176612	19176612	1	1	Plasma NMR	EUR	2022	medRxiv	https://doi.org/10.1101/2022.05.27.22275343	Michael Francis
Omega-6/omega-3	rs4808185	19	19296217	1.8e-11	19276359	19298099	21741	44	Plasma NMR	EUR	2022	medRxiv	https://doi.org/10.1101/2022.05.27.22275343	Michael Francis
Omega-6/omega-3	rs571601579	19	19346236	8.7e-11	19346236	19589253	243018	4	Plasma NMR	EUR	2022	medRxiv	https://doi.org/10.1101/2022.05.27.22275343	Michael Francis
Omega-6/omega-3	rs58542926	19	19379549	2.5e-80	19130750	19628037	497288	319	Plasma NMR	EUR	2022	medRxiv	https://doi.org/10.1101/2022.05.27.22275343	Michael Francis
Omega-6/omega-3	rs572504654	19	19390581	3.3e-10	19390581	19406805	16225	2	Plasma NMR	EUR	2022	medRxiv	https://doi.org/10.1101/2022.05.27.22275343	Michael Francis
Omega-6/omega-3	rs543667961	19	19428527	2.1e-14	19428527	19428527	1	1	Plasma NMR	EUR	2022	medRxiv	https://doi.org/10.1101/2022.05.27.22275343	Michael Francis
Omega-6/omega-3	rs747862826	19	19430515	2.9e-10	19430515	19602936	172422	2	Plasma NMR	EUR	2022	medRxiv	https://doi.org/10.1101/2022.05.27.22275343	Michael Francis
Omega-6/omega-3	rs182611493	19	19458388	1.1e-21	19320825	19479497	158673	9	Plasma NMR	EUR	2022	medRxiv	https://doi.org/10.1101/2022.05.27.22275343	Michael Francis
Omega-6/omega-3	rs548311946	19	19463750	1.5e-08	19463750	19463750	1	1	Plasma NMR	EUR	2022	medRxiv	https://doi.org/10.1101/2022.05.27.22275343	Michael Francis
Omega-6/omega-3	rs78916915	19	19669208	2.1e-10	19468655	19669208	200554	3	Plasma NMR	EUR	2022	medRxiv	https://doi.org/10.1101/2022.05.27.22275343	Michael Francis
Omega-6/omega-3	rs111503239	19	19707171	2.8e-08	19707171	19707171	1	1	Plasma NMR	EUR	2022	medRxiv	https://doi.org/10.1101/2022.05.27.22275343	Michael Francis
Omega-6/omega-3	rs12610191	19	19721976	9.3e-59	19631444	19854296	222853	54	Plasma NMR	EUR	2022	medRxiv	https://doi.org/10.1101/2022.05.27.22275343	Michael Francis
Omega-6/omega-3	rs117414940	19	19855549	1e-10	19855549	19855549	1	1	Plasma NMR	EUR	2022	medRxiv	https://doi.org/10.1101/2022.05.27.22275343	Michael Francis
Omega-6/omega-3	rs75916629	19	20213781	1.1e-10	20213781	20308207	94427	2	Plasma NMR	EUR	2022	medRxiv	https://doi.org/10.1101/2022.05.27.22275343	Michael Francis
Omega-6/omega-3	rs1065853	19	45413233	1.7e-36	45232161	45436657	204497	38	Plasma NMR	EUR	2022	medRxiv	https://doi.org/10.1101/2022.05.27.22275343	Michael Francis
Omega-6/omega-3	rs584007	19	45416478	9.7e-10	45414451	45418961	4511	3	Plasma NMR	EUR	2022	medRxiv	https://doi.org/10.1101/2022.05.27.22275343	Michael Francis
Omega-6/omega-3	rs56784978	19	45499388	2.8e-10	45446271	45504349	58079	76	Plasma NMR	EUR	2022	medRxiv	https://doi.org/10.1101/2022.05.27.22275343	Michael Francis
Omega-6/omega-3	rs8736	19	54677189	2.6e-09	54671421	54677189	5769	8	Plasma NMR	EUR	2022	medRxiv	https://doi.org/10.1101/2022.05.27.22275343	Michael Francis
MUFAs	rs2275355	1	23724183	4.921e-08	23724183	23724183	1	1	Plasma NMR	EURKETMET	2022	medRxiv	https://doi.org/10.1101/2022.05.27.22275343	Michael Francis
MUFAs	rs375390883	1	23795183	5.8e-10	23747424	23824242	76819	28	Plasma NMR	EUR	2022	medRxiv	https://doi.org/10.1101/2022.05.27.22275343	Michael Francis
MUFAs	rs114165349	1	27021913	5.949e-11	26987646	27021913	34268	2	Plasma NMR	EURKETMET	2022	medRxiv	https://doi.org/10.1101/2022.05.27.22275343	Michael Francis
MUFAs	rs114165349	1	27021913	1.5e-10	26987646	27021913	34268	2	Plasma NMR	EUR	2022	medRxiv	https://doi.org/10.1101/2022.05.27.22275343	Michael Francis
MUFAs	rs79598313	1	27284913	4.7e-11	27180088	27284913	104826	3	Plasma NMR	EUR	2022	medRxiv	https://doi.org/10.1101/2022.05.27.22275343	Michael Francis
MUFAs	rs79598313	1	27284913	4.509e-12	27180088	27298564	118477	16	Plasma NMR	EURKETMET	2022	medRxiv	https://doi.org/10.1101/2022.05.27.22275343	Michael Francis
MUFAs	rs11591147	1	55505647	2.647e-08	55505647	55505647	1	1	Plasma NMR	EURKETMET	2022	medRxiv	https://doi.org/10.1101/2022.05.27.22275343	Michael Francis
MUFAs	rs35837000	1	62833402	9.523e-09	62833402	62833424	23	2	Plasma NMR	EURKETMET	2022	medRxiv	https://doi.org/10.1101/2022.05.27.22275343	Michael Francis
MUFAs	rs75978204	1	62833424	3e-10	62833402	62833424	23	2	Plasma NMR	EUR	2022	medRxiv	https://doi.org/10.1101/2022.05.27.22275343	Michael Francis
MUFAs	rs72929768	1	62882603	6.7e-25	62841902	63105956	264055	26	Plasma NMR	EUR	2022	medRxiv	https://doi.org/10.1101/2022.05.27.22275343	Michael Francis
MUFAs	rs72929768	1	62882603	9.996e-19	62853789	63092120	238332	4	Plasma NMR	EURKETMET	2022	medRxiv	https://doi.org/10.1101/2022.05.27.22275343	Michael Francis
MUFAs	rs116316096	1	62886595	3.48e-14	62886595	63020475	133881	2	Plasma NMR	EURKETMET	2022	medRxiv	https://doi.org/10.1101/2022.05.27.22275343	Michael Francis
MUFAs	rs116316096	1	62886595	1.2e-13	62886595	63020475	133881	2	Plasma NMR	EUR	2022	medRxiv	https://doi.org/10.1101/2022.05.27.22275343	Michael Francis
MUFAs	rs17381154	1	62911191	4.677e-09	62911191	62960289	49099	2	Plasma NMR	EURKETMET	2022	medRxiv	https://doi.org/10.1101/2022.05.27.22275343	Michael Francis
MUFAs	rs10889335	1	62960101	4.37e-109	62833553	63209945	376393	283	Plasma NMR	EURKETMET	2022	medRxiv	https://doi.org/10.1101/2022.05.27.22275343	Michael Francis
MUFAs	rs1002687	1	62963737	4.7e-111	62833553	63213022	379470	342	Plasma NMR	EUR	2022	medRxiv	https://doi.org/10.1101/2022.05.27.22275343	Michael Francis
MUFAs	rs10458569	1	62997601	7.655e-10	62925727	63130525	204799	3	Plasma NMR	EURKETMET	2022	medRxiv	https://doi.org/10.1101/2022.05.27.22275343	Michael Francis
MUFAs	rs10458569	1	62997601	1.5e-10	62925727	63130525	204799	3	Plasma NMR	EUR	2022	medRxiv	https://doi.org/10.1101/2022.05.27.22275343	Michael Francis
MUFAs	rs78287364	1	62999359	1.4e-09	62947229	63165582	218354	5	Plasma NMR	EUR	2022	medRxiv	https://doi.org/10.1101/2022.05.27.22275343	Michael Francis
MUFAs	rs76272805	1	63105425	4.718e-13	63042465	63105425	62961	3	Plasma NMR	EURKETMET	2022	medRxiv	https://doi.org/10.1101/2022.05.27.22275343	Michael Francis
MUFAs	rs76272805	1	63105425	1.3e-14	63042465	63105425	62961	3	Plasma NMR	EUR	2022	medRxiv	https://doi.org/10.1101/2022.05.27.22275343	Michael Francis
MUFAs	rs115436978	1	63129802	1.299e-08	63120157	63129802	9646	2	Plasma NMR	EURKETMET	2022	medRxiv	https://doi.org/10.1101/2022.05.27.22275343	Michael Francis
MUFAs	rs17388017	1	63132397	9.7e-10	62911191	63132397	221207	5	Plasma NMR	EUR	2022	medRxiv	https://doi.org/10.1101/2022.05.27.22275343	Michael Francis
MUFAs	rs34289527	1	63216621	2.9e-30	63186215	63358816	172602	242	Plasma NMR	EUR	2022	medRxiv	https://doi.org/10.1101/2022.05.27.22275343	Michael Francis
MUFAs	rs11809792	1	63217344	3.806e-16	63210814	63326862	116049	5	Plasma NMR	EURKETMET	2022	medRxiv	https://doi.org/10.1101/2022.05.27.22275343	Michael Francis
MUFAs	rs7533354	1	63217503	7.205e-29	63028087	63371902	343816	215	Plasma NMR	EURKETMET	2022	medRxiv	https://doi.org/10.1101/2022.05.27.22275343	Michael Francis
MUFAs	rs12137196	1	63224468	3.393e-10	63224468	63442211	217744	2	Plasma NMR	EURKETMET	2022	medRxiv	https://doi.org/10.1101/2022.05.27.22275343	Michael Francis
MUFAs	rs61765938	1	63310444	1.6e-18	63224468	63442211	217744	15	Plasma NMR	EUR	2022	medRxiv	https://doi.org/10.1101/2022.05.27.22275343	Michael Francis
MUFAs	rs77449055	1	63342388	1.8e-09	63320239	63355133	34895	4	Plasma NMR	EUR	2022	medRxiv	https://doi.org/10.1101/2022.05.27.22275343	Michael Francis
MUFAs	rs78338227	1	63355020	3.5e-08	63355020	63355020	1	1	Plasma NMR	EUR	2022	medRxiv	https://doi.org/10.1101/2022.05.27.22275343	Michael Francis
MUFAs	rs660240	1	109817838	1.165e-11	109815252	109822166	6915	11	Plasma NMR	EURKETMET	2022	medRxiv	https://doi.org/10.1101/2022.05.27.22275343	Michael Francis
MUFAs	rs3832016	1	109818158	3.3e-13	109807283	109822166	14884	14	Plasma NMR	EUR	2022	medRxiv	https://doi.org/10.1101/2022.05.27.22275343	Michael Francis
MUFAs	rs12037905	1	219628036	1.07e-09	219622072	219662537	40466	5	Plasma NMR	EURKETMET	2022	medRxiv	https://doi.org/10.1101/2022.05.27.22275343	Michael Francis
MUFAs	rs12037905	1	219628036	6e-09	219628036	219628682	647	2	Plasma NMR	EUR	2022	medRxiv	https://doi.org/10.1101/2022.05.27.22275343	Michael Francis
MUFAs	rs4846335	1	221032881	3.5e-08	221032881	221032881	1	1	Plasma NMR	EUR	2022	medRxiv	https://doi.org/10.1101/2022.05.27.22275343	Michael Francis
MUFAs	rs764992666	1	230295076	1e-10	230293530	230305966	12437	24	Plasma NMR	EUR	2022	medRxiv	https://doi.org/10.1101/2022.05.27.22275343	Michael Francis
MUFAs	rs4846914	1	230295691	5.045e-11	230293530	230305966	12437	19	Plasma NMR	EURKETMET	2022	medRxiv	https://doi.org/10.1101/2022.05.27.22275343	Michael Francis
MUFAs	rs641154	1	234864214	1.2e-09	234842856	234875182	32327	25	Plasma NMR	EUR	2022	medRxiv	https://doi.org/10.1101/2022.05.27.22275343	Michael Francis
MUFAs	rs641154	1	234864214	1.932e-08	234864214	234874740	10527	5	Plasma NMR	EURKETMET	2022	medRxiv	https://doi.org/10.1101/2022.05.27.22275343	Michael Francis
MUFAs	rs907866	2	20371380	1.8e-13	20354039	20393183	39145	34	Plasma NMR	EUR	2022	medRxiv	https://doi.org/10.1101/2022.05.27.22275343	Michael Francis
MUFAs	rs6531216	2	20374286	1.02e-13	20350783	20393183	42401	34	Plasma NMR	EURKETMET	2022	medRxiv	https://doi.org/10.1101/2022.05.27.22275343	Michael Francis
MUFAs	rs55681439	2	20887072	2.876e-09	20878719	20927997	49279	12	Plasma NMR	EURKETMET	2022	medRxiv	https://doi.org/10.1101/2022.05.27.22275343	Michael Francis
MUFAs	rs55681439	2	20887072	1.6e-09	20878719	20991348	112630	28	Plasma NMR	EUR	2022	medRxiv	https://doi.org/10.1101/2022.05.27.22275343	Michael Francis
MUFAs	rs75928429	2	21122305	3.5e-08	21122305	21122305	1	1	Plasma NMR	EUR	2022	medRxiv	https://doi.org/10.1101/2022.05.27.22275343	Michael Francis
MUFAs	rs11096689	2	21140540	3.725e-15	21140540	21140540	1	1	Plasma NMR	EURKETMET	2022	medRxiv	https://doi.org/10.1101/2022.05.27.22275343	Michael Francis
MUFAs	rs36177368	2	21182710	6.727e-18	21118983	21213544	94562	23	Plasma NMR	EURKETMET	2022	medRxiv	https://doi.org/10.1101/2022.05.27.22275343	Michael Francis
MUFAs	rs10207315	2	21196346	2.1e-16	21118983	21196346	77364	14	Plasma NMR	EUR	2022	medRxiv	https://doi.org/10.1101/2022.05.27.22275343	Michael Francis
MUFAs	rs4564803	2	21205502	1.4e-52	21109020	21435616	326597	194	Plasma NMR	EUR	2022	medRxiv	https://doi.org/10.1101/2022.05.27.22275343	Michael Francis
MUFAs	rs1042034	2	21225281	7.425e-60	21109020	21435616	326597	127	Plasma NMR	EURKETMET	2022	medRxiv	https://doi.org/10.1101/2022.05.27.22275343	Michael Francis
MUFAs	rs12720788	2	21262871	2.521e-15	21056947	21462743	405797	12	Plasma NMR	EURKETMET	2022	medRxiv	https://doi.org/10.1101/2022.05.27.22275343	Michael Francis
MUFAs	rs12720788	2	21262871	1.7e-14	21056947	21462743	405797	5	Plasma NMR	EUR	2022	medRxiv	https://doi.org/10.1101/2022.05.27.22275343	Michael Francis
MUFAs	rs562338	2	21288321	1.196e-20	21263639	21524000	260362	86	Plasma NMR	EURKETMET	2022	medRxiv	https://doi.org/10.1101/2022.05.27.22275343	Michael Francis
MUFAs	rs562338	2	21288321	5.6e-21	21263639	21524000	260362	100	Plasma NMR	EUR	2022	medRxiv	https://doi.org/10.1101/2022.05.27.22275343	Michael Francis
MUFAs	rs564663016	2	21290837	1.5e-08	21290837	21290837	1	1	Plasma NMR	EUR	2022	medRxiv	https://doi.org/10.1101/2022.05.27.22275343	Michael Francis
MUFAs	rs4635554	2	21389659	5.869e-25	21145850	21510295	364446	247	Plasma NMR	EURKETMET	2022	medRxiv	https://doi.org/10.1101/2022.05.27.22275343	Michael Francis
MUFAs	rs4635554	2	21389659	3.6e-24	21145850	21510295	364446	239	Plasma NMR	EUR	2022	medRxiv	https://doi.org/10.1101/2022.05.27.22275343	Michael Francis
MUFAs	rs143512812	2	21525088	6.9e-09	21525088	21525088	1	1	Plasma NMR	EUR	2022	medRxiv	https://doi.org/10.1101/2022.05.27.22275343	Michael Francis
MUFAs	rs219548	2	21538810	3.2e-12	21510902	21538826	27925	14	Plasma NMR	EUR	2022	medRxiv	https://doi.org/10.1101/2022.05.27.22275343	Michael Francis
MUFAs	rs219548	2	21538810	2.992e-10	21530659	21538826	8168	7	Plasma NMR	EURKETMET	2022	medRxiv	https://doi.org/10.1101/2022.05.27.22275343	Michael Francis
MUFAs	rs116561716	2	26990430	2.2e-08	26990430	26990430	1	1	Plasma NMR	EUR	2022	medRxiv	https://doi.org/10.1101/2022.05.27.22275343	Michael Francis
MUFAs	rs828263	2	26994277	4.442e-08	26994277	26994277	1	1	Plasma NMR	EURKETMET	2022	medRxiv	https://doi.org/10.1101/2022.05.27.22275343	Michael Francis
MUFAs	rs62128421	2	27029111	1.449e-08	27029111	27125195	96085	3	Plasma NMR	EURKETMET	2022	medRxiv	https://doi.org/10.1101/2022.05.27.22275343	Michael Francis
MUFAs	rs78940216	2	27153318	1.2e-08	27153318	27153318	1	1	Plasma NMR	EUR	2022	medRxiv	https://doi.org/10.1101/2022.05.27.22275343	Michael Francis
MUFAs	rs72804857	2	27161476	1.9e-08	27118679	27161476	42798	2	Plasma NMR	EUR	2022	medRxiv	https://doi.org/10.1101/2022.05.27.22275343	Michael Francis
MUFAs	rs17005695	2	27167469	7.325e-10	27156721	27167469	10749	2	Plasma NMR	EURKETMET	2022	medRxiv	https://doi.org/10.1101/2022.05.27.22275343	Michael Francis
MUFAs	rs72804880	2	27173314	2.22e-09	26990430	27173314	182885	2	Plasma NMR	EURKETMET	2022	medRxiv	https://doi.org/10.1101/2022.05.27.22275343	Michael Francis
MUFAs	rs6714780	2	27189063	1.6e-13	27015610	27367123	351514	6	Plasma NMR	EUR	2022	medRxiv	https://doi.org/10.1101/2022.05.27.22275343	Michael Francis
MUFAs	rs6714780	2	27189063	7.6e-15	27189063	27326067	137005	4	Plasma NMR	EURKETMET	2022	medRxiv	https://doi.org/10.1101/2022.05.27.22275343	Michael Francis
MUFAs	rs115604658	2	27237432	1.822e-08	27237432	27237432	1	1	Plasma NMR	EURKETMET	2022	medRxiv	https://doi.org/10.1101/2022.05.27.22275343	Michael Francis
MUFAs	rs115604658	2	27237432	2.5e-08	27237432	27237432	1	1	Plasma NMR	EUR	2022	medRxiv	https://doi.org/10.1101/2022.05.27.22275343	Michael Francis
MUFAs	rs75388820	2	27325141	2e-10	27170093	27325141	155049	5	Plasma NMR	EUR	2022	medRxiv	https://doi.org/10.1101/2022.05.27.22275343	Michael Francis
MUFAs	rs7588926	2	27342894	9.657e-17	27242761	27487805	245045	4	Plasma NMR	EURKETMET	2022	medRxiv	https://doi.org/10.1101/2022.05.27.22275343	Michael Francis
MUFAs	rs7588926	2	27342894	6.4e-16	27242761	27487805	245045	5	Plasma NMR	EUR	2022	medRxiv	https://doi.org/10.1101/2022.05.27.22275343	Michael Francis
MUFAs	rs149443948	2	27379189	9.853e-13	27170093	27513678	343586	9	Plasma NMR	EURKETMET	2022	medRxiv	https://doi.org/10.1101/2022.05.27.22275343	Michael Francis
MUFAs	rs1275541	2	27389195	4.8e-28	27379262	27543209	163948	171	Plasma NMR	EUR	2022	medRxiv	https://doi.org/10.1101/2022.05.27.22275343	Michael Francis
MUFAs	rs148672032	2	27391673	1.66e-20	27387953	27533619	145667	13	Plasma NMR	EURKETMET	2022	medRxiv	https://doi.org/10.1101/2022.05.27.22275343	Michael Francis
MUFAs	rs62130676	2	27419804	7.9e-20	27173314	27590666	417353	8	Plasma NMR	EUR	2022	medRxiv	https://doi.org/10.1101/2022.05.27.22275343	Michael Francis
MUFAs	rs61737373	2	27423913	3.8e-18	27391399	27518450	127052	6	Plasma NMR	EUR	2022	medRxiv	https://doi.org/10.1101/2022.05.27.22275343	Michael Francis
MUFAs	rs1395	2	27424636	2.109e-29	27379262	27491111	111850	154	Plasma NMR	EURKETMET	2022	medRxiv	https://doi.org/10.1101/2022.05.27.22275343	Michael Francis
MUFAs	rs35133828	2	27445294	1.84e-08	27445294	27445294	1	1	Plasma NMR	EURKETMET	2022	medRxiv	https://doi.org/10.1101/2022.05.27.22275343	Michael Francis
MUFAs	rs75252677	2	27470531	3.4e-08	27470531	27470531	1	1	Plasma NMR	EUR	2022	medRxiv	https://doi.org/10.1101/2022.05.27.22275343	Michael Francis
MUFAs	rs72817538	2	27498844	1.773e-21	27274073	27590666	316594	9	Plasma NMR	EURKETMET	2022	medRxiv	https://doi.org/10.1101/2022.05.27.22275343	Michael Francis
MUFAs	rs34335422	2	27513942	7.211e-11	27503262	27747949	244688	6	Plasma NMR	EURKETMET	2022	medRxiv	https://doi.org/10.1101/2022.05.27.22275343	Michael Francis
MUFAs	rs34335422	2	27513942	1.5e-11	27503262	27747949	244688	6	Plasma NMR	EUR	2022	medRxiv	https://doi.org/10.1101/2022.05.27.22275343	Michael Francis
MUFAs	rs142398019	2	27589082	6.3e-17	27379189	27796159	416971	12	Plasma NMR	EUR	2022	medRxiv	https://doi.org/10.1101/2022.05.27.22275343	Michael Francis
MUFAs	rs75743860	2	27627110	3.8e-10	27539201	27732845	193645	3	Plasma NMR	EUR	2022	medRxiv	https://doi.org/10.1101/2022.05.27.22275343	Michael Francis
MUFAs	rs75743860	2	27627110	1.061e-09	27627110	27732845	105736	2	Plasma NMR	EURKETMET	2022	medRxiv	https://doi.org/10.1101/2022.05.27.22275343	Michael Francis
MUFAs	rs113271819	2	27698742	6.82e-09	27698742	27698742	1	1	Plasma NMR	EURKETMET	2022	medRxiv	https://doi.org/10.1101/2022.05.27.22275343	Michael Francis
MUFAs	rs113271819	2	27698742	2e-08	27698742	27698742	1	1	Plasma NMR	EUR	2022	medRxiv	https://doi.org/10.1101/2022.05.27.22275343	Michael Francis
MUFAs	rs115961201	2	27704896	6.326e-14	27704896	27704896	1	1	Plasma NMR	EURKETMET	2022	medRxiv	https://doi.org/10.1101/2022.05.27.22275343	Michael Francis
MUFAs	rs115961201	2	27704896	1.1e-12	27704896	27704896	1	1	Plasma NMR	EUR	2022	medRxiv	https://doi.org/10.1101/2022.05.27.22275343	Michael Francis
MUFAs	rs13001266	2	27710421	9.7e-22	27516290	27752437	236148	13	Plasma NMR	EUR	2022	medRxiv	https://doi.org/10.1101/2022.05.27.22275343	Michael Francis
MUFAs	rs13001266	2	27710421	1.15e-22	27516290	27906918	390629	14	Plasma NMR	EURKETMET	2022	medRxiv	https://doi.org/10.1101/2022.05.27.22275343	Michael Francis
MUFAs	rs1260326	2	27730940	4.02e-207	27482090	27972833	490744	291	Plasma NMR	EURKETMET	2022	medRxiv	https://doi.org/10.1101/2022.05.27.22275343	Michael Francis
MUFAs	rs1260326	2	27730940	4.3e-186	27482090	27972833	490744	348	Plasma NMR	EUR	2022	medRxiv	https://doi.org/10.1101/2022.05.27.22275343	Michael Francis
MUFAs	rs79111922	2	27748793	2.324e-10	27748793	27748793	1	1	Plasma NMR	EURKETMET	2022	medRxiv	https://doi.org/10.1101/2022.05.27.22275343	Michael Francis
MUFAs	rs79111922	2	27748793	9.1e-12	27748793	27748793	1	1	Plasma NMR	EUR	2022	medRxiv	https://doi.org/10.1101/2022.05.27.22275343	Michael Francis
MUFAs	rs559524084	2	27773091	4.2e-29	27525180	28022675	497496	150	Plasma NMR	EUR	2022	medRxiv	https://doi.org/10.1101/2022.05.27.22275343	Michael Francis
MUFAs	rs79799602	2	27784065	7.321e-09	27784065	27817174	33110	2	Plasma NMR	EURKETMET	2022	medRxiv	https://doi.org/10.1101/2022.05.27.22275343	Michael Francis
MUFAs	rs965813	2	27789861	8.178e-34	27544094	28039472	495379	143	Plasma NMR	EURKETMET	2022	medRxiv	https://doi.org/10.1101/2022.05.27.22275343	Michael Francis
MUFAs	rs77535061	2	27796159	1.626e-14	27555338	27796159	240822	5	Plasma NMR	EURKETMET	2022	medRxiv	https://doi.org/10.1101/2022.05.27.22275343	Michael Francis
MUFAs	rs35823586	2	27809788	8.662e-11	27809788	27809788	1	1	Plasma NMR	EURKETMET	2022	medRxiv	https://doi.org/10.1101/2022.05.27.22275343	Michael Francis
MUFAs	rs184565252	2	27817174	4.1e-09	27784065	27817174	33110	2	Plasma NMR	EUR	2022	medRxiv	https://doi.org/10.1101/2022.05.27.22275343	Michael Francis
MUFAs	rs62138973	2	27847642	2.394e-26	27606098	27847642	241545	2	Plasma NMR	EURKETMET	2022	medRxiv	https://doi.org/10.1101/2022.05.27.22275343	Michael Francis
MUFAs	rs62138973	2	27847642	4.1e-24	27829070	27847642	18573	2	Plasma NMR	EUR	2022	medRxiv	https://doi.org/10.1101/2022.05.27.22275343	Michael Francis
MUFAs	rs111746097	2	27883358	3.134e-08	27883358	27883358	1	1	Plasma NMR	EURKETMET	2022	medRxiv	https://doi.org/10.1101/2022.05.27.22275343	Michael Francis
MUFAs	rs113778329	2	27896643	4.226e-08	27896643	27896643	1	1	Plasma NMR	EURKETMET	2022	medRxiv	https://doi.org/10.1101/2022.05.27.22275343	Michael Francis
MUFAs	rs13030345	2	28003174	4.6e-46	27809788	28113911	304124	21	Plasma NMR	EUR	2022	medRxiv	https://doi.org/10.1101/2022.05.27.22275343	Michael Francis
MUFAs	rs114308869	2	28019824	1.208e-12	28019824	28019824	1	1	Plasma NMR	EURKETMET	2022	medRxiv	https://doi.org/10.1101/2022.05.27.22275343	Michael Francis
MUFAs	rs74446114	2	28066122	2.612e-47	27836421	28312773	476353	23	Plasma NMR	EURKETMET	2022	medRxiv	https://doi.org/10.1101/2022.05.27.22275343	Michael Francis
MUFAs	rs10171517	2	28090059	4.1e-19	28023120	28335353	312234	192	Plasma NMR	EUR	2022	medRxiv	https://doi.org/10.1101/2022.05.27.22275343	Michael Francis
MUFAs	rs78911608	2	28112655	5.9e-11	27896200	28112655	216456	6	Plasma NMR	EUR	2022	medRxiv	https://doi.org/10.1101/2022.05.27.22275343	Michael Francis
MUFAs	rs78911608	2	28112655	1.182e-12	27907156	28112655	205500	5	Plasma NMR	EURKETMET	2022	medRxiv	https://doi.org/10.1101/2022.05.27.22275343	Michael Francis
MUFAs	rs115682245	2	28128711	4.7e-08	28128711	28128711	1	1	Plasma NMR	EUR	2022	medRxiv	https://doi.org/10.1101/2022.05.27.22275343	Michael Francis
MUFAs	rs62140395	2	28244926	3.605e-30	28122890	28375369	252480	12	Plasma NMR	EURKETMET	2022	medRxiv	https://doi.org/10.1101/2022.05.27.22275343	Michael Francis
MUFAs	rs62140395	2	28244926	2.4e-27	28122890	28467287	344398	12	Plasma NMR	EUR	2022	medRxiv	https://doi.org/10.1101/2022.05.27.22275343	Michael Francis
MUFAs	rs10200337	2	28261674	3.003e-10	28023062	28261674	238613	3	Plasma NMR	EURKETMET	2022	medRxiv	https://doi.org/10.1101/2022.05.27.22275343	Michael Francis
MUFAs	rs10200337	2	28261674	3.6e-08	28261674	28261674	1	1	Plasma NMR	EUR	2022	medRxiv	https://doi.org/10.1101/2022.05.27.22275343	Michael Francis
MUFAs	rs6738887	2	28268467	2.017e-20	28040276	28517861	477586	189	Plasma NMR	EURKETMET	2022	medRxiv	https://doi.org/10.1101/2022.05.27.22275343	Michael Francis
MUFAs	rs74873433	2	28277414	4.3e-14	28277414	28277414	1	1	Plasma NMR	EUR	2022	medRxiv	https://doi.org/10.1101/2022.05.27.22275343	Michael Francis
MUFAs	rs937813	2	28301540	7.8e-23	28254894	28533746	278853	40	Plasma NMR	EUR	2022	medRxiv	https://doi.org/10.1101/2022.05.27.22275343	Michael Francis
MUFAs	rs111786627	2	28338863	7.239e-17	28321056	28533746	212691	25	Plasma NMR	EURKETMET	2022	medRxiv	https://doi.org/10.1101/2022.05.27.22275343	Michael Francis
MUFAs	rs17759740	2	28393115	5.1e-15	28353518	28393115	39598	2	Plasma NMR	EUR	2022	medRxiv	https://doi.org/10.1101/2022.05.27.22275343	Michael Francis
MUFAs	rs148482297	2	28415598	1.116e-08	28415598	28415598	1	1	Plasma NMR	EURKETMET	2022	medRxiv	https://doi.org/10.1101/2022.05.27.22275343	Michael Francis
MUFAs	rs7349418	2	28443050	1.5e-17	28225861	28532309	306449	49	Plasma NMR	EUR	2022	medRxiv	https://doi.org/10.1101/2022.05.27.22275343	Michael Francis
MUFAs	rs7349418	2	28443050	2.732e-20	28225861	28536464	310604	74	Plasma NMR	EURKETMET	2022	medRxiv	https://doi.org/10.1101/2022.05.27.22275343	Michael Francis
MUFAs	rs111750756	2	28476360	2.232e-08	28388058	28476360	88303	2	Plasma NMR	EURKETMET	2022	medRxiv	https://doi.org/10.1101/2022.05.27.22275343	Michael Francis
MUFAs	rs111750756	2	28476360	3.5e-09	28388058	28476360	88303	3	Plasma NMR	EUR	2022	medRxiv	https://doi.org/10.1101/2022.05.27.22275343	Michael Francis
MUFAs	rs1565326	2	28557080	1.963e-10	28555303	28560600	5298	7	Plasma NMR	EURKETMET	2022	medRxiv	https://doi.org/10.1101/2022.05.27.22275343	Michael Francis
MUFAs	rs1565326	2	28557080	9e-09	28556276	28560600	4325	4	Plasma NMR	EUR	2022	medRxiv	https://doi.org/10.1101/2022.05.27.22275343	Michael Francis
MUFAs	rs10210970	2	28646847	2e-09	28624161	28646847	22687	2	Plasma NMR	EUR	2022	medRxiv	https://doi.org/10.1101/2022.05.27.22275343	Michael Francis
MUFAs	rs6750775	2	165452415	4.205e-09	165452415	165452415	1	1	Plasma NMR	EURKETMET	2022	medRxiv	https://doi.org/10.1101/2022.05.27.22275343	Michael Francis
MUFAs	rs1128249	2	165528624	6.524e-17	165501849	165639847	137999	130	Plasma NMR	EURKETMET	2022	medRxiv	https://doi.org/10.1101/2022.05.27.22275343	Michael Francis
MUFAs	rs1128249	2	165528624	5.6e-19	165501849	165687186	185338	153	Plasma NMR	EUR	2022	medRxiv	https://doi.org/10.1101/2022.05.27.22275343	Michael Francis
MUFAs	rs35602378	2	219565859	3.2e-08	219565859	219565859	1	1	Plasma NMR	EUR	2022	medRxiv	https://doi.org/10.1101/2022.05.27.22275343	Michael Francis
MUFAs	rs2943635	2	227077377	8.187e-10	227020653	227178726	158074	57	Plasma NMR	EURKETMET	2022	medRxiv	https://doi.org/10.1101/2022.05.27.22275343	Michael Francis
MUFAs	rs2943635	2	227077377	3.9e-09	227020653	227178726	158074	49	Plasma NMR	EUR	2022	medRxiv	https://doi.org/10.1101/2022.05.27.22275343	Michael Francis
MUFAs	rs6442310	3	12358230	3.447e-08	12358230	12358230	1	1	Plasma NMR	EURKETMET	2022	medRxiv	https://doi.org/10.1101/2022.05.27.22275343	Michael Francis
MUFAs	rs6442310	3	12358230	3.2e-08	12358230	12358230	1	1	Plasma NMR	EUR	2022	medRxiv	https://doi.org/10.1101/2022.05.27.22275343	Michael Francis
MUFAs	rs1154988	3	135925191	2.7e-09	135798658	135932359	133702	14	Plasma NMR	EUR	2022	medRxiv	https://doi.org/10.1101/2022.05.27.22275343	Michael Francis
MUFAs	rs684773	3	135956305	8.216e-11	135798658	136196071	397414	58	Plasma NMR	EURKETMET	2022	medRxiv	https://doi.org/10.1101/2022.05.27.22275343	Michael Francis
MUFAs	rs9757777	3	136188708	4.8e-10	135950921	136428131	477211	75	Plasma NMR	EUR	2022	medRxiv	https://doi.org/10.1101/2022.05.27.22275343	Michael Francis
MUFAs	rs900048	3	136218930	4.168e-10	136206369	136404095	197727	26	Plasma NMR	EURKETMET	2022	medRxiv	https://doi.org/10.1101/2022.05.27.22275343	Michael Francis
MUFAs	rs2176270	3	136621188	1.4e-09	136515307	136659779	144473	21	Plasma NMR	EUR	2022	medRxiv	https://doi.org/10.1101/2022.05.27.22275343	Michael Francis
MUFAs	rs4678275	3	136653683	4.33e-09	136494639	136659779	165141	21	Plasma NMR	EURKETMET	2022	medRxiv	https://doi.org/10.1101/2022.05.27.22275343	Michael Francis
MUFAs	rs4683708	3	142653145	3.3e-08	142652069	142653145	1077	2	Plasma NMR	EUR	2022	medRxiv	https://doi.org/10.1101/2022.05.27.22275343	Michael Francis
MUFAs	rs79287178	3	172294500	2.293e-08	172294500	172294500	1	1	Plasma NMR	EURKETMET	2022	medRxiv	https://doi.org/10.1101/2022.05.27.22275343	Michael Francis
MUFAs	rs79287178	3	172294500	4.2e-10	172294500	172294500	1	1	Plasma NMR	EUR	2022	medRxiv	https://doi.org/10.1101/2022.05.27.22275343	Michael Francis
MUFAs	rs13108218	4	3443931	4.7e-22	3287655	3480627	192973	49	Plasma NMR	EUR	2022	medRxiv	https://doi.org/10.1101/2022.05.27.22275343	Michael Francis
MUFAs	rs13108218	4	3443931	1.179e-23	3419677	3480627	60951	29	Plasma NMR	EURKETMET	2022	medRxiv	https://doi.org/10.1101/2022.05.27.22275343	Michael Francis
MUFAs	rs2857984	4	3490072	9.737e-14	3471185	3535941	64757	57	Plasma NMR	EURKETMET	2022	medRxiv	https://doi.org/10.1101/2022.05.27.22275343	Michael Francis
MUFAs	rs731450	4	3490328	2.7e-12	3471185	3535941	64757	60	Plasma NMR	EUR	2022	medRxiv	https://doi.org/10.1101/2022.05.27.22275343	Michael Francis
MUFAs	rs11940694	4	39414993	9.325e-10	39413780	39425248	11469	8	Plasma NMR	EURKETMET	2022	medRxiv	https://doi.org/10.1101/2022.05.27.22275343	Michael Francis
MUFAs	rs11940694	4	39414993	6.9e-11	39413780	39425248	11469	11	Plasma NMR	EUR	2022	medRxiv	https://doi.org/10.1101/2022.05.27.22275343	Michael Francis
MUFAs	rs10008637	4	77414144	1.7e-08	77394018	77414988	20971	7	Plasma NMR	EUR	2022	medRxiv	https://doi.org/10.1101/2022.05.27.22275343	Michael Francis
MUFAs	rs7661844	4	87468625	1.4e-08	87468625	87473776	5152	2	Plasma NMR	EURKETMET	2022	medRxiv	https://doi.org/10.1101/2022.05.27.22275343	Michael Francis
MUFAs	rs7661844	4	87468625	1.4e-09	87468625	87473776	5152	2	Plasma NMR	EUR	2022	medRxiv	https://doi.org/10.1101/2022.05.27.22275343	Michael Francis
MUFAs	rs1471251	4	87976359	3.8e-14	87772240	88181491	409252	183	Plasma NMR	EUR	2022	medRxiv	https://doi.org/10.1101/2022.05.27.22275343	Michael Francis
MUFAs	rs1471251	4	87976359	1.409e-14	87772240	88213884	441645	136	Plasma NMR	EURKETMET	2022	medRxiv	https://doi.org/10.1101/2022.05.27.22275343	Michael Francis
MUFAs	rs2035816	4	100508556	4.707e-09	100508556	100508556	1	1	Plasma NMR	EURKETMET	2022	medRxiv	https://doi.org/10.1101/2022.05.27.22275343	Michael Francis
MUFAs	rs2035816	4	100508556	1.5e-09	100508556	100508556	1	1	Plasma NMR	EUR	2022	medRxiv	https://doi.org/10.1101/2022.05.27.22275343	Michael Francis
MUFAs	rs10472290	5	37772566	2.301e-08	37772566	37772566	1	1	Plasma NMR	EURKETMET	2022	medRxiv	https://doi.org/10.1101/2022.05.27.22275343	Michael Francis
MUFAs	rs10472290	5	37772566	1.3e-09	37772566	37777802	5237	3	Plasma NMR	EUR	2022	medRxiv	https://doi.org/10.1101/2022.05.27.22275343	Michael Francis
MUFAs	rs40270	5	55804552	1.1e-09	55796319	55810305	13987	15	Plasma NMR	EUR	2022	medRxiv	https://doi.org/10.1101/2022.05.27.22275343	Michael Francis
MUFAs	rs28650790	5	55861464	7.88e-16	55851531	55876283	24753	17	Plasma NMR	EURKETMET	2022	medRxiv	https://doi.org/10.1101/2022.05.27.22275343	Michael Francis
MUFAs	rs28650790	5	55861464	8.5e-17	55851531	55876283	24753	19	Plasma NMR	EUR	2022	medRxiv	https://doi.org/10.1101/2022.05.27.22275343	Michael Francis
MUFAs	rs57441318	5	74379675	2.3e-08	74379675	74380959	1285	2	Plasma NMR	EUR	2022	medRxiv	https://doi.org/10.1101/2022.05.27.22275343	Michael Francis
MUFAs	rs55810502	5	74380959	6.334e-12	74352180	74405097	52918	48	Plasma NMR	EURKETMET	2022	medRxiv	https://doi.org/10.1101/2022.05.27.22275343	Michael Francis
MUFAs	rs3846663	5	74655726	2.935e-16	74405749	74905046	499298	345	Plasma NMR	EURKETMET	2022	medRxiv	https://doi.org/10.1101/2022.05.27.22275343	Michael Francis
MUFAs	rs12916	5	74656539	8.5e-14	74562564	74905046	342483	173	Plasma NMR	EUR	2022	medRxiv	https://doi.org/10.1101/2022.05.27.22275343	Michael Francis
MUFAs	rs984976	5	74910870	4.336e-14	74906963	74934009	27047	28	Plasma NMR	EURKETMET	2022	medRxiv	https://doi.org/10.1101/2022.05.27.22275343	Michael Francis
MUFAs	rs984976	5	74910870	2.2e-12	74906963	74934009	27047	24	Plasma NMR	EUR	2022	medRxiv	https://doi.org/10.1101/2022.05.27.22275343	Michael Francis
MUFAs	rs35026037	5	156340361	2.619e-08	156340361	156340361	1	1	Plasma NMR	EURKETMET	2022	medRxiv	https://doi.org/10.1101/2022.05.27.22275343	Michael Francis
MUFAs	rs150665408	5	156403255	5.656e-09	156239465	156471811	232347	108	Plasma NMR	EURKETMET	2022	medRxiv	https://doi.org/10.1101/2022.05.27.22275343	Michael Francis
MUFAs	rs560648833	5	156426959	2e-09	156300032	156471811	171780	58	Plasma NMR	EUR	2022	medRxiv	https://doi.org/10.1101/2022.05.27.22275343	Michael Francis
MUFAs	rs4704834	5	156443066	2.252e-29	156340762	156485186	144425	173	Plasma NMR	EURKETMET	2022	medRxiv	https://doi.org/10.1101/2022.05.27.22275343	Michael Francis
MUFAs	rs4704834	5	156443066	6.3e-30	156340762	156485186	144425	215	Plasma NMR	EUR	2022	medRxiv	https://doi.org/10.1101/2022.05.27.22275343	Michael Francis
MUFAs	rs36022097	6	26995168	1e-08	26970895	27205422	234528	14	Plasma NMR	EUR	2022	medRxiv	https://doi.org/10.1101/2022.05.27.22275343	Michael Francis
MUFAs	rs34150729	6	27388754	1.3e-08	27301512	27391802	90291	16	Plasma NMR	EUR	2022	medRxiv	https://doi.org/10.1101/2022.05.27.22275343	Michael Francis
MUFAs	rs13217620	6	27653120	6.2e-09	27406607	27759115	352509	14	Plasma NMR	EUR	2022	medRxiv	https://doi.org/10.1101/2022.05.27.22275343	Michael Francis
MUFAs	rs71559070	6	28038929	2.1e-09	27840926	28055592	214667	26	Plasma NMR	EUR	2022	medRxiv	https://doi.org/10.1101/2022.05.27.22275343	Michael Francis
MUFAs	rs13217619	6	28306671	8.2e-10	28058949	28324378	265430	61	Plasma NMR	EUR	2022	medRxiv	https://doi.org/10.1101/2022.05.27.22275343	Michael Francis
MUFAs	rs4947336	6	28576143	6.4e-11	28332141	28673998	341858	31	Plasma NMR	EUR	2022	medRxiv	https://doi.org/10.1101/2022.05.27.22275343	Michael Francis
MUFAs	rs13194504	6	28630691	1.134e-08	28630691	28630691	1	1	Plasma NMR	EURKETMET	2022	medRxiv	https://doi.org/10.1101/2022.05.27.22275343	Michael Francis
MUFAs	rs3131075	6	28924626	4.8e-11	28677045	29167575	490531	206	Plasma NMR	EUR	2022	medRxiv	https://doi.org/10.1101/2022.05.27.22275343	Michael Francis
MUFAs	rs3129791	6	28954293	7.058e-09	28954293	28954293	1	1	Plasma NMR	EURKETMET	2022	medRxiv	https://doi.org/10.1101/2022.05.27.22275343	Michael Francis
MUFAs	rs3130820	6	29206683	6.1e-11	29175498	29283672	108175	19	Plasma NMR	EUR	2022	medRxiv	https://doi.org/10.1101/2022.05.27.22275343	Michael Francis
MUFAs	rs2143668	6	29432173	4.358e-09	29432173	29432173	1	1	Plasma NMR	EURKETMET	2022	medRxiv	https://doi.org/10.1101/2022.05.27.22275343	Michael Francis
MUFAs	rs1235162	6	29537224	3.4e-11	29335154	29660816	325663	40	Plasma NMR	EUR	2022	medRxiv	https://doi.org/10.1101/2022.05.27.22275343	Michael Francis
MUFAs	rs3132685	6	29945949	6.1e-13	29752808	30195038	442231	59	Plasma NMR	EUR	2022	medRxiv	https://doi.org/10.1101/2022.05.27.22275343	Michael Francis
MUFAs	rs3094078	6	30224970	7.9e-13	30202571	30447674	245104	158	Plasma NMR	EUR	2022	medRxiv	https://doi.org/10.1101/2022.05.27.22275343	Michael Francis
MUFAs	rs3130380	6	30279130	2.076e-10	30165662	30515043	349382	4	Plasma NMR	EURKETMET	2022	medRxiv	https://doi.org/10.1101/2022.05.27.22275343	Michael Francis
MUFAs	rs3129974	6	30723169	3.1e-12	30495860	30746519	250660	50	Plasma NMR	EUR	2022	medRxiv	https://doi.org/10.1101/2022.05.27.22275343	Michael Francis
MUFAs	rs886424	6	30782002	5.653e-10	30544401	30782002	237602	4	Plasma NMR	EURKETMET	2022	medRxiv	https://doi.org/10.1101/2022.05.27.22275343	Michael Francis
MUFAs	rs9262549	6	30997692	1.9e-16	30748164	31100869	352706	101	Plasma NMR	EUR	2022	medRxiv	https://doi.org/10.1101/2022.05.27.22275343	Michael Francis
MUFAs	rs10947129	6	31011662	2.7e-08	31011662	31012180	519	4	Plasma NMR	EUR	2022	medRxiv	https://doi.org/10.1101/2022.05.27.22275343	Michael Francis
MUFAs	rs3130976	6	31081940	6.1e-15	31009508	31242762	233255	15	Plasma NMR	EUR	2022	medRxiv	https://doi.org/10.1101/2022.05.27.22275343	Michael Francis
MUFAs	rs2524129	6	31265135	1.8e-21	31016550	31514247	497698	761	Plasma NMR	EUR	2022	medRxiv	https://doi.org/10.1101/2022.05.27.22275343	Michael Francis
MUFAs	rs9391844	6	31319119	1.2e-08	31101880	31319120	217241	4	Plasma NMR	EUR	2022	medRxiv	https://doi.org/10.1101/2022.05.27.22275343	Michael Francis
MUFAs	rs2442718	6	31322402	5.439e-10	31321429	31461667	140239	7	Plasma NMR	EURKETMET	2022	medRxiv	https://doi.org/10.1101/2022.05.27.22275343	Michael Francis
MUFAs	rs9266245	6	31325702	3.961e-19	31129310	31465047	335738	68	Plasma NMR	EURKETMET	2022	medRxiv	https://doi.org/10.1101/2022.05.27.22275343	Michael Francis
MUFAs	rs9267151	6	31440967	3.2e-11	31346554	31562150	215597	13	Plasma NMR	EUR	2022	medRxiv	https://doi.org/10.1101/2022.05.27.22275343	Michael Francis
MUFAs	rs143439747	6	31452039	4.7e-08	31452039	31452039	1	1	Plasma NMR	EUR	2022	medRxiv	https://doi.org/10.1101/2022.05.27.22275343	Michael Francis
MUFAs	rs2252937	6	31461613	3.384e-08	31461613	31461613	1	1	Plasma NMR	EURKETMET	2022	medRxiv	https://doi.org/10.1101/2022.05.27.22275343	Michael Francis
MUFAs	rs1800628	6	31546850	3.5e-16	31302718	31589264	286547	62	Plasma NMR	EUR	2022	medRxiv	https://doi.org/10.1101/2022.05.27.22275343	Michael Francis
MUFAs	rs28732146	6	31561353	2.3e-08	31561353	31561353	1	1	Plasma NMR	EUR	2022	medRxiv	https://doi.org/10.1101/2022.05.27.22275343	Michael Francis
MUFAs	rs3101017	6	31733466	7.273e-18	31591808	31864304	272497	16	Plasma NMR	EURKETMET	2022	medRxiv	https://doi.org/10.1101/2022.05.27.22275343	Michael Francis
MUFAs	rs2763981	6	31840021	1.7e-19	31591808	32080191	488384	136	Plasma NMR	EUR	2022	medRxiv	https://doi.org/10.1101/2022.05.27.22275343	Michael Francis
MUFAs	rs74434374	6	31850308	3.8e-10	31850308	31978501	128194	3	Plasma NMR	EUR	2022	medRxiv	https://doi.org/10.1101/2022.05.27.22275343	Michael Francis
MUFAs	rs79282662	6	32111239	7.4e-09	32110514	32111239	726	2	Plasma NMR	EUR	2022	medRxiv	https://doi.org/10.1101/2022.05.27.22275343	Michael Francis
MUFAs	rs9267857	6	32196569	1.1e-10	32191457	32197219	5763	4	Plasma NMR	EUR	2022	medRxiv	https://doi.org/10.1101/2022.05.27.22275343	Michael Francis
MUFAs	rs9268219	6	32284108	2.9e-18	32096001	32394845	298845	165	Plasma NMR	EUR	2022	medRxiv	https://doi.org/10.1101/2022.05.27.22275343	Michael Francis
MUFAs	rs9268219	6	32284108	1.766e-17	32261252	32284108	22857	2	Plasma NMR	EURKETMET	2022	medRxiv	https://doi.org/10.1101/2022.05.27.22275343	Michael Francis
MUFAs	rs6913309	6	32339840	1.2e-17	32190620	32589065	398446	621	Plasma NMR	EUR	2022	medRxiv	https://doi.org/10.1101/2022.05.27.22275343	Michael Francis
MUFAs	rs9270493	6	32559110	1.987e-16	32559110	32628428	69319	5	Plasma NMR	EURKETMET	2022	medRxiv	https://doi.org/10.1101/2022.05.27.22275343	Michael Francis
MUFAs	rs7450706	6	32568139	7.3e-11	32433057	32614917	181861	122	Plasma NMR	EUR	2022	medRxiv	https://doi.org/10.1101/2022.05.27.22275343	Michael Francis
MUFAs	rs9271573	6	32590501	8.2e-29	32340871	32813768	472898	1159	Plasma NMR	EUR	2022	medRxiv	https://doi.org/10.1101/2022.05.27.22275343	Michael Francis
MUFAs	rs17412833	6	32632598	7.84e-19	32456494	32796751	340258	189	Plasma NMR	EURKETMET	2022	medRxiv	https://doi.org/10.1101/2022.05.27.22275343	Michael Francis
MUFAs	rs34531599	6	32663978	5e-14	32590669	32797361	206693	312	Plasma NMR	EUR	2022	medRxiv	https://doi.org/10.1101/2022.05.27.22275343	Michael Francis
MUFAs	rs1794514	6	32667473	1.3e-15	32602665	32913246	310582	19	Plasma NMR	EUR	2022	medRxiv	https://doi.org/10.1101/2022.05.27.22275343	Michael Francis
MUFAs	rs998584	6	43757896	7.8e-12	43757082	43764551	7470	5	Plasma NMR	EUR	2022	medRxiv	https://doi.org/10.1101/2022.05.27.22275343	Michael Francis
MUFAs	rs998584	6	43757896	2.242e-11	43757082	43765533	8452	7	Plasma NMR	EURKETMET	2022	medRxiv	https://doi.org/10.1101/2022.05.27.22275343	Michael Francis
MUFAs	rs632057	6	139834012	1.1e-14	139828916	139844429	15514	39	Plasma NMR	EUR	2022	medRxiv	https://doi.org/10.1101/2022.05.27.22275343	Michael Francis
MUFAs	rs636202	6	139843583	1.533e-15	139825880	139844429	18550	30	Plasma NMR	EURKETMET	2022	medRxiv	https://doi.org/10.1101/2022.05.27.22275343	Michael Francis
MUFAs	rs9986540	6	160242487	7.2e-20	160185151	160242487	57337	2	Plasma NMR	EUR	2022	medRxiv	https://doi.org/10.1101/2022.05.27.22275343	Michael Francis
MUFAs	rs9986540	6	160242487	9.983e-19	160242487	160242487	1	1	Plasma NMR	EURKETMET	2022	medRxiv	https://doi.org/10.1101/2022.05.27.22275343	Michael Francis
MUFAs	rs648253	6	160469149	3.535e-13	160468278	160476945	8668	6	Plasma NMR	EURKETMET	2022	medRxiv	https://doi.org/10.1101/2022.05.27.22275343	Michael Francis
MUFAs	rs648253	6	160469149	6.2e-13	160468278	160476945	8668	6	Plasma NMR	EUR	2022	medRxiv	https://doi.org/10.1101/2022.05.27.22275343	Michael Francis
MUFAs	rs2297359	6	160492613	3.959e-30	160248806	160517481	268676	17	Plasma NMR	EURKETMET	2022	medRxiv	https://doi.org/10.1101/2022.05.27.22275343	Michael Francis
MUFAs	rs2297359	6	160492613	4.7e-30	160248806	160517481	268676	18	Plasma NMR	EUR	2022	medRxiv	https://doi.org/10.1101/2022.05.27.22275343	Michael Francis
MUFAs	rs614754	6	160505199	3.6e-08	160505199	160505199	1	1	Plasma NMR	EUR	2022	medRxiv	https://doi.org/10.1101/2022.05.27.22275343	Michael Francis
MUFAs	rs12208357	6	160543148	2.141e-12	160501825	160551486	49662	6	Plasma NMR	EURKETMET	2022	medRxiv	https://doi.org/10.1101/2022.05.27.22275343	Michael Francis
MUFAs	rs12208357	6	160543148	1.2e-11	160514283	160633223	118941	6	Plasma NMR	EUR	2022	medRxiv	https://doi.org/10.1101/2022.05.27.22275343	Michael Francis
MUFAs	rs662138	6	160564476	8.684e-10	160559442	160564476	5035	2	Plasma NMR	EURKETMET	2022	medRxiv	https://doi.org/10.1101/2022.05.27.22275343	Michael Francis
MUFAs	rs662138	6	160564476	9.3e-10	160559442	160564476	5035	2	Plasma NMR	EUR	2022	medRxiv	https://doi.org/10.1101/2022.05.27.22275343	Michael Francis
MUFAs	rs3798167	6	160567928	9.711e-10	160567928	160567928	1	1	Plasma NMR	EURKETMET	2022	medRxiv	https://doi.org/10.1101/2022.05.27.22275343	Michael Francis
MUFAs	rs74348938	6	160614649	2.517e-09	160614649	160614649	1	1	Plasma NMR	AFR	2022	medRxiv	https://doi.org/10.1101/2022.05.27.22275343	Michael Francis
MUFAs	rs184091076	6	160654815	1.1e-10	160625299	160654815	29517	2	Plasma NMR	EUR	2022	medRxiv	https://doi.org/10.1101/2022.05.27.22275343	Michael Francis
MUFAs	rs3127606	6	160662910	4.1e-14	160618517	160865815	247299	4	Plasma NMR	EUR	2022	medRxiv	https://doi.org/10.1101/2022.05.27.22275343	Michael Francis
MUFAs	rs9295128	6	160751531	1.97e-61	160503656	160759840	256185	47	Plasma NMR	EURKETMET	2022	medRxiv	https://doi.org/10.1101/2022.05.27.22275343	Michael Francis
MUFAs	rs9295128	6	160751531	3.1e-65	160503656	160759840	256185	52	Plasma NMR	EUR	2022	medRxiv	https://doi.org/10.1101/2022.05.27.22275343	Michael Francis
MUFAs	rs540713	6	160766321	8.6e-12	160705154	160809624	104471	5	Plasma NMR	EUR	2022	medRxiv	https://doi.org/10.1101/2022.05.27.22275343	Michael Francis
MUFAs	rs540713	6	160766321	3.029e-09	160766321	160766321	1	1	Plasma NMR	EURKETMET	2022	medRxiv	https://doi.org/10.1101/2022.05.27.22275343	Michael Francis
MUFAs	rs759659447	6	160775803	4.2e-13	160775803	160775803	1	1	Plasma NMR	EUR	2022	medRxiv	https://doi.org/10.1101/2022.05.27.22275343	Michael Francis
MUFAs	rs112376176	6	160874032	5.421e-10	160694598	160874032	179435	2	Plasma NMR	EURKETMET	2022	medRxiv	https://doi.org/10.1101/2022.05.27.22275343	Michael Francis
MUFAs	rs112376176	6	160874032	1.9e-10	160694598	160874032	179435	2	Plasma NMR	EUR	2022	medRxiv	https://doi.org/10.1101/2022.05.27.22275343	Michael Francis
MUFAs	rs147555597	6	160911596	1.8e-14	160830550	160911596	81047	3	Plasma NMR	EUR	2022	medRxiv	https://doi.org/10.1101/2022.05.27.22275343	Michael Francis
MUFAs	rs147555597	6	160911596	1.271e-13	160891897	160911596	19700	2	Plasma NMR	EURKETMET	2022	medRxiv	https://doi.org/10.1101/2022.05.27.22275343	Michael Francis
MUFAs	rs571962116	6	160936902	8.5e-09	160936902	160936902	1	1	Plasma NMR	EUR	2022	medRxiv	https://doi.org/10.1101/2022.05.27.22275343	Michael Francis
MUFAs	rs6938647	6	160986915	1.61e-25	160977375	161200486	223112	42	Plasma NMR	EURKETMET	2022	medRxiv	https://doi.org/10.1101/2022.05.27.22275343	Michael Francis
MUFAs	rs6938647	6	160986915	1.2e-26	160977375	161200486	223112	91	Plasma NMR	EUR	2022	medRxiv	https://doi.org/10.1101/2022.05.27.22275343	Michael Francis
MUFAs	rs9347414	6	160989137	1.295e-10	160910517	161074440	163924	22	Plasma NMR	EURKETMET	2022	medRxiv	https://doi.org/10.1101/2022.05.27.22275343	Michael Francis
MUFAs	rs553100369	6	161009288	3.8e-10	161009288	161017363	8076	2	Plasma NMR	EUR	2022	medRxiv	https://doi.org/10.1101/2022.05.27.22275343	Michael Francis
MUFAs	rs10455872	6	161010118	2.986e-83	160847571	161123451	275881	21	Plasma NMR	EURKETMET	2022	medRxiv	https://doi.org/10.1101/2022.05.27.22275343	Michael Francis
MUFAs	rs10455872	6	161010118	6.1e-87	160847571	161123451	275881	23	Plasma NMR	EUR	2022	medRxiv	https://doi.org/10.1101/2022.05.27.22275343	Michael Francis
MUFAs	rs140570886	6	161013013	2.8e-91	160766694	161224445	457752	16	Plasma NMR	EUR	2022	medRxiv	https://doi.org/10.1101/2022.05.27.22275343	Michael Francis
MUFAs	rs140570886	6	161013013	7.378e-84	160816409	161224445	408037	15	Plasma NMR	EURKETMET	2022	medRxiv	https://doi.org/10.1101/2022.05.27.22275343	Michael Francis
MUFAs	rs34620808	6	161015406	2e-11	160910517	161078234	167718	29	Plasma NMR	EUR	2022	medRxiv	https://doi.org/10.1101/2022.05.27.22275343	Michael Francis
MUFAs	rs142231215	6	161015985	1.2e-10	161015985	161015985	1	1	Plasma NMR	EUR	2022	medRxiv	https://doi.org/10.1101/2022.05.27.22275343	Michael Francis
MUFAs	rs73596816	6	161017363	9.407e-10	161017363	161017363	1	1	Plasma NMR	EURKETMET	2022	medRxiv	https://doi.org/10.1101/2022.05.27.22275343	Michael Francis
MUFAs	rs556576475	6	161055830	1.3e-08	161055830	161055830	1	1	Plasma NMR	EUR	2022	medRxiv	https://doi.org/10.1101/2022.05.27.22275343	Michael Francis
MUFAs	rs3059306	6	161074545	4.5e-09	161074545	161074545	1	1	Plasma NMR	EUR	2022	medRxiv	https://doi.org/10.1101/2022.05.27.22275343	Michael Francis
MUFAs	rs1998043	6	161097871	2.068e-15	161097821	161122274	24454	18	Plasma NMR	EURKETMET	2022	medRxiv	https://doi.org/10.1101/2022.05.27.22275343	Michael Francis
MUFAs	rs1998043	6	161097871	1.5e-16	161097821	161122274	24454	25	Plasma NMR	EUR	2022	medRxiv	https://doi.org/10.1101/2022.05.27.22275343	Michael Francis
MUFAs	rs536343476	6	161104657	3e-08	161104657	161104657	1	1	Plasma NMR	EUR	2022	medRxiv	https://doi.org/10.1101/2022.05.27.22275343	Michael Francis
MUFAs	rs783144	6	161119239	2.652e-20	160964135	161125454	161320	7	Plasma NMR	EURKETMET	2022	medRxiv	https://doi.org/10.1101/2022.05.27.22275343	Michael Francis
MUFAs	rs783144	6	161119239	2.9e-22	160964135	161125454	161320	9	Plasma NMR	EUR	2022	medRxiv	https://doi.org/10.1101/2022.05.27.22275343	Michael Francis
MUFAs	rs184278183	6	161177756	4.6e-16	161162290	161177756	15467	2	Plasma NMR	EUR	2022	medRxiv	https://doi.org/10.1101/2022.05.27.22275343	Michael Francis
MUFAs	rs184278183	6	161177756	1.559e-16	161177756	161177756	1	1	Plasma NMR	EURKETMET	2022	medRxiv	https://doi.org/10.1101/2022.05.27.22275343	Michael Francis
MUFAs	rs1782629	6	161195866	7.2e-10	161195644	161293151	97508	14	Plasma NMR	EUR	2022	medRxiv	https://doi.org/10.1101/2022.05.27.22275343	Michael Francis
MUFAs	rs1740445	6	161196162	1.379e-10	161195866	161293151	97286	14	Plasma NMR	EURKETMET	2022	medRxiv	https://doi.org/10.1101/2022.05.27.22275343	Michael Francis
MUFAs	rs185990325	6	161200366	7.3e-09	161200366	161200366	1	1	Plasma NMR	EUR	2022	medRxiv	https://doi.org/10.1101/2022.05.27.22275343	Michael Francis
MUFAs	rs73027814	6	161235533	3.6e-08	161235533	161235533	1	1	Plasma NMR	EUR	2022	medRxiv	https://doi.org/10.1101/2022.05.27.22275343	Michael Francis
MUFAs	rs75991907	6	161282681	2.026e-09	161282681	161282681	1	1	Plasma NMR	EURKETMET	2022	medRxiv	https://doi.org/10.1101/2022.05.27.22275343	Michael Francis
MUFAs	rs75991907	6	161282681	8.5e-10	161282681	161282681	1	1	Plasma NMR	EUR	2022	medRxiv	https://doi.org/10.1101/2022.05.27.22275343	Michael Francis
MUFAs	rs143843429	6	161383079	1.026e-25	161170855	161551176	380322	5	Plasma NMR	EURKETMET	2022	medRxiv	https://doi.org/10.1101/2022.05.27.22275343	Michael Francis
MUFAs	rs143843429	6	161383079	5.5e-33	161170855	161551176	380322	9	Plasma NMR	EUR	2022	medRxiv	https://doi.org/10.1101/2022.05.27.22275343	Michael Francis
MUFAs	rs2099938	6	161386772	2.846e-09	161384429	161394115	9687	20	Plasma NMR	EURKETMET	2022	medRxiv	https://doi.org/10.1101/2022.05.27.22275343	Michael Francis
MUFAs	rs7454234	6	161387300	3.4e-10	161384429	161401634	17206	24	Plasma NMR	EUR	2022	medRxiv	https://doi.org/10.1101/2022.05.27.22275343	Michael Francis
MUFAs	rs180718963	6	161438264	1.178e-08	161438264	161438264	1	1	Plasma NMR	EURKETMET	2022	medRxiv	https://doi.org/10.1101/2022.05.27.22275343	Michael Francis
MUFAs	rs61735260	6	161560461	1.8e-10	161438264	161560461	122198	2	Plasma NMR	EUR	2022	medRxiv	https://doi.org/10.1101/2022.05.27.22275343	Michael Francis
MUFAs	rs148349043	6	161659369	5.6e-15	161659369	161676694	17326	4	Plasma NMR	EUR	2022	medRxiv	https://doi.org/10.1101/2022.05.27.22275343	Michael Francis
MUFAs	rs138458033	6	161660100	2.515e-11	161659369	161660100	732	2	Plasma NMR	EURKETMET	2022	medRxiv	https://doi.org/10.1101/2022.05.27.22275343	Michael Francis
MUFAs	rs2070971	7	44197583	4.787e-15	44191309	44216137	24829	11	Plasma NMR	EURKETMET	2022	medRxiv	https://doi.org/10.1101/2022.05.27.22275343	Michael Francis
MUFAs	rs2070971	7	44197583	1.6e-09	44197583	44216137	18555	5	Plasma NMR	EUR	2022	medRxiv	https://doi.org/10.1101/2022.05.27.22275343	Michael Francis
MUFAs	rs35867424	7	72032358	3.729e-14	71808047	72070325	262279	3	Plasma NMR	EURKETMET	2022	medRxiv	https://doi.org/10.1101/2022.05.27.22275343	Michael Francis
MUFAs	rs35867424	7	72032358	7.7e-14	72032358	72070325	37968	2	Plasma NMR	EUR	2022	medRxiv	https://doi.org/10.1101/2022.05.27.22275343	Michael Francis
MUFAs	rs144744890	7	72290470	1.036e-12	72115107	72389537	274431	4	Plasma NMR	EURKETMET	2022	medRxiv	https://doi.org/10.1101/2022.05.27.22275343	Michael Francis
MUFAs	rs144744890	7	72290470	1.8e-11	72115107	72420980	305874	27	Plasma NMR	EUR	2022	medRxiv	https://doi.org/10.1101/2022.05.27.22275343	Michael Francis
MUFAs	rs34052301	7	72340785	1.9e-15	72097372	72419723	322352	8	Plasma NMR	EUR	2022	medRxiv	https://doi.org/10.1101/2022.05.27.22275343	Michael Francis
MUFAs	rs34052301	7	72340785	9.486e-16	72129640	72340785	211146	6	Plasma NMR	EURKETMET	2022	medRxiv	https://doi.org/10.1101/2022.05.27.22275343	Michael Francis
MUFAs	rs530034233	7	72657007	1.9e-14	72657007	72668955	11949	3	Plasma NMR	EUR	2022	medRxiv	https://doi.org/10.1101/2022.05.27.22275343	Michael Francis
MUFAs	rs147598130	7	72705139	2.6e-12	72662887	72705139	42253	11	Plasma NMR	EUR	2022	medRxiv	https://doi.org/10.1101/2022.05.27.22275343	Michael Francis
MUFAs	rs147598130	7	72705139	2.971e-12	72667193	72705139	37947	5	Plasma NMR	EURKETMET	2022	medRxiv	https://doi.org/10.1101/2022.05.27.22275343	Michael Francis
MUFAs	rs531326946	7	72819394	2.2e-10	72712455	72963339	250885	11	Plasma NMR	EUR	2022	medRxiv	https://doi.org/10.1101/2022.05.27.22275343	Michael Francis
MUFAs	rs113683726	7	72850305	5.74e-09	72850305	72963339	113035	5	Plasma NMR	EURKETMET	2022	medRxiv	https://doi.org/10.1101/2022.05.27.22275343	Michael Francis
MUFAs	rs182118140	7	72927592	2.3e-08	72927592	72927592	1	1	Plasma NMR	EUR	2022	medRxiv	https://doi.org/10.1101/2022.05.27.22275343	Michael Francis
MUFAs	rs3763432	7	72974869	1.1e-14	72846862	72981883	135022	6	Plasma NMR	EUR	2022	medRxiv	https://doi.org/10.1101/2022.05.27.22275343	Michael Francis
MUFAs	rs12531884	7	72981883	1.986e-15	72846862	72981883	135022	5	Plasma NMR	EURKETMET	2022	medRxiv	https://doi.org/10.1101/2022.05.27.22275343	Michael Francis
MUFAs	rs799158	7	73019074	1.413e-18	72823777	73123473	299697	7	Plasma NMR	EURKETMET	2022	medRxiv	https://doi.org/10.1101/2022.05.27.22275343	Michael Francis
MUFAs	rs799157	7	73020301	1.1e-19	72823777	73123473	299697	7	Plasma NMR	EUR	2022	medRxiv	https://doi.org/10.1101/2022.05.27.22275343	Michael Francis
MUFAs	rs3812316	7	73020337	3.33e-90	72802966	73106209	303244	149	Plasma NMR	EURKETMET	2022	medRxiv	https://doi.org/10.1101/2022.05.27.22275343	Michael Francis
MUFAs	rs782470771	7	73022933	3.5e-86	72802966	73114389	311424	170	Plasma NMR	EUR	2022	medRxiv	https://doi.org/10.1101/2022.05.27.22275343	Michael Francis
MUFAs	rs187285433	7	73026828	1.7e-10	73026828	73026828	1	1	Plasma NMR	EUR	2022	medRxiv	https://doi.org/10.1101/2022.05.27.22275343	Michael Francis
MUFAs	rs374687197	7	73048064	7.3e-14	72997286	73048064	50779	2	Plasma NMR	EUR	2022	medRxiv	https://doi.org/10.1101/2022.05.27.22275343	Michael Francis
MUFAs	rs799161	7	73059990	1.362e-26	73059990	73122923	62934	33	Plasma NMR	EURKETMET	2022	medRxiv	https://doi.org/10.1101/2022.05.27.22275343	Michael Francis
MUFAs	rs799161	7	73059990	3.2e-25	73059990	73122923	62934	12	Plasma NMR	EUR	2022	medRxiv	https://doi.org/10.1101/2022.05.27.22275343	Michael Francis
MUFAs	rs181755456	7	73073147	6.2e-10	73073147	73095143	21997	2	Plasma NMR	EUR	2022	medRxiv	https://doi.org/10.1101/2022.05.27.22275343	Michael Francis
MUFAs	rs150786669	7	73095143	8.206e-09	73095143	73095143	1	1	Plasma NMR	EURKETMET	2022	medRxiv	https://doi.org/10.1101/2022.05.27.22275343	Michael Francis
MUFAs	rs145743281	7	73397788	1.738e-08	73397788	73397788	1	1	Plasma NMR	EURKETMET	2022	medRxiv	https://doi.org/10.1101/2022.05.27.22275343	Michael Francis
MUFAs	rs6971365	7	130432481	3.6e-08	130432481	130433594	1114	2	Plasma NMR	EUR	2022	medRxiv	https://doi.org/10.1101/2022.05.27.22275343	Michael Francis
MUFAs	rs2945232	8	8098038	8.244e-14	8088877	8120343	31467	46	Plasma NMR	EURKETMET	2022	medRxiv	https://doi.org/10.1101/2022.05.27.22275343	Michael Francis
MUFAs	rs2921064	8	8316637	2.6e-19	8088877	8565957	477081	377	Plasma NMR	EUR	2022	medRxiv	https://doi.org/10.1101/2022.05.27.22275343	Michael Francis
MUFAs	rs7837587	8	8378992	8.747e-17	8130160	8604423	474264	245	Plasma NMR	EURKETMET	2022	medRxiv	https://doi.org/10.1101/2022.05.27.22275343	Michael Francis
MUFAs	rs3789849	8	8687054	7.1e-17	8569724	8933310	363587	330	Plasma NMR	EUR	2022	medRxiv	https://doi.org/10.1101/2022.05.27.22275343	Michael Francis
MUFAs	rs907180	8	8702827	2.83e-14	8633548	8948979	315432	210	Plasma NMR	EURKETMET	2022	medRxiv	https://doi.org/10.1101/2022.05.27.22275343	Michael Francis
MUFAs	rs393155	8	9033093	2.8e-16	8939373	9276163	336791	151	Plasma NMR	EUR	2022	medRxiv	https://doi.org/10.1101/2022.05.27.22275343	Michael Francis
MUFAs	rs393155	8	9033093	3.753e-14	8959671	9267117	307447	72	Plasma NMR	EURKETMET	2022	medRxiv	https://doi.org/10.1101/2022.05.27.22275343	Michael Francis
MUFAs	rs1461729	8	9187242	2.5e-13	9177732	9231661	53930	16	Plasma NMR	EUR	2022	medRxiv	https://doi.org/10.1101/2022.05.27.22275343	Michael Francis
MUFAs	rs1461729	8	9187242	1.289e-11	9181395	9231661	50267	13	Plasma NMR	EURKETMET	2022	medRxiv	https://doi.org/10.1101/2022.05.27.22275343	Michael Francis
MUFAs	rs7813967	8	9290404	1.3e-09	9276033	9294281	18249	7	Plasma NMR	EUR	2022	medRxiv	https://doi.org/10.1101/2022.05.27.22275343	Michael Francis
MUFAs	rs6980728	8	9390529	2.113e-12	9290404	9518424	228021	41	Plasma NMR	EURKETMET	2022	medRxiv	https://doi.org/10.1101/2022.05.27.22275343	Michael Francis
MUFAs	rs12542457	8	9564600	5.2e-14	9371789	9757600	385812	240	Plasma NMR	EUR	2022	medRxiv	https://doi.org/10.1101/2022.05.27.22275343	Michael Francis
MUFAs	rs615632	8	9796321	1.242e-15	9556500	10018154	461655	255	Plasma NMR	EURKETMET	2022	medRxiv	https://doi.org/10.1101/2022.05.27.22275343	Michael Francis
MUFAs	rs11986122	8	10009949	7.7e-18	9778671	10259528	480858	288	Plasma NMR	EUR	2022	medRxiv	https://doi.org/10.1101/2022.05.27.22275343	Michael Francis
MUFAs	rs7831557	8	10280228	6.172e-15	10060253	10521890	461638	152	Plasma NMR	EURKETMET	2022	medRxiv	https://doi.org/10.1101/2022.05.27.22275343	Michael Francis
MUFAs	rs7831557	8	10280228	1.1e-17	10260100	10525329	265230	107	Plasma NMR	EUR	2022	medRxiv	https://doi.org/10.1101/2022.05.27.22275343	Michael Francis
MUFAs	rs6601512	8	10585596	7.1e-16	10563114	10717039	153926	126	Plasma NMR	EUR	2022	medRxiv	https://doi.org/10.1101/2022.05.27.22275343	Michael Francis
MUFAs	rs17152584	8	10685851	5.7e-13	10511364	10773962	262599	35	Plasma NMR	EUR	2022	medRxiv	https://doi.org/10.1101/2022.05.27.22275343	Michael Francis
MUFAs	rs77753174	8	10732082	7.207e-17	10490616	10976571	485956	460	Plasma NMR	EURKETMET	2022	medRxiv	https://doi.org/10.1101/2022.05.27.22275343	Michael Francis
MUFAs	rs11783247	8	10788875	1.513e-12	10581882	10858257	276376	45	Plasma NMR	EURKETMET	2022	medRxiv	https://doi.org/10.1101/2022.05.27.22275343	Michael Francis
MUFAs	rs56384685	8	10817312	3.5e-08	10817312	10817312	1	1	Plasma NMR	EUR	2022	medRxiv	https://doi.org/10.1101/2022.05.27.22275343	Michael Francis
MUFAs	rs9969436	8	10842659	6.5e-19	10594474	11090663	496190	554	Plasma NMR	EUR	2022	medRxiv	https://doi.org/10.1101/2022.05.27.22275343	Michael Francis
MUFAs	rs10481445	8	11109269	4.111e-16	10876298	11150213	273916	200	Plasma NMR	EURKETMET	2022	medRxiv	https://doi.org/10.1101/2022.05.27.22275343	Michael Francis
MUFAs	rs10481445	8	11109269	2.5e-18	11092826	11150213	57388	80	Plasma NMR	EUR	2022	medRxiv	https://doi.org/10.1101/2022.05.27.22275343	Michael Francis
MUFAs	rs12386974	8	11400628	1.776e-17	11152957	11528339	375383	386	Plasma NMR	EURKETMET	2022	medRxiv	https://doi.org/10.1101/2022.05.27.22275343	Michael Francis
MUFAs	rs12386974	8	11400628	4.1e-20	11152957	11528339	375383	460	Plasma NMR	EUR	2022	medRxiv	https://doi.org/10.1101/2022.05.27.22275343	Michael Francis
MUFAs	rs7010648	8	11508731	2.083e-09	11505735	11508731	2997	4	Plasma NMR	EURKETMET	2022	medRxiv	https://doi.org/10.1101/2022.05.27.22275343	Michael Francis
MUFAs	rs7010648	8	11508731	6.9e-11	11505735	11508731	2997	4	Plasma NMR	EUR	2022	medRxiv	https://doi.org/10.1101/2022.05.27.22275343	Michael Francis
MUFAs	rs4841600	8	11688148	3.731e-19	11439225	11895484	456260	490	Plasma NMR	EURKETMET	2022	medRxiv	https://doi.org/10.1101/2022.05.27.22275343	Michael Francis
MUFAs	rs4841600	8	11688148	4.6e-22	11439225	11895484	456260	628	Plasma NMR	EUR	2022	medRxiv	https://doi.org/10.1101/2022.05.27.22275343	Michael Francis
MUFAs	rs1495741	8	18272881	2.5e-23	18196743	18288772	92030	89	Plasma NMR	EUR	2022	medRxiv	https://doi.org/10.1101/2022.05.27.22275343	Michael Francis
MUFAs	rs1495741	8	18272881	1.736e-21	18215738	18288772	73035	70	Plasma NMR	EURKETMET	2022	medRxiv	https://doi.org/10.1101/2022.05.27.22275343	Michael Francis
MUFAs	rs142588427	8	19614541	1.258e-08	19614541	19614541	1	1	Plasma NMR	EURKETMET	2022	medRxiv	https://doi.org/10.1101/2022.05.27.22275343	Michael Francis
MUFAs	rs7835546	8	19615864	4.581e-10	19555762	19615864	60103	4	Plasma NMR	EURKETMET	2022	medRxiv	https://doi.org/10.1101/2022.05.27.22275343	Michael Francis
MUFAs	rs1552780	8	19623313	2e-13	19555398	19724400	169003	45	Plasma NMR	EUR	2022	medRxiv	https://doi.org/10.1101/2022.05.27.22275343	Michael Francis
MUFAs	rs7010610	8	19632090	2.705e-12	19564280	19724400	160121	43	Plasma NMR	EURKETMET	2022	medRxiv	https://doi.org/10.1101/2022.05.27.22275343	Michael Francis
MUFAs	rs62496677	8	19636940	2.2e-19	19609760	19710468	100709	99	Plasma NMR	EUR	2022	medRxiv	https://doi.org/10.1101/2022.05.27.22275343	Michael Francis
MUFAs	rs1492639	8	19643151	4.605e-08	19643151	19643151	1	1	Plasma NMR	EURKETMET	2022	medRxiv	https://doi.org/10.1101/2022.05.27.22275343	Michael Francis
MUFAs	rs5889890	8	19663159	7e-09	19639155	19691377	52223	13	Plasma NMR	EUR	2022	medRxiv	https://doi.org/10.1101/2022.05.27.22275343	Michael Francis
MUFAs	rs56164803	8	19665303	2.316e-15	19622636	19724434	101799	61	Plasma NMR	EURKETMET	2022	medRxiv	https://doi.org/10.1101/2022.05.27.22275343	Michael Francis
MUFAs	rs78226669	8	19692353	4.684e-15	19668866	19692353	23488	4	Plasma NMR	EURKETMET	2022	medRxiv	https://doi.org/10.1101/2022.05.27.22275343	Michael Francis
MUFAs	rs78226669	8	19692353	1.7e-14	19668866	19692353	23488	4	Plasma NMR	EUR	2022	medRxiv	https://doi.org/10.1101/2022.05.27.22275343	Michael Francis
MUFAs	rs138094414	8	19750240	1.558e-20	19712564	19786891	74328	23	Plasma NMR	EURKETMET	2022	medRxiv	https://doi.org/10.1101/2022.05.27.22275343	Michael Francis
MUFAs	rs138094414	8	19750240	4.3e-25	19712564	19786891	74328	25	Plasma NMR	EUR	2022	medRxiv	https://doi.org/10.1101/2022.05.27.22275343	Michael Francis
MUFAs	rs142084074	8	19768150	8e-16	19749424	19976053	226630	5	Plasma NMR	EUR	2022	medRxiv	https://doi.org/10.1101/2022.05.27.22275343	Michael Francis
MUFAs	rs7844399	8	19785861	8.4e-09	19785861	19785861	1	1	Plasma NMR	EUR	2022	medRxiv	https://doi.org/10.1101/2022.05.27.22275343	Michael Francis
MUFAs	rs268	8	19813529	8.548e-28	19750044	19939605	189562	6	Plasma NMR	EURKETMET	2022	medRxiv	https://doi.org/10.1101/2022.05.27.22275343	Michael Francis
MUFAs	rs268	8	19813529	4.6e-26	19750044	19939605	189562	6	Plasma NMR	EUR	2022	medRxiv	https://doi.org/10.1101/2022.05.27.22275343	Michael Francis
MUFAs	rs283	8	19815098	5.2e-12	19814403	19815098	696	3	Plasma NMR	EUR	2022	medRxiv	https://doi.org/10.1101/2022.05.27.22275343	Michael Francis
MUFAs	rs283	8	19815098	1.256e-09	19815098	19815098	1	1	Plasma NMR	EURKETMET	2022	medRxiv	https://doi.org/10.1101/2022.05.27.22275343	Michael Francis
MUFAs	rs328	8	19819724	2.11e-118	19727447	19974789	247343	279	Plasma NMR	EURKETMET	2022	medRxiv	https://doi.org/10.1101/2022.05.27.22275343	Michael Francis
MUFAs	rs328	8	19819724	6.3e-113	19727447	19974789	247343	304	Plasma NMR	EUR	2022	medRxiv	https://doi.org/10.1101/2022.05.27.22275343	Michael Francis
MUFAs	rs3289	8	19823192	2e-17	19722204	19962276	240073	171	Plasma NMR	EUR	2022	medRxiv	https://doi.org/10.1101/2022.05.27.22275343	Michael Francis
MUFAs	rs78080440	8	19826992	2.276e-18	19722204	19962276	240073	139	Plasma NMR	EURKETMET	2022	medRxiv	https://doi.org/10.1101/2022.05.27.22275343	Michael Francis
MUFAs	rs531537695	8	19829850	3.8e-08	19829850	19829850	1	1	Plasma NMR	EUR	2022	medRxiv	https://doi.org/10.1101/2022.05.27.22275343	Michael Francis
MUFAs	rs146237530	8	19831332	7.898e-12	19831332	19949548	118217	4	Plasma NMR	EURKETMET	2022	medRxiv	https://doi.org/10.1101/2022.05.27.22275343	Michael Francis
MUFAs	rs146237530	8	19831332	2.9e-12	19831332	19949548	118217	8	Plasma NMR	EUR	2022	medRxiv	https://doi.org/10.1101/2022.05.27.22275343	Michael Francis
MUFAs	rs74444445	8	19852491	1.3e-08	19852491	19852491	1	1	Plasma NMR	EUR	2022	medRxiv	https://doi.org/10.1101/2022.05.27.22275343	Michael Francis
MUFAs	rs75609851	8	19871080	1.225e-15	19749424	19951598	202175	4	Plasma NMR	EURKETMET	2022	medRxiv	https://doi.org/10.1101/2022.05.27.22275343	Michael Francis
MUFAs	rs184386132	8	19879054	1.2e-11	19879054	19879054	1	1	Plasma NMR	EUR	2022	medRxiv	https://doi.org/10.1101/2022.05.27.22275343	Michael Francis
MUFAs	rs7826306	8	19900671	5.2e-39	19738260	19943364	205105	52	Plasma NMR	EUR	2022	medRxiv	https://doi.org/10.1101/2022.05.27.22275343	Michael Francis
MUFAs	rs6586891	8	19914598	3.916e-38	19826373	19943364	116992	41	Plasma NMR	EURKETMET	2022	medRxiv	https://doi.org/10.1101/2022.05.27.22275343	Michael Francis
MUFAs	rs28550053	8	19934305	9.532e-13	19931114	19934305	3192	3	Plasma NMR	EURKETMET	2022	medRxiv	https://doi.org/10.1101/2022.05.27.22275343	Michael Francis
MUFAs	rs28550053	8	19934305	8.7e-12	19931855	19934305	2451	2	Plasma NMR	EUR	2022	medRxiv	https://doi.org/10.1101/2022.05.27.22275343	Michael Francis
MUFAs	rs145106713	8	19942183	1.062e-09	19770344	19942183	171840	3	Plasma NMR	EURKETMET	2022	medRxiv	https://doi.org/10.1101/2022.05.27.22275343	Michael Francis
MUFAs	rs16842	8	19968929	1.101e-09	19963473	19968929	5457	2	Plasma NMR	EURKETMET	2022	medRxiv	https://doi.org/10.1101/2022.05.27.22275343	Michael Francis
MUFAs	rs16842	8	19968929	5.6e-09	19968929	19968929	1	1	Plasma NMR	EUR	2022	medRxiv	https://doi.org/10.1101/2022.05.27.22275343	Michael Francis
MUFAs	rs11784803	8	126416486	2.9e-08	126416486	126416486	1	1	Plasma NMR	EUR	2022	medRxiv	https://doi.org/10.1101/2022.05.27.22275343	Michael Francis
MUFAs	rs2980874	8	126444788	1.5e-20	126416920	126444788	27869	12	Plasma NMR	EUR	2022	medRxiv	https://doi.org/10.1101/2022.05.27.22275343	Michael Francis
MUFAs	rs2980874	8	126444788	3.252e-18	126433589	126444788	11200	11	Plasma NMR	EURKETMET	2022	medRxiv	https://doi.org/10.1101/2022.05.27.22275343	Michael Francis
MUFAs	rs12546944	8	126447473	9.494e-16	126447473	126541659	94187	4	Plasma NMR	EURKETMET	2022	medRxiv	https://doi.org/10.1101/2022.05.27.22275343	Michael Francis
MUFAs	rs12546944	8	126447473	6.6e-16	126447473	126541659	94187	4	Plasma NMR	EUR	2022	medRxiv	https://doi.org/10.1101/2022.05.27.22275343	Michael Francis
MUFAs	rs72655677	8	126484897	2.045e-14	126484897	126484897	1	1	Plasma NMR	EURKETMET	2022	medRxiv	https://doi.org/10.1101/2022.05.27.22275343	Michael Francis
MUFAs	rs72655677	8	126484897	1.7e-16	126484897	126484897	1	1	Plasma NMR	EUR	2022	medRxiv	https://doi.org/10.1101/2022.05.27.22275343	Michael Francis
MUFAs	rs113334082	8	126490502	3.087e-12	126462070	126490502	28433	7	Plasma NMR	EURKETMET	2022	medRxiv	https://doi.org/10.1101/2022.05.27.22275343	Michael Francis
MUFAs	rs113334082	8	126490502	2.2e-13	126462070	126490502	28433	7	Plasma NMR	EUR	2022	medRxiv	https://doi.org/10.1101/2022.05.27.22275343	Michael Francis
MUFAs	rs28601761	8	126500031	2.41e-124	126447308	126510338	63031	115	Plasma NMR	EURKETMET	2022	medRxiv	https://doi.org/10.1101/2022.05.27.22275343	Michael Francis
MUFAs	rs28601761	8	126500031	1.4e-132	126447308	126510338	63031	133	Plasma NMR	EUR	2022	medRxiv	https://doi.org/10.1101/2022.05.27.22275343	Michael Francis
MUFAs	rs6986368	8	126513197	1.2e-27	126504394	126525929	21536	10	Plasma NMR	EUR	2022	medRxiv	https://doi.org/10.1101/2022.05.27.22275343	Michael Francis
MUFAs	rs6986368	8	126513197	7.351e-26	126513197	126525929	12733	9	Plasma NMR	EURKETMET	2022	medRxiv	https://doi.org/10.1101/2022.05.27.22275343	Michael Francis
MUFAs	rs4006563	8	126531464	9.744e-14	126452509	126541090	88582	8	Plasma NMR	EURKETMET	2022	medRxiv	https://doi.org/10.1101/2022.05.27.22275343	Michael Francis
MUFAs	rs4006563	8	126531464	2.3e-17	126452509	126541090	88582	10	Plasma NMR	EUR	2022	medRxiv	https://doi.org/10.1101/2022.05.27.22275343	Michael Francis
MUFAs	rs62523889	8	126551832	2e-09	126546197	126551832	5636	4	Plasma NMR	EUR	2022	medRxiv	https://doi.org/10.1101/2022.05.27.22275343	Michael Francis
MUFAs	rs4008004	9	15300968	8.844e-10	15300968	15306292	5325	3	Plasma NMR	EURKETMET	2022	medRxiv	https://doi.org/10.1101/2022.05.27.22275343	Michael Francis
MUFAs	rs10810374	9	15306292	1.6e-08	15300968	15306292	5325	3	Plasma NMR	EUR	2022	medRxiv	https://doi.org/10.1101/2022.05.27.22275343	Michael Francis
MUFAs	rs2740488	9	107661742	7.8e-10	107653426	107666035	12610	7	Plasma NMR	EUR	2022	medRxiv	https://doi.org/10.1101/2022.05.27.22275343	Michael Francis
MUFAs	rs2740488	9	107661742	7.449e-09	107661742	107665739	3998	3	Plasma NMR	EURKETMET	2022	medRxiv	https://doi.org/10.1101/2022.05.27.22275343	Michael Francis
MUFAs	rs3039101	10	5246177	1.7e-08	5245196	5284557	39362	74	Plasma NMR	EUR	2022	medRxiv	https://doi.org/10.1101/2022.05.27.22275343	Michael Francis
MUFAs	rs4098025	10	5254820	2.558e-08	5254820	5254820	1	1	Plasma NMR	EURKETMET	2022	medRxiv	https://doi.org/10.1101/2022.05.27.22275343	Michael Francis
MUFAs	rs41274050	10	52573772	8.6e-10	52573772	52616492	42721	2	Plasma NMR	EUR	2022	medRxiv	https://doi.org/10.1101/2022.05.27.22275343	Michael Francis
MUFAs	rs10761716	10	64882300	1.448e-11	64882300	65128619	246320	51	Plasma NMR	EURKETMET	2022	medRxiv	https://doi.org/10.1101/2022.05.27.22275343	Michael Francis
MUFAs	rs13095	10	64914372	8.2e-11	64882300	64934548	52249	9	Plasma NMR	EUR	2022	medRxiv	https://doi.org/10.1101/2022.05.27.22275343	Michael Francis
MUFAs	rs7924036	10	65191645	4.2e-11	64955581	65357438	401858	155	Plasma NMR	EUR	2022	medRxiv	https://doi.org/10.1101/2022.05.27.22275343	Michael Francis
MUFAs	rs7924036	10	65191645	1.795e-11	65133156	65357438	224283	93	Plasma NMR	EURKETMET	2022	medRxiv	https://doi.org/10.1101/2022.05.27.22275343	Michael Francis
MUFAs	rs1890896	10	93641757	1.775e-08	93641102	93643371	2270	6	Plasma NMR	EURKETMET	2022	medRxiv	https://doi.org/10.1101/2022.05.27.22275343	Michael Francis
MUFAs	rs1890896	10	93641757	2e-08	93641102	93643371	2270	5	Plasma NMR	EUR	2022	medRxiv	https://doi.org/10.1101/2022.05.27.22275343	Michael Francis
MUFAs	rs11187145	10	94478104	1.811e-09	94478104	94478104	1	1	Plasma NMR	EURKETMET	2022	medRxiv	https://doi.org/10.1101/2022.05.27.22275343	Michael Francis
MUFAs	rs11187145	10	94478104	1.5e-08	94478104	94478104	1	1	Plasma NMR	EUR	2022	medRxiv	https://doi.org/10.1101/2022.05.27.22275343	Michael Francis
MUFAs	rs2497337	10	94540286	9.3e-10	94502244	94540286	38043	8	Plasma NMR	EUR	2022	medRxiv	https://doi.org/10.1101/2022.05.27.22275343	Michael Francis
MUFAs	rs2497337	10	94540286	7.224e-10	94520669	94540286	19618	7	Plasma NMR	EURKETMET	2022	medRxiv	https://doi.org/10.1101/2022.05.27.22275343	Michael Francis
MUFAs	rs2068888	10	94839642	1.5e-12	94761925	94845546	83622	38	Plasma NMR	EUR	2022	medRxiv	https://doi.org/10.1101/2022.05.27.22275343	Michael Francis
MUFAs	rs4418728	10	94839724	4.08e-13	94761925	94845036	83112	39	Plasma NMR	EURKETMET	2022	medRxiv	https://doi.org/10.1101/2022.05.27.22275343	Michael Francis
MUFAs	rs2915407	11	14330260	5.9e-09	14330260	14364951	34692	4	Plasma NMR	EUR	2022	medRxiv	https://doi.org/10.1101/2022.05.27.22275343	Michael Francis
MUFAs	rs11230796	11	61529267	4.2e-09	61527927	61529267	1341	2	Plasma NMR	EUR	2022	medRxiv	https://doi.org/10.1101/2022.05.27.22275343	Michael Francis
MUFAs	rs11230796	11	61529267	2.189e-08	61529267	61529267	1	1	Plasma NMR	EURKETMET	2022	medRxiv	https://doi.org/10.1101/2022.05.27.22275343	Michael Francis
MUFAs	rs174547	11	61570783	1.738e-53	61531443	61672265	140823	135	Plasma NMR	EURKETMET	2022	medRxiv	https://doi.org/10.1101/2022.05.27.22275343	Michael Francis
MUFAs	rs174564	11	61588305	2e-50	61531443	61672265	140823	149	Plasma NMR	EUR	2022	medRxiv	https://doi.org/10.1101/2022.05.27.22275343	Michael Francis
MUFAs	rs139957766	11	61607047	3.497e-10	61607047	61607047	1	1	Plasma NMR	EURKETMET	2022	medRxiv	https://doi.org/10.1101/2022.05.27.22275343	Michael Francis
MUFAs	rs139957766	11	61607047	6.3e-10	61607047	61607047	1	1	Plasma NMR	EUR	2022	medRxiv	https://doi.org/10.1101/2022.05.27.22275343	Michael Francis
MUFAs	rs73487492	11	61621611	1.845e-11	61605578	61621611	16034	17	Plasma NMR	EURKETMET	2022	medRxiv	https://doi.org/10.1101/2022.05.27.22275343	Michael Francis
MUFAs	rs73487492	11	61621611	1.2e-09	61605578	61621611	16034	14	Plasma NMR	EUR	2022	medRxiv	https://doi.org/10.1101/2022.05.27.22275343	Michael Francis
MUFAs	rs6591661	11	61635689	5.054e-09	61629377	61638953	9577	15	Plasma NMR	EURKETMET	2022	medRxiv	https://doi.org/10.1101/2022.05.27.22275343	Michael Francis
MUFAs	rs3758962	11	62183838	2e-08	62183838	62187269	3432	2	Plasma NMR	EUR	2022	medRxiv	https://doi.org/10.1101/2022.05.27.22275343	Michael Francis
MUFAs	rs139118317	11	116399521	5.315e-14	116329685	116399521	69837	2	Plasma NMR	EURKETMET	2022	medRxiv	https://doi.org/10.1101/2022.05.27.22275343	Michael Francis
MUFAs	rs139118317	11	116399521	1.7e-14	116329685	116399521	69837	2	Plasma NMR	EUR	2022	medRxiv	https://doi.org/10.1101/2022.05.27.22275343	Michael Francis
MUFAs	rs530919346	11	116408029	4.9e-13	116408029	116408029	1	1	Plasma NMR	EUR	2022	medRxiv	https://doi.org/10.1101/2022.05.27.22275343	Michael Francis
MUFAs	rs145742932	11	116440470	1.6e-10	116384778	116440470	55693	2	Plasma NMR	EUR	2022	medRxiv	https://doi.org/10.1101/2022.05.27.22275343	Michael Francis
MUFAs	rs117867503	11	116453143	1.3e-09	116453143	116453143	1	1	Plasma NMR	EUR	2022	medRxiv	https://doi.org/10.1101/2022.05.27.22275343	Michael Francis
MUFAs	rs61904855	11	116476668	1.522e-10	116476668	116496360	19693	3	Plasma NMR	EURKETMET	2022	medRxiv	https://doi.org/10.1101/2022.05.27.22275343	Michael Francis
MUFAs	rs61904859	11	116492506	9.5e-16	116476668	116514417	37750	5	Plasma NMR	EUR	2022	medRxiv	https://doi.org/10.1101/2022.05.27.22275343	Michael Francis
MUFAs	rs519000	11	116511522	9.9e-09	116511522	116511522	1	1	Plasma NMR	EUR	2022	medRxiv	https://doi.org/10.1101/2022.05.27.22275343	Michael Francis
MUFAs	rs10892004	11	116514417	1.623e-13	116492506	116514417	21912	2	Plasma NMR	EURKETMET	2022	medRxiv	https://doi.org/10.1101/2022.05.27.22275343	Michael Francis
MUFAs	rs548280309	11	116516390	4.4e-11	116515557	116517325	1769	4	Plasma NMR	EUR	2022	medRxiv	https://doi.org/10.1101/2022.05.27.22275343	Michael Francis
MUFAs	rs1002037	11	116516736	3.4e-08	116516736	116516736	1	1	Plasma NMR	EUR	2022	medRxiv	https://doi.org/10.1101/2022.05.27.22275343	Michael Francis
MUFAs	rs516226	11	116519655	7.652e-17	116519655	116519655	1	1	Plasma NMR	EURKETMET	2022	medRxiv	https://doi.org/10.1101/2022.05.27.22275343	Michael Francis
MUFAs	rs12417728	11	116528053	4.239e-30	116515528	116573120	57593	8	Plasma NMR	EURKETMET	2022	medRxiv	https://doi.org/10.1101/2022.05.27.22275343	Michael Francis
MUFAs	rs12417728	11	116528053	2e-33	116515528	116697384	181857	15	Plasma NMR	EUR	2022	medRxiv	https://doi.org/10.1101/2022.05.27.22275343	Michael Francis
MUFAs	rs11820504	11	116529442	2.011e-21	116521748	116556865	35118	4	Plasma NMR	EURKETMET	2022	medRxiv	https://doi.org/10.1101/2022.05.27.22275343	Michael Francis
MUFAs	rs11820504	11	116529442	3.6e-27	116521748	116556865	35118	5	Plasma NMR	EUR	2022	medRxiv	https://doi.org/10.1101/2022.05.27.22275343	Michael Francis
MUFAs	rs2105610	11	116535126	5.158e-18	116510680	116535126	24447	3	Plasma NMR	EURKETMET	2022	medRxiv	https://doi.org/10.1101/2022.05.27.22275343	Michael Francis
MUFAs	rs2105610	11	116535126	1.2e-18	116535126	116667545	132420	3	Plasma NMR	EUR	2022	medRxiv	https://doi.org/10.1101/2022.05.27.22275343	Michael Francis
MUFAs	rs117137955	11	116536542	5.819e-20	116536542	116727270	190729	3	Plasma NMR	EURKETMET	2022	medRxiv	https://doi.org/10.1101/2022.05.27.22275343	Michael Francis
MUFAs	rs150750906	11	116543763	2.9e-20	116519655	116543763	24109	2	Plasma NMR	EUR	2022	medRxiv	https://doi.org/10.1101/2022.05.27.22275343	Michael Francis
MUFAs	rs144754481	11	116558503	1.064e-08	116558503	116558503	1	1	Plasma NMR	EURKETMET	2022	medRxiv	https://doi.org/10.1101/2022.05.27.22275343	Michael Francis
MUFAs	rs4938301	11	116575473	7.653e-23	116525229	116575473	50245	19	Plasma NMR	EURKETMET	2022	medRxiv	https://doi.org/10.1101/2022.05.27.22275343	Michael Francis
MUFAs	rs4938301	11	116575473	5.1e-21	116528202	116575473	47272	18	Plasma NMR	EUR	2022	medRxiv	https://doi.org/10.1101/2022.05.27.22275343	Michael Francis
MUFAs	rs751702140	11	116577619	8.4e-15	116575687	116583159	7473	3	Plasma NMR	EUR	2022	medRxiv	https://doi.org/10.1101/2022.05.27.22275343	Michael Francis
MUFAs	rs188383839	11	116591178	8.683e-10	116591178	116591178	1	1	Plasma NMR	EURKETMET	2022	medRxiv	https://doi.org/10.1101/2022.05.27.22275343	Michael Francis
MUFAs	rs188383839	11	116591178	4e-10	116591178	116591178	1	1	Plasma NMR	EUR	2022	medRxiv	https://doi.org/10.1101/2022.05.27.22275343	Michael Francis
MUFAs	rs191329157	11	116591899	3.1e-10	116591899	116591899	1	1	Plasma NMR	EUR	2022	medRxiv	https://doi.org/10.1101/2022.05.27.22275343	Michael Francis
MUFAs	rs187279411	11	116616920	9.9e-10	116616920	116839824	222905	5	Plasma NMR	EUR	2022	medRxiv	https://doi.org/10.1101/2022.05.27.22275343	Michael Francis
MUFAs	rs377491137	11	116619390	1.678e-31	116515557	116846659	331103	8	Plasma NMR	EURKETMET	2022	medRxiv	https://doi.org/10.1101/2022.05.27.22275343	Michael Francis
MUFAs	rs193108398	11	116627177	2.533e-14	116514465	116715523	201059	6	Plasma NMR	EURKETMET	2022	medRxiv	https://doi.org/10.1101/2022.05.27.22275343	Michael Francis
MUFAs	rs193108398	11	116627177	3e-13	116599389	116715523	116135	5	Plasma NMR	EUR	2022	medRxiv	https://doi.org/10.1101/2022.05.27.22275343	Michael Francis
MUFAs	rs1268353	11	116639692	4.996e-44	116527728	116887751	360024	148	Plasma NMR	EURKETMET	2022	medRxiv	https://doi.org/10.1101/2022.05.27.22275343	Michael Francis
MUFAs	rs1268353	11	116639692	1.2e-45	116527728	116887751	360024	163	Plasma NMR	EUR	2022	medRxiv	https://doi.org/10.1101/2022.05.27.22275343	Michael Francis
MUFAs	rs148784079	11	116645926	3.51e-24	116624922	116837608	212687	4	Plasma NMR	EURKETMET	2022	medRxiv	https://doi.org/10.1101/2022.05.27.22275343	Michael Francis
MUFAs	rs148784079	11	116645926	6.7e-23	116624922	116837608	212687	4	Plasma NMR	EUR	2022	medRxiv	https://doi.org/10.1101/2022.05.27.22275343	Michael Francis
MUFAs	rs964184	11	116648917	1.05e-282	116519358	116898886	379529	307	Plasma NMR	EURKETMET	2022	medRxiv	https://doi.org/10.1101/2022.05.27.22275343	Michael Francis
MUFAs	rs964184	11	116648917	9.7e-288	116519358	116898886	379529	342	Plasma NMR	EUR	2022	medRxiv	https://doi.org/10.1101/2022.05.27.22275343	Michael Francis
MUFAs	rs188521133	11	116650765	3.067e-09	116650765	116650765	1	1	Plasma NMR	EURKETMET	2022	medRxiv	https://doi.org/10.1101/2022.05.27.22275343	Michael Francis
MUFAs	rs3135507	11	116661488	9.3e-14	116661488	116671391	9904	2	Plasma NMR	EUR	2022	medRxiv	https://doi.org/10.1101/2022.05.27.22275343	Michael Francis
MUFAs	rs3135507	11	116661488	1.207e-12	116661488	116817980	156493	2	Plasma NMR	EURKETMET	2022	medRxiv	https://doi.org/10.1101/2022.05.27.22275343	Michael Francis
MUFAs	rs45611741	11	116663128	1.169e-53	116429607	116891007	461401	7	Plasma NMR	EURKETMET	2022	medRxiv	https://doi.org/10.1101/2022.05.27.22275343	Michael Francis
MUFAs	rs45611741	11	116663128	1.1e-59	116429607	116900769	471163	10	Plasma NMR	EUR	2022	medRxiv	https://doi.org/10.1101/2022.05.27.22275343	Michael Francis
MUFAs	rs662799	11	116663707	1.556e-12	116606766	116705568	98803	22	Plasma NMR	CSA	2022	medRxiv	https://doi.org/10.1101/2022.05.27.22275343	Michael Francis
MUFAs	rs35412484	11	116669428	4.252e-14	116547924	116691634	143711	4	Plasma NMR	EURKETMET	2022	medRxiv	https://doi.org/10.1101/2022.05.27.22275343	Michael Francis
MUFAs	rs35412484	11	116669428	2.7e-14	116547924	116691634	143711	4	Plasma NMR	EUR	2022	medRxiv	https://doi.org/10.1101/2022.05.27.22275343	Michael Francis
MUFAs	rs75542613	11	116679155	6.479e-14	116679155	116928546	249392	113	Plasma NMR	EURKETMET	2022	medRxiv	https://doi.org/10.1101/2022.05.27.22275343	Michael Francis
MUFAs	rs75542613	11	116679155	1e-14	116679155	116928546	249392	120	Plasma NMR	EUR	2022	medRxiv	https://doi.org/10.1101/2022.05.27.22275343	Michael Francis
MUFAs	rs190151155	11	116687523	1.2e-32	116516302	116846659	330358	7	Plasma NMR	EUR	2022	medRxiv	https://doi.org/10.1101/2022.05.27.22275343	Michael Francis
MUFAs	rs534039500	11	116691054	7e-12	116691054	116691054	1	1	Plasma NMR	EUR	2022	medRxiv	https://doi.org/10.1101/2022.05.27.22275343	Michael Francis
MUFAs	rs12721041	11	116693871	1.4e-25	116492014	116920202	428189	9	Plasma NMR	EUR	2022	medRxiv	https://doi.org/10.1101/2022.05.27.22275343	Michael Francis
MUFAs	rs5090	11	116694055	5.9e-09	116609540	116694055	84516	2	Plasma NMR	EUR	2022	medRxiv	https://doi.org/10.1101/2022.05.27.22275343	Michael Francis
MUFAs	rs140231532	11	116697301	5.082e-26	116492014	116697301	205288	5	Plasma NMR	EURKETMET	2022	medRxiv	https://doi.org/10.1101/2022.05.27.22275343	Michael Francis
MUFAs	rs138326449	11	116701354	3.5e-57	116692293	116701354	9062	2	Plasma NMR	EUR	2022	medRxiv	https://doi.org/10.1101/2022.05.27.22275343	Michael Francis
MUFAs	rs138326449	11	116701354	5.906e-54	116701354	116701354	1	1	Plasma NMR	EURKETMET	2022	medRxiv	https://doi.org/10.1101/2022.05.27.22275343	Michael Francis
MUFAs	rs5130	11	116703146	1.93e-84	116586423	116952392	365970	84	Plasma NMR	EURKETMET	2022	medRxiv	https://doi.org/10.1101/2022.05.27.22275343	Michael Francis
MUFAs	rs5130	11	116703146	6.1e-80	116586423	116952392	365970	98	Plasma NMR	EUR	2022	medRxiv	https://doi.org/10.1101/2022.05.27.22275343	Michael Francis
MUFAs	rs688456	11	116722551	8.626e-22	116705278	116728277	23000	9	Plasma NMR	EURKETMET	2022	medRxiv	https://doi.org/10.1101/2022.05.27.22275343	Michael Francis
MUFAs	rs688456	11	116722551	2.5e-20	116705278	116728630	23353	10	Plasma NMR	EUR	2022	medRxiv	https://doi.org/10.1101/2022.05.27.22275343	Michael Francis
MUFAs	rs10790165	11	116727270	3e-22	116536542	116727270	190729	3	Plasma NMR	EUR	2022	medRxiv	https://doi.org/10.1101/2022.05.27.22275343	Michael Francis
MUFAs	rs149070287	11	116733969	6.322e-16	116733969	116733969	1	1	Plasma NMR	EURKETMET	2022	medRxiv	https://doi.org/10.1101/2022.05.27.22275343	Michael Francis
MUFAs	rs553415662	11	116782574	6.1e-18	116733969	116782574	48606	2	Plasma NMR	EUR	2022	medRxiv	https://doi.org/10.1101/2022.05.27.22275343	Michael Francis
MUFAs	rs141150227	11	116864990	8.444e-22	116840373	117086701	246329	7	Plasma NMR	EURKETMET	2022	medRxiv	https://doi.org/10.1101/2022.05.27.22275343	Michael Francis
MUFAs	rs182738832	11	116885682	3e-13	116742106	117053563	311458	4	Plasma NMR	EUR	2022	medRxiv	https://doi.org/10.1101/2022.05.27.22275343	Michael Francis
MUFAs	rs144018203	11	116916060	1.724e-30	116916060	117139196	223137	3	Plasma NMR	EURKETMET	2022	medRxiv	https://doi.org/10.1101/2022.05.27.22275343	Michael Francis
MUFAs	rs184793043	11	116922642	5.831e-09	116922642	116922642	1	1	Plasma NMR	EURKETMET	2022	medRxiv	https://doi.org/10.1101/2022.05.27.22275343	Michael Francis
MUFAs	rs184793043	11	116922642	5.4e-10	116922642	116922642	1	1	Plasma NMR	EUR	2022	medRxiv	https://doi.org/10.1101/2022.05.27.22275343	Michael Francis
MUFAs	rs141351422	11	116929062	1.8e-22	116840373	117086701	246329	7	Plasma NMR	EUR	2022	medRxiv	https://doi.org/10.1101/2022.05.27.22275343	Michael Francis
MUFAs	rs139397669	11	116946861	3.9e-37	116916060	117139196	223137	4	Plasma NMR	EUR	2022	medRxiv	https://doi.org/10.1101/2022.05.27.22275343	Michael Francis
MUFAs	rs139039079	11	116950736	2.4e-08	116950736	117054689	103954	2	Plasma NMR	EUR	2022	medRxiv	https://doi.org/10.1101/2022.05.27.22275343	Michael Francis
MUFAs	rs7103842	11	116958028	6.764e-16	116748314	116958028	209715	4	Plasma NMR	EURKETMET	2022	medRxiv	https://doi.org/10.1101/2022.05.27.22275343	Michael Francis
MUFAs	rs7103842	11	116958028	8.5e-17	116748314	116958028	209715	4	Plasma NMR	EUR	2022	medRxiv	https://doi.org/10.1101/2022.05.27.22275343	Michael Francis
MUFAs	rs550430452	11	116969076	2e-18	116969076	117190901	221826	5	Plasma NMR	EUR	2022	medRxiv	https://doi.org/10.1101/2022.05.27.22275343	Michael Francis
MUFAs	rs185672288	11	116988389	4.004e-21	116988389	116988389	1	1	Plasma NMR	EURKETMET	2022	medRxiv	https://doi.org/10.1101/2022.05.27.22275343	Michael Francis
MUFAs	rs185672288	11	116988389	9.1e-23	116988389	117189691	201303	4	Plasma NMR	EUR	2022	medRxiv	https://doi.org/10.1101/2022.05.27.22275343	Michael Francis
MUFAs	rs12366015	11	116990851	7.43e-81	116741553	117100029	358477	254	Plasma NMR	EURKETMET	2022	medRxiv	https://doi.org/10.1101/2022.05.27.22275343	Michael Francis
MUFAs	rs12366015	11	116990851	3.3e-79	116741553	117100029	358477	293	Plasma NMR	EUR	2022	medRxiv	https://doi.org/10.1101/2022.05.27.22275343	Michael Francis
MUFAs	rs116995028	11	116999072	9.699e-15	116821609	117027183	205575	5	Plasma NMR	EURKETMET	2022	medRxiv	https://doi.org/10.1101/2022.05.27.22275343	Michael Francis
MUFAs	rs145914258	11	117027183	4.3e-15	116821609	117027183	205575	5	Plasma NMR	EUR	2022	medRxiv	https://doi.org/10.1101/2022.05.27.22275343	Michael Francis
MUFAs	rs200545029	11	117030633	1.754e-10	116936871	117094591	157721	103	Plasma NMR	EURKETMET	2022	medRxiv	https://doi.org/10.1101/2022.05.27.22275343	Michael Francis
MUFAs	rs539243256	11	117054689	3.307e-08	117054689	117054689	1	1	Plasma NMR	EURKETMET	2022	medRxiv	https://doi.org/10.1101/2022.05.27.22275343	Michael Francis
MUFAs	rs12418705	11	117084396	4e-10	116936871	117094591	157721	117	Plasma NMR	EUR	2022	medRxiv	https://doi.org/10.1101/2022.05.27.22275343	Michael Francis
MUFAs	rs181009570	11	117096995	2.125e-16	117096995	117190901	93907	2	Plasma NMR	EURKETMET	2022	medRxiv	https://doi.org/10.1101/2022.05.27.22275343	Michael Francis
MUFAs	rs522645	11	117101574	2.496e-12	117101574	117101574	1	1	Plasma NMR	EURKETMET	2022	medRxiv	https://doi.org/10.1101/2022.05.27.22275343	Michael Francis
MUFAs	rs522645	11	117101574	1e-13	117101574	117101574	1	1	Plasma NMR	EUR	2022	medRxiv	https://doi.org/10.1101/2022.05.27.22275343	Michael Francis
MUFAs	rs116987336	11	117175658	1.021e-31	116976310	117186506	210197	4	Plasma NMR	EURKETMET	2022	medRxiv	https://doi.org/10.1101/2022.05.27.22275343	Michael Francis
MUFAs	rs116987336	11	117175658	5.1e-32	116976310	117186506	210197	4	Plasma NMR	EUR	2022	medRxiv	https://doi.org/10.1101/2022.05.27.22275343	Michael Francis
MUFAs	rs142093337	11	117177383	4.825e-16	117042408	117177383	134976	4	Plasma NMR	EURKETMET	2022	medRxiv	https://doi.org/10.1101/2022.05.27.22275343	Michael Francis
MUFAs	rs142093337	11	117177383	6.3e-19	117042408	117177383	134976	4	Plasma NMR	EUR	2022	medRxiv	https://doi.org/10.1101/2022.05.27.22275343	Michael Francis
MUFAs	rs147611518	11	117261026	2.389e-17	117261026	117261026	1	1	Plasma NMR	EURKETMET	2022	medRxiv	https://doi.org/10.1101/2022.05.27.22275343	Michael Francis
MUFAs	rs147611518	11	117261026	3.1e-18	117261026	117261026	1	1	Plasma NMR	EUR	2022	medRxiv	https://doi.org/10.1101/2022.05.27.22275343	Michael Francis
MUFAs	rs76895963	12	4384844	5.708e-11	4384844	4384844	1	1	Plasma NMR	EURKETMET	2022	medRxiv	https://doi.org/10.1101/2022.05.27.22275343	Michael Francis
MUFAs	rs76895963	12	4384844	9.7e-12	4384844	4384844	1	1	Plasma NMR	EUR	2022	medRxiv	https://doi.org/10.1101/2022.05.27.22275343	Michael Francis
MUFAs	rs4149056	12	21331549	9.987e-09	21331549	21343886	12338	2	Plasma NMR	EURKETMET	2022	medRxiv	https://doi.org/10.1101/2022.05.27.22275343	Michael Francis
MUFAs	rs67981690	12	21343886	1.7e-08	21343886	21343886	1	1	Plasma NMR	EUR	2022	medRxiv	https://doi.org/10.1101/2022.05.27.22275343	Michael Francis
MUFAs	rs11172134	12	57645789	9e-09	57645789	57844049	198261	23	Plasma NMR	EUR	2022	medRxiv	https://doi.org/10.1101/2022.05.27.22275343	Michael Francis
MUFAs	rs4760254	12	57766392	4.891e-10	57645789	57844049	198261	26	Plasma NMR	EURKETMET	2022	medRxiv	https://doi.org/10.1101/2022.05.27.22275343	Michael Francis
MUFAs	rs7979473	12	121420260	3.8e-08	121420260	121420263	4	2	Plasma NMR	EUR	2022	medRxiv	https://doi.org/10.1101/2022.05.27.22275343	Michael Francis
MUFAs	rs7979478	12	121420263	2.73e-08	121420263	121420263	1	1	Plasma NMR	EURKETMET	2022	medRxiv	https://doi.org/10.1101/2022.05.27.22275343	Michael Francis
MUFAs	rs752843328	12	124500722	4.9e-08	124500722	124500722	1	1	Plasma NMR	EUR	2022	medRxiv	https://doi.org/10.1101/2022.05.27.22275343	Michael Francis
MUFAs	rs863750	12	124505444	7.578e-09	124505444	124509177	3734	4	Plasma NMR	EURKETMET	2022	medRxiv	https://doi.org/10.1101/2022.05.27.22275343	Michael Francis
MUFAs	rs863750	12	124505444	8.2e-09	124505444	124509177	3734	4	Plasma NMR	EUR	2022	medRxiv	https://doi.org/10.1101/2022.05.27.22275343	Michael Francis
MUFAs	rs7140110	13	114544024	2.1e-15	114516947	114565714	48768	38	Plasma NMR	EUR	2022	medRxiv	https://doi.org/10.1101/2022.05.27.22275343	Michael Francis
MUFAs	rs7140110	13	114544024	1.484e-14	114541617	114565714	24098	21	Plasma NMR	EURKETMET	2022	medRxiv	https://doi.org/10.1101/2022.05.27.22275343	Michael Francis
MUFAs	rs28364531	15	42701374	5.5e-09	42679423	42701374	21952	3	Plasma NMR	EUR	2022	medRxiv	https://doi.org/10.1101/2022.05.27.22275343	Michael Francis
MUFAs	rs28364531	15	42701374	9.525e-09	42683787	42701374	17588	2	Plasma NMR	EURKETMET	2022	medRxiv	https://doi.org/10.1101/2022.05.27.22275343	Michael Francis
MUFAs	rs143875230	15	43278726	3.373e-18	43099550	43401074	301525	4	Plasma NMR	EURKETMET	2022	medRxiv	https://doi.org/10.1101/2022.05.27.22275343	Michael Francis
MUFAs	rs143875230	15	43278726	5.1e-19	43099550	43414115	314566	7	Plasma NMR	EUR	2022	medRxiv	https://doi.org/10.1101/2022.05.27.22275343	Michael Francis
MUFAs	rs150844304	15	43726625	2.3e-26	43580645	43757184	176540	8	Plasma NMR	EUR	2022	medRxiv	https://doi.org/10.1101/2022.05.27.22275343	Michael Francis
MUFAs	rs150844304	15	43726625	1.202e-26	43580645	43772374	191730	10	Plasma NMR	EURKETMET	2022	medRxiv	https://doi.org/10.1101/2022.05.27.22275343	Michael Francis
MUFAs	rs139974673	15	44027885	3.126e-27	43810422	44277216	466795	188	Plasma NMR	EURKETMET	2022	medRxiv	https://doi.org/10.1101/2022.05.27.22275343	Michael Francis
MUFAs	rs139974673	15	44027885	4e-27	43810422	44277216	466795	83	Plasma NMR	EUR	2022	medRxiv	https://doi.org/10.1101/2022.05.27.22275343	Michael Francis
MUFAs	rs138893177	15	44297617	3.037e-19	44278161	44515864	237704	153	Plasma NMR	EURKETMET	2022	medRxiv	https://doi.org/10.1101/2022.05.27.22275343	Michael Francis
MUFAs	rs144022883	15	44363739	3.9e-21	44278161	44581461	303301	177	Plasma NMR	EUR	2022	medRxiv	https://doi.org/10.1101/2022.05.27.22275343	Michael Francis
MUFAs	rs148489550	15	44581461	9.117e-18	44564692	44784375	219684	4	Plasma NMR	EURKETMET	2022	medRxiv	https://doi.org/10.1101/2022.05.27.22275343	Michael Francis
MUFAs	rs151291132	15	44842210	2.4e-17	44636409	44947434	311026	7	Plasma NMR	EUR	2022	medRxiv	https://doi.org/10.1101/2022.05.27.22275343	Michael Francis
MUFAs	rs151291132	15	44842210	6.527e-16	44842210	44947434	105225	5	Plasma NMR	EURKETMET	2022	medRxiv	https://doi.org/10.1101/2022.05.27.22275343	Michael Francis
MUFAs	rs184298521	15	44869286	4.298e-09	44869286	44894430	25145	2	Plasma NMR	EURKETMET	2022	medRxiv	https://doi.org/10.1101/2022.05.27.22275343	Michael Francis
MUFAs	rs184298521	15	44869286	8.9e-10	44869286	44894430	25145	2	Plasma NMR	EUR	2022	medRxiv	https://doi.org/10.1101/2022.05.27.22275343	Michael Francis
MUFAs	rs56142310	15	58574958	6.881e-22	58545064	58586129	41066	28	Plasma NMR	EURKETMET	2022	medRxiv	https://doi.org/10.1101/2022.05.27.22275343	Michael Francis
MUFAs	rs28607776	15	58575005	4.4e-22	58545064	58668342	123279	33	Plasma NMR	EUR	2022	medRxiv	https://doi.org/10.1101/2022.05.27.22275343	Michael Francis
MUFAs	rs8036597	15	58649668	3.405e-08	58649668	58649668	1	1	Plasma NMR	EURKETMET	2022	medRxiv	https://doi.org/10.1101/2022.05.27.22275343	Michael Francis
MUFAs	rs12907378	15	58654430	2.694e-09	58635273	58660961	25689	8	Plasma NMR	EURKETMET	2022	medRxiv	https://doi.org/10.1101/2022.05.27.22275343	Michael Francis
MUFAs	rs261290	15	58678720	4.5e-66	58670135	58716615	46481	105	Plasma NMR	EUR	2022	medRxiv	https://doi.org/10.1101/2022.05.27.22275343	Michael Francis
MUFAs	rs2043085	15	58680954	1.8e-70	58670135	58716615	46481	101	Plasma NMR	EURKETMET	2022	medRxiv	https://doi.org/10.1101/2022.05.27.22275343	Michael Francis
MUFAs	rs8042174	15	58685970	1.417e-17	58685970	58711654	25685	12	Plasma NMR	EURKETMET	2022	medRxiv	https://doi.org/10.1101/2022.05.27.22275343	Michael Francis
MUFAs	rs8042174	15	58685970	1.8e-15	58685970	58711654	25685	12	Plasma NMR	EUR	2022	medRxiv	https://doi.org/10.1101/2022.05.27.22275343	Michael Francis
MUFAs	rs62000866	15	58701049	1.011e-08	58701049	58701049	1	1	Plasma NMR	EURKETMET	2022	medRxiv	https://doi.org/10.1101/2022.05.27.22275343	Michael Francis
MUFAs	rs62000866	15	58701049	3.9e-09	58701049	58701049	1	1	Plasma NMR	EUR	2022	medRxiv	https://doi.org/10.1101/2022.05.27.22275343	Michael Francis
MUFAs	rs77703135	15	58709725	6.284e-10	58687370	58709725	22356	7	Plasma NMR	EURKETMET	2022	medRxiv	https://doi.org/10.1101/2022.05.27.22275343	Michael Francis
MUFAs	rs77703135	15	58709725	6.4e-09	58709725	58709725	1	1	Plasma NMR	EUR	2022	medRxiv	https://doi.org/10.1101/2022.05.27.22275343	Michael Francis
MUFAs	rs8192701	15	58724371	1.2e-12	58720405	58731455	11051	8	Plasma NMR	EURKETMET	2022	medRxiv	https://doi.org/10.1101/2022.05.27.22275343	Michael Francis
MUFAs	rs17269250	15	58725986	1.68e-08	58725986	58725986	1	1	Plasma NMR	EURKETMET	2022	medRxiv	https://doi.org/10.1101/2022.05.27.22275343	Michael Francis
MUFAs	rs261342	15	58731153	1.174e-79	58718998	58743709	24712	37	Plasma NMR	EURKETMET	2022	medRxiv	https://doi.org/10.1101/2022.05.27.22275343	Michael Francis
MUFAs	rs261342	15	58731153	1e-68	58718998	58743709	24712	39	Plasma NMR	EUR	2022	medRxiv	https://doi.org/10.1101/2022.05.27.22275343	Michael Francis
MUFAs	rs17301746	15	58731395	3.883e-08	58731395	58731395	1	1	Plasma NMR	EURKETMET	2022	medRxiv	https://doi.org/10.1101/2022.05.27.22275343	Michael Francis
MUFAs	rs79787170	15	58754942	3.915e-09	58749309	58754942	5634	2	Plasma NMR	EURKETMET	2022	medRxiv	https://doi.org/10.1101/2022.05.27.22275343	Michael Francis
MUFAs	rs62001835	15	58756212	7.653e-09	58756212	58786045	29834	2	Plasma NMR	EURKETMET	2022	medRxiv	https://doi.org/10.1101/2022.05.27.22275343	Michael Francis
MUFAs	rs121912502	15	58840586	5.6e-09	58840586	58840586	1	1	Plasma NMR	EUR	2022	medRxiv	https://doi.org/10.1101/2022.05.27.22275343	Michael Francis
MUFAs	rs113298164	15	58855748	1.348e-20	58855748	58855748	1	1	Plasma NMR	EURKETMET	2022	medRxiv	https://doi.org/10.1101/2022.05.27.22275343	Michael Francis
MUFAs	rs113298164	15	58855748	2.3e-10	58855748	58855748	1	1	Plasma NMR	EUR	2022	medRxiv	https://doi.org/10.1101/2022.05.27.22275343	Michael Francis
MUFAs	rs11636087	15	63788267	1.996e-08	63788267	63788267	1	1	Plasma NMR	EURKETMET	2022	medRxiv	https://doi.org/10.1101/2022.05.27.22275343	Michael Francis
MUFAs	rs11636087	15	63788267	1.8e-09	63788267	63795628	7362	16	Plasma NMR	EUR	2022	medRxiv	https://doi.org/10.1101/2022.05.27.22275343	Michael Francis
MUFAs	rs3198697	16	15129940	7.751e-11	15124327	15174571	50245	29	Plasma NMR	EURKETMET	2022	medRxiv	https://doi.org/10.1101/2022.05.27.22275343	Michael Francis
MUFAs	rs12928099	16	15150505	2.2e-11	15124327	15174571	50245	30	Plasma NMR	EUR	2022	medRxiv	https://doi.org/10.1101/2022.05.27.22275343	Michael Francis
MUFAs	rs56094641	16	53806453	2.5e-09	53799269	53828066	28798	78	Plasma NMR	EUR	2022	medRxiv	https://doi.org/10.1101/2022.05.27.22275343	Michael Francis
MUFAs	rs34042070	16	72101525	4.7e-08	72101525	72101525	1	1	Plasma NMR	EUR	2022	medRxiv	https://doi.org/10.1101/2022.05.27.22275343	Michael Francis
MUFAs	rs2000999	16	72108093	1.157e-09	72075593	72148419	72827	5	Plasma NMR	EURKETMET	2022	medRxiv	https://doi.org/10.1101/2022.05.27.22275343	Michael Francis
MUFAs	rs79202680	17	4692640	2.289e-13	4667972	4802946	134975	3	Plasma NMR	EURKETMET	2022	medRxiv	https://doi.org/10.1101/2022.05.27.22275343	Michael Francis
MUFAs	rs186021206	17	7069412	1e-08	7069412	7069412	1	1	Plasma NMR	EUR	2022	medRxiv	https://doi.org/10.1101/2022.05.27.22275343	Michael Francis
MUFAs	rs16961845	17	17432456	2.6e-08	17430891	17444790	13900	14	Plasma NMR	EUR	2022	medRxiv	https://doi.org/10.1101/2022.05.27.22275343	Michael Francis
MUFAs	rs77697917	17	41840849	1.25e-10	41776943	41926126	149184	4	Plasma NMR	EURKETMET	2022	medRxiv	https://doi.org/10.1101/2022.05.27.22275343	Michael Francis
MUFAs	rs112259268	17	41874745	5.6e-09	41840849	41926126	85278	3	Plasma NMR	EUR	2022	medRxiv	https://doi.org/10.1101/2022.05.27.22275343	Michael Francis
MUFAs	rs77757914	18	46657577	7.5e-14	46578242	46754064	175823	9	Plasma NMR	EUR	2022	medRxiv	https://doi.org/10.1101/2022.05.27.22275343	Michael Francis
MUFAs	rs77757914	18	46657577	7.476e-12	46617716	46684630	66915	4	Plasma NMR	EURKETMET	2022	medRxiv	https://doi.org/10.1101/2022.05.27.22275343	Michael Francis
MUFAs	rs77960347	18	47109955	3.025e-19	46888639	47277223	388585	13	Plasma NMR	EURKETMET	2022	medRxiv	https://doi.org/10.1101/2022.05.27.22275343	Michael Francis
MUFAs	rs77960347	18	47109955	1.2e-17	46888639	47294121	405483	17	Plasma NMR	EUR	2022	medRxiv	https://doi.org/10.1101/2022.05.27.22275343	Michael Francis
MUFAs	rs117623631	18	47113165	8.4e-09	47113165	47113165	1	1	Plasma NMR	EUR	2022	medRxiv	https://doi.org/10.1101/2022.05.27.22275343	Michael Francis
MUFAs	rs2156552	18	47181668	1.274e-10	47157400	47181668	24269	22	Plasma NMR	EURKETMET	2022	medRxiv	https://doi.org/10.1101/2022.05.27.22275343	Michael Francis
MUFAs	rs2156552	18	47181668	1.8e-11	47157400	47181668	24269	25	Plasma NMR	EUR	2022	medRxiv	https://doi.org/10.1101/2022.05.27.22275343	Michael Francis
MUFAs	rs6507945	18	47243912	1.378e-10	47227334	47284345	57012	8	Plasma NMR	EURKETMET	2022	medRxiv	https://doi.org/10.1101/2022.05.27.22275343	Michael Francis
MUFAs	rs6507945	18	47243912	9.5e-09	47228943	47243912	14970	2	Plasma NMR	EUR	2022	medRxiv	https://doi.org/10.1101/2022.05.27.22275343	Michael Francis
MUFAs	rs78923237	18	47360060	9.4e-09	47360060	47457396	97337	2	Plasma NMR	EUR	2022	medRxiv	https://doi.org/10.1101/2022.05.27.22275343	Michael Francis
MUFAs	rs117188729	19	8415076	8.685e-10	8415076	8456738	41663	14	Plasma NMR	EURKETMET	2022	medRxiv	https://doi.org/10.1101/2022.05.27.22275343	Michael Francis
MUFAs	rs117188729	19	8415076	5.1e-09	8415076	8456738	41663	18	Plasma NMR	EUR	2022	medRxiv	https://doi.org/10.1101/2022.05.27.22275343	Michael Francis
MUFAs	rs116843064	19	8429323	1.983e-36	8410381	8627569	217189	6	Plasma NMR	EURKETMET	2022	medRxiv	https://doi.org/10.1101/2022.05.27.22275343	Michael Francis
MUFAs	rs116843064	19	8429323	4.3e-35	8410381	8627569	217189	7	Plasma NMR	EUR	2022	medRxiv	https://doi.org/10.1101/2022.05.27.22275343	Michael Francis
MUFAs	rs142158911	19	11190534	5.09e-23	11185919	11214533	28615	60	Plasma NMR	EURKETMET	2022	medRxiv	https://doi.org/10.1101/2022.05.27.22275343	Michael Francis
MUFAs	rs142158911	19	11190534	2.7e-21	11185919	11214533	28615	66	Plasma NMR	EUR	2022	medRxiv	https://doi.org/10.1101/2022.05.27.22275343	Michael Francis
MUFAs	rs17699030	19	11330942	1.744e-09	11330942	11347657	16716	5	Plasma NMR	EURKETMET	2022	medRxiv	https://doi.org/10.1101/2022.05.27.22275343	Michael Francis
MUFAs	rs17699030	19	11330942	1.2e-08	11330942	11350488	19547	7	Plasma NMR	EUR	2022	medRxiv	https://doi.org/10.1101/2022.05.27.22275343	Michael Francis
MUFAs	rs116962777	19	19130056	2.811e-10	19130056	19130056	1	1	Plasma NMR	EURKETMET	2022	medRxiv	https://doi.org/10.1101/2022.05.27.22275343	Michael Francis
MUFAs	rs116962777	19	19130056	1.4e-09	19130056	19130056	1	1	Plasma NMR	EUR	2022	medRxiv	https://doi.org/10.1101/2022.05.27.22275343	Michael Francis
MUFAs	rs143729015	19	19130750	4.831e-19	19063559	19130750	67192	7	Plasma NMR	EURKETMET	2022	medRxiv	https://doi.org/10.1101/2022.05.27.22275343	Michael Francis
MUFAs	rs143729015	19	19130750	2e-19	19083483	19130750	47268	6	Plasma NMR	EUR	2022	medRxiv	https://doi.org/10.1101/2022.05.27.22275343	Michael Francis
MUFAs	rs187429064	19	19380513	4.5e-25	19320825	19479497	158673	6	Plasma NMR	EURKETMET	2022	medRxiv	https://doi.org/10.1101/2022.05.27.22275343	Michael Francis
MUFAs	rs8107974	19	19388500	2.147e-80	19155672	19631655	475984	282	Plasma NMR	EURKETMET	2022	medRxiv	https://doi.org/10.1101/2022.05.27.22275343	Michael Francis
MUFAs	rs8107974	19	19388500	4e-69	19155672	19634863	479192	322	Plasma NMR	EUR	2022	medRxiv	https://doi.org/10.1101/2022.05.27.22275343	Michael Francis
MUFAs	rs543667961	19	19428527	2.2e-12	19428527	19428527	1	1	Plasma NMR	EUR	2022	medRxiv	https://doi.org/10.1101/2022.05.27.22275343	Michael Francis
MUFAs	rs747862826	19	19430515	9.7e-12	19430515	19602936	172422	5	Plasma NMR	EUR	2022	medRxiv	https://doi.org/10.1101/2022.05.27.22275343	Michael Francis
MUFAs	rs182611493	19	19458388	9.5e-20	19320825	19621301	300477	9	Plasma NMR	EUR	2022	medRxiv	https://doi.org/10.1101/2022.05.27.22275343	Michael Francis
MUFAs	rs188840061	19	19459609	2.805e-09	19459609	19459609	1	1	Plasma NMR	EURKETMET	2022	medRxiv	https://doi.org/10.1101/2022.05.27.22275343	Michael Francis
MUFAs	rs117204956	19	19602936	5.711e-10	19520494	19602936	82443	3	Plasma NMR	EURKETMET	2022	medRxiv	https://doi.org/10.1101/2022.05.27.22275343	Michael Francis
MUFAs	rs570408424	19	19606203	8.8e-13	19459609	19711610	252002	9	Plasma NMR	EUR	2022	medRxiv	https://doi.org/10.1101/2022.05.27.22275343	Michael Francis
MUFAs	rs147166404	19	19618645	1.41e-08	19586897	19618713	31817	3	Plasma NMR	EURKETMET	2022	medRxiv	https://doi.org/10.1101/2022.05.27.22275343	Michael Francis
MUFAs	rs73004933	19	19675696	4.223e-62	19640524	19841752	201229	46	Plasma NMR	EURKETMET	2022	medRxiv	https://doi.org/10.1101/2022.05.27.22275343	Michael Francis
MUFAs	rs142463761	19	19711610	6.945e-13	19498894	19711610	212717	6	Plasma NMR	EURKETMET	2022	medRxiv	https://doi.org/10.1101/2022.05.27.22275343	Michael Francis
MUFAs	rs2304128	19	19746151	7.7e-55	19640524	19802417	161894	45	Plasma NMR	EUR	2022	medRxiv	https://doi.org/10.1101/2022.05.27.22275343	Michael Francis
MUFAs	rs79475644	19	19853212	2.379e-08	19853212	19853212	1	1	Plasma NMR	EURKETMET	2022	medRxiv	https://doi.org/10.1101/2022.05.27.22275343	Michael Francis
MUFAs	rs79475644	19	19853212	1.1e-08	19853212	19853212	1	1	Plasma NMR	EUR	2022	medRxiv	https://doi.org/10.1101/2022.05.27.22275343	Michael Francis
MUFAs	rs117414940	19	19855549	2.558e-10	19855549	19855549	1	1	Plasma NMR	EURKETMET	2022	medRxiv	https://doi.org/10.1101/2022.05.27.22275343	Michael Francis
MUFAs	rs117414940	19	19855549	1.8e-09	19855549	19855549	1	1	Plasma NMR	EUR	2022	medRxiv	https://doi.org/10.1101/2022.05.27.22275343	Michael Francis
MUFAs	rs365653	19	45361646	6.792e-10	45361646	45383830	22185	4	Plasma NMR	EURKETMET	2022	medRxiv	https://doi.org/10.1101/2022.05.27.22275343	Michael Francis
MUFAs	rs768441224	19	45365672	2e-10	45361646	45383830	22185	5	Plasma NMR	EUR	2022	medRxiv	https://doi.org/10.1101/2022.05.27.22275343	Michael Francis
MUFAs	rs6857	19	45392254	1e-36	45386467	45421650	35184	38	Plasma NMR	EUR	2022	medRxiv	https://doi.org/10.1101/2022.05.27.22275343	Michael Francis
MUFAs	rs6857	19	45392254	1.031e-40	45386634	45421650	35017	33	Plasma NMR	EURKETMET	2022	medRxiv	https://doi.org/10.1101/2022.05.27.22275343	Michael Francis
MUFAs	rs118170342	19	45401868	1.4e-10	45393516	45421218	27703	3	Plasma NMR	EUR	2022	medRxiv	https://doi.org/10.1101/2022.05.27.22275343	Michael Francis
MUFAs	rs118170342	19	45401868	2.734e-10	45401868	45401868	1	1	Plasma NMR	EURKETMET	2022	medRxiv	https://doi.org/10.1101/2022.05.27.22275343	Michael Francis
MUFAs	rs484195	19	45421877	1.55e-71	45382984	45427125	44142	24	Plasma NMR	EURKETMET	2022	medRxiv	https://doi.org/10.1101/2022.05.27.22275343	Michael Francis
MUFAs	rs484195	19	45421877	2.3e-73	45382984	45427125	44142	26	Plasma NMR	EUR	2022	medRxiv	https://doi.org/10.1101/2022.05.27.22275343	Michael Francis
MUFAs	rs117664574	19	45427779	1.448e-10	45405499	45427779	22281	3	Plasma NMR	EURKETMET	2022	medRxiv	https://doi.org/10.1101/2022.05.27.22275343	Michael Francis
MUFAs	rs117664574	19	45427779	7.6e-10	45405499	45427779	22281	3	Plasma NMR	EUR	2022	medRxiv	https://doi.org/10.1101/2022.05.27.22275343	Michael Francis
MUFAs	rs112871012	19	45431897	6.175e-13	45431453	45432557	1105	6	Plasma NMR	EURKETMET	2022	medRxiv	https://doi.org/10.1101/2022.05.27.22275343	Michael Francis
MUFAs	rs112871012	19	45431897	6.5e-14	45431453	45436657	5205	8	Plasma NMR	EUR	2022	medRxiv	https://doi.org/10.1101/2022.05.27.22275343	Michael Francis
MUFAs	rs79429216	19	45445517	1.1e-13	45401987	45524119	122133	14	Plasma NMR	EUR	2022	medRxiv	https://doi.org/10.1101/2022.05.27.22275343	Michael Francis
MUFAs	rs79429216	19	45445517	1.821e-12	45445517	45524119	78603	11	Plasma NMR	EURKETMET	2022	medRxiv	https://doi.org/10.1101/2022.05.27.22275343	Michael Francis
MUFAs	rs12721111	19	45446271	5.6e-11	45446271	45499388	53118	10	Plasma NMR	EUR	2022	medRxiv	https://doi.org/10.1101/2022.05.27.22275343	Michael Francis
MUFAs	rs12721111	19	45446271	2.872e-12	45446271	45502808	56538	19	Plasma NMR	EURKETMET	2022	medRxiv	https://doi.org/10.1101/2022.05.27.22275343	Michael Francis
MUFAs	rs386243	19	49127490	9.548e-10	49096898	49162501	65604	11	Plasma NMR	EURKETMET	2022	medRxiv	https://doi.org/10.1101/2022.05.27.22275343	Michael Francis
MUFAs	rs681343	19	49206462	3.5e-11	49101956	49274975	173020	89	Plasma NMR	EUR	2022	medRxiv	https://doi.org/10.1101/2022.05.27.22275343	Michael Francis
MUFAs	rs452270	19	49239053	2.396e-11	49148781	49274975	126195	72	Plasma NMR	EURKETMET	2022	medRxiv	https://doi.org/10.1101/2022.05.27.22275343	Michael Francis
MUFAs	rs59774409	19	50016748	2.629e-12	49978186	50016748	38563	35	Plasma NMR	EURKETMET	2022	medRxiv	https://doi.org/10.1101/2022.05.27.22275343	Michael Francis
MUFAs	rs59774409	19	50016748	1.8e-13	49982043	50049314	67272	47	Plasma NMR	EUR	2022	medRxiv	https://doi.org/10.1101/2022.05.27.22275343	Michael Francis
MUFAs	rs142385484	19	50016759	8.281e-11	49998849	50016759	17911	4	Plasma NMR	EURKETMET	2022	medRxiv	https://doi.org/10.1101/2022.05.27.22275343	Michael Francis
MUFAs	rs142385484	19	50016759	6.3e-13	49998849	50026266	27418	5	Plasma NMR	EUR	2022	medRxiv	https://doi.org/10.1101/2022.05.27.22275343	Michael Francis
MUFAs	rs45563939	20	34136791	2.575e-08	34131396	34160840	29445	5	Plasma NMR	EURKETMET	2022	medRxiv	https://doi.org/10.1101/2022.05.27.22275343	Michael Francis
MUFAs	rs2378390	20	34150207	2.3e-09	34112192	34253487	141296	65	Plasma NMR	EUR	2022	medRxiv	https://doi.org/10.1101/2022.05.27.22275343	Michael Francis
MUFAs	rs117113213	20	39165692	7.681e-15	39142516	39197335	54820	4	Plasma NMR	EURKETMET	2022	medRxiv	https://doi.org/10.1101/2022.05.27.22275343	Michael Francis
MUFAs	rs1883711	20	39179822	6.6e-16	39142516	39197335	54820	4	Plasma NMR	EUR	2022	medRxiv	https://doi.org/10.1101/2022.05.27.22275343	Michael Francis
MUFAs	rs6102034	20	39186590	2.062e-11	39178923	39231106	52184	26	Plasma NMR	EURKETMET	2022	medRxiv	https://doi.org/10.1101/2022.05.27.22275343	Michael Francis
MUFAs	rs6102034	20	39186590	1.3e-11	39178923	39231106	52184	31	Plasma NMR	EUR	2022	medRxiv	https://doi.org/10.1101/2022.05.27.22275343	Michael Francis
MUFAs	rs6065908	20	44569930	9.781e-13	44534651	44590298	55648	27	Plasma NMR	EURKETMET	2022	medRxiv	https://doi.org/10.1101/2022.05.27.22275343	Michael Francis
MUFAs	rs7679	20	44576502	9.6e-14	44534651	44604163	69513	36	Plasma NMR	EUR	2022	medRxiv	https://doi.org/10.1101/2022.05.27.22275343	Michael Francis
MUFAs	rs6090040	20	62692060	1.3e-08	62692060	62692060	1	1	Plasma NMR	EUR	2022	medRxiv	https://doi.org/10.1101/2022.05.27.22275343	Michael Francis
MUFAs	rs4384	22	38572440	2.695e-08	38572440	38603186	30747	2	Plasma NMR	EURKETMET	2022	medRxiv	https://doi.org/10.1101/2022.05.27.22275343	Michael Francis
MUFAs%	rs114165349	1	27021913	1.1e-13	26987646	27034428	46783	21	Plasma NMR	EUR	2022	medRxiv	https://doi.org/10.1101/2022.05.27.22275343	Michael Francis
MUFAs%	rs79598313	1	27284913	1.3e-14	27035188	27368126	332939	146	Plasma NMR	EUR	2022	medRxiv	https://doi.org/10.1101/2022.05.27.22275343	Michael Francis
MUFAs%	rs613511	1	39833473	2.4e-08	39833473	39937696	104224	7	Plasma NMR	EUR	2022	medRxiv	https://doi.org/10.1101/2022.05.27.22275343	Michael Francis
MUFAs%	rs10789112	1	62957758	5.7e-43	62834094	63206227	372134	320	Plasma NMR	EUR	2022	medRxiv	https://doi.org/10.1101/2022.05.27.22275343	Michael Francis
MUFAs%	rs7533354	1	63217503	1.7e-11	63209299	63354972	145674	128	Plasma NMR	EUR	2022	medRxiv	https://doi.org/10.1101/2022.05.27.22275343	Michael Francis
MUFAs%	rs1474927	1	93570368	1.8e-09	93539383	93570368	30986	3	Plasma NMR	EUR	2022	medRxiv	https://doi.org/10.1101/2022.05.27.22275343	Michael Francis
MUFAs%	rs771458	1	93822349	1.3e-10	93573493	93891839	318347	202	Plasma NMR	EUR	2022	medRxiv	https://doi.org/10.1101/2022.05.27.22275343	Michael Francis
MUFAs%	rs12037905	1	219628036	6.2e-09	219580134	219662537	82404	13	Plasma NMR	EUR	2022	medRxiv	https://doi.org/10.1101/2022.05.27.22275343	Michael Francis
MUFAs%	rs2642438	1	220970028	1.4e-12	220970028	220983402	13375	9	Plasma NMR	EUR	2022	medRxiv	https://doi.org/10.1101/2022.05.27.22275343	Michael Francis
MUFAs%	rs115047514	1	230280696	6.9e-14	230280696	230398102	117407	2	Plasma NMR	EUR	2022	medRxiv	https://doi.org/10.1101/2022.05.27.22275343	Michael Francis
MUFAs%	rs764992666	1	230295076	5.1e-29	230278291	230326412	48122	129	Plasma NMR	EUR	2022	medRxiv	https://doi.org/10.1101/2022.05.27.22275343	Michael Francis
MUFAs%	rs78824368	2	20891935	3.2e-10	20879530	21067681	188152	32	Plasma NMR	EUR	2022	medRxiv	https://doi.org/10.1101/2022.05.27.22275343	Michael Francis
MUFAs%	rs952274	2	21221357	8.4e-10	21105335	21281893	176559	36	Plasma NMR	EUR	2022	medRxiv	https://doi.org/10.1101/2022.05.27.22275343	Michael Francis
MUFAs%	rs676210	2	21231524	2.7e-56	21109020	21435616	326597	90	Plasma NMR	EUR	2022	medRxiv	https://doi.org/10.1101/2022.05.27.22275343	Michael Francis
MUFAs%	rs12720788	2	21262871	1.9e-08	21262871	21262871	1	1	Plasma NMR	EUR	2022	medRxiv	https://doi.org/10.1101/2022.05.27.22275343	Michael Francis
MUFAs%	rs143512812	2	21525088	3.7e-12	21460772	21525088	64317	2	Plasma NMR	EUR	2022	medRxiv	https://doi.org/10.1101/2022.05.27.22275343	Michael Francis
MUFAs%	rs6714780	2	27189063	8.6e-10	27189063	27367123	178061	3	Plasma NMR	EUR	2022	medRxiv	https://doi.org/10.1101/2022.05.27.22275343	Michael Francis
MUFAs%	rs7588926	2	27342894	1.5e-13	27242761	27487805	245045	5	Plasma NMR	EUR	2022	medRxiv	https://doi.org/10.1101/2022.05.27.22275343	Michael Francis
MUFAs%	rs1275541	2	27389195	1.8e-22	27379371	27543209	163839	166	Plasma NMR	EUR	2022	medRxiv	https://doi.org/10.1101/2022.05.27.22275343	Michael Francis
MUFAs%	rs62128744	2	27404674	9.7e-18	27404674	27523089	118416	6	Plasma NMR	EUR	2022	medRxiv	https://doi.org/10.1101/2022.05.27.22275343	Michael Francis
MUFAs%	rs61737373	2	27423913	1.3e-12	27391399	27518450	127052	5	Plasma NMR	EUR	2022	medRxiv	https://doi.org/10.1101/2022.05.27.22275343	Michael Francis
MUFAs%	rs34335422	2	27513942	4.5e-08	27513942	27513942	1	1	Plasma NMR	EUR	2022	medRxiv	https://doi.org/10.1101/2022.05.27.22275343	Michael Francis
MUFAs%	rs142398019	2	27589082	4.8e-11	27589082	27796159	207078	3	Plasma NMR	EUR	2022	medRxiv	https://doi.org/10.1101/2022.05.27.22275343	Michael Francis
MUFAs%	rs75743860	2	27627110	1.5e-08	27627110	27627110	1	1	Plasma NMR	EUR	2022	medRxiv	https://doi.org/10.1101/2022.05.27.22275343	Michael Francis
MUFAs%	rs115961201	2	27704896	5.3e-12	27704896	27704896	1	1	Plasma NMR	EUR	2022	medRxiv	https://doi.org/10.1101/2022.05.27.22275343	Michael Francis
MUFAs%	rs13001266	2	27710421	8.6e-15	27516290	27752437	236148	11	Plasma NMR	EUR	2022	medRxiv	https://doi.org/10.1101/2022.05.27.22275343	Michael Francis
MUFAs%	rs1260326	2	27730940	2.9e-131	27482090	27972833	490744	348	Plasma NMR	EUR	2022	medRxiv	https://doi.org/10.1101/2022.05.27.22275343	Michael Francis
MUFAs%	rs79111922	2	27748793	5.1e-09	27748793	27748793	1	1	Plasma NMR	EUR	2022	medRxiv	https://doi.org/10.1101/2022.05.27.22275343	Michael Francis
MUFAs%	rs559524084	2	27773091	7.3e-22	27525180	28022675	497496	149	Plasma NMR	EUR	2022	medRxiv	https://doi.org/10.1101/2022.05.27.22275343	Michael Francis
MUFAs%	rs62138973	2	27847642	9.2e-19	27829070	27847642	18573	2	Plasma NMR	EUR	2022	medRxiv	https://doi.org/10.1101/2022.05.27.22275343	Michael Francis
MUFAs%	rs11395333	2	27896200	2.2e-08	27896200	28112655	216456	2	Plasma NMR	EUR	2022	medRxiv	https://doi.org/10.1101/2022.05.27.22275343	Michael Francis
MUFAs%	rs13030345	2	28003174	1.5e-32	27906918	28113911	206994	11	Plasma NMR	EUR	2022	medRxiv	https://doi.org/10.1101/2022.05.27.22275343	Michael Francis
MUFAs%	rs11686001	2	28023062	1.8e-08	28023062	28261674	238613	2	Plasma NMR	EUR	2022	medRxiv	https://doi.org/10.1101/2022.05.27.22275343	Michael Francis
MUFAs%	rs898034	2	28090820	4.1e-14	28023120	28315770	292651	188	Plasma NMR	EUR	2022	medRxiv	https://doi.org/10.1101/2022.05.27.22275343	Michael Francis
MUFAs%	rs62140395	2	28244926	1.6e-21	28244926	28375369	130444	10	Plasma NMR	EUR	2022	medRxiv	https://doi.org/10.1101/2022.05.27.22275343	Michael Francis
MUFAs%	rs74873433	2	28277414	1.8e-14	28277414	28277414	1	1	Plasma NMR	EUR	2022	medRxiv	https://doi.org/10.1101/2022.05.27.22275343	Michael Francis
MUFAs%	rs937813	2	28301540	4.4e-14	28254894	28420462	165569	24	Plasma NMR	EUR	2022	medRxiv	https://doi.org/10.1101/2022.05.27.22275343	Michael Francis
MUFAs%	rs17759740	2	28393115	1.7e-10	28353518	28393115	39598	2	Plasma NMR	EUR	2022	medRxiv	https://doi.org/10.1101/2022.05.27.22275343	Michael Francis
MUFAs%	rs7349418	2	28443050	4.4e-12	28225861	28532309	306449	15	Plasma NMR	EUR	2022	medRxiv	https://doi.org/10.1101/2022.05.27.22275343	Michael Francis
MUFAs%	rs137891669	2	48489817	1.9e-08	48489817	48489817	1	1	Plasma NMR	EUR	2022	medRxiv	https://doi.org/10.1101/2022.05.27.22275343	Michael Francis
MUFAs%	rs1128249	2	165528624	2.1e-23	165501849	165687186	185338	72	Plasma NMR	EUR	2022	medRxiv	https://doi.org/10.1101/2022.05.27.22275343	Michael Francis
MUFAs%	rs355897	2	165636332	2.9e-08	165636332	165644545	8214	8	Plasma NMR	EUR	2022	medRxiv	https://doi.org/10.1101/2022.05.27.22275343	Michael Francis
MUFAs%	rs13033409	2	219666509	1.6e-09	219541056	219671910	130855	184	Plasma NMR	EUR	2022	medRxiv	https://doi.org/10.1101/2022.05.27.22275343	Michael Francis
MUFAs%	rs2972140	2	227104111	1.4e-18	226897985	227198983	300999	273	Plasma NMR	EUR	2022	medRxiv	https://doi.org/10.1101/2022.05.27.22275343	Michael Francis
MUFAs%	rs7622851	3	52333671	2.6e-08	52273421	52338852	65432	9	Plasma NMR	EUR	2022	medRxiv	https://doi.org/10.1101/2022.05.27.22275343	Michael Francis
MUFAs%	rs11235	3	52745087	1.2e-13	52542919	52847601	304683	38	Plasma NMR	EUR	2022	medRxiv	https://doi.org/10.1101/2022.05.27.22275343	Michael Francis
MUFAs%	rs79287178	3	172294500	4.7e-08	172294500	172294500	1	1	Plasma NMR	EUR	2022	medRxiv	https://doi.org/10.1101/2022.05.27.22275343	Michael Francis
MUFAs%	rs13108218	4	3443931	1.2e-14	3299504	3445325	145822	11	Plasma NMR	EUR	2022	medRxiv	https://doi.org/10.1101/2022.05.27.22275343	Michael Francis
MUFAs%	rs3857142	4	15106036	4.6e-08	15106036	15109610	3575	2	Plasma NMR	EUR	2022	medRxiv	https://doi.org/10.1101/2022.05.27.22275343	Michael Francis
MUFAs%	rs11940694	4	39414993	3.4e-10	39413780	39425248	11469	11	Plasma NMR	EUR	2022	medRxiv	https://doi.org/10.1101/2022.05.27.22275343	Michael Francis
MUFAs%	rs5020545	4	77414988	8.5e-10	77365883	77414988	49106	18	Plasma NMR	EUR	2022	medRxiv	https://doi.org/10.1101/2022.05.27.22275343	Michael Francis
MUFAs%	rs7661844	4	87468625	9.7e-11	87468625	87473776	5152	2	Plasma NMR	EUR	2022	medRxiv	https://doi.org/10.1101/2022.05.27.22275343	Michael Francis
MUFAs%	rs13115795	4	87825433	2.8e-12	87772240	88064431	292192	96	Plasma NMR	EUR	2022	medRxiv	https://doi.org/10.1101/2022.05.27.22275343	Michael Francis
MUFAs%	rs35292212	4	88166749	2.9e-10	88157898	88228228	70331	33	Plasma NMR	EUR	2022	medRxiv	https://doi.org/10.1101/2022.05.27.22275343	Michael Francis
MUFAs%	rs189866430	4	110578226	1.3e-08	110525039	110638824	113786	3	Plasma NMR	EUR	2022	medRxiv	https://doi.org/10.1101/2022.05.27.22275343	Michael Francis
MUFAs%	rs56257534	4	171521999	2.1e-08	171456230	171563776	107547	29	Plasma NMR	EUR	2022	medRxiv	https://doi.org/10.1101/2022.05.27.22275343	Michael Francis
MUFAs%	rs40270	5	55804552	1.9e-11	55794632	55816081	21450	22	Plasma NMR	EUR	2022	medRxiv	https://doi.org/10.1101/2022.05.27.22275343	Michael Francis
MUFAs%	rs3936511	5	55860781	1.2e-16	55853349	55876283	22935	18	Plasma NMR	EUR	2022	medRxiv	https://doi.org/10.1101/2022.05.27.22275343	Michael Francis
MUFAs%	rs4704834	5	156443066	2.2e-13	156354477	156482101	127625	57	Plasma NMR	EUR	2022	medRxiv	https://doi.org/10.1101/2022.05.27.22275343	Michael Francis
MUFAs%	rs1613062	6	29921100	2.6e-08	29817995	29921100	103106	2	Plasma NMR	EUR	2022	medRxiv	https://doi.org/10.1101/2022.05.27.22275343	Michael Francis
MUFAs%	rs2233974	6	31080016	3.4e-09	31078809	31081989	3181	3	Plasma NMR	EUR	2022	medRxiv	https://doi.org/10.1101/2022.05.27.22275343	Michael Francis
MUFAs%	rs9366770	6	31170228	4.6e-15	31002527	31414241	411715	376	Plasma NMR	EUR	2022	medRxiv	https://doi.org/10.1101/2022.05.27.22275343	Michael Francis
MUFAs%	rs3094005	6	31465047	1.1e-09	31306420	31483481	177062	35	Plasma NMR	EUR	2022	medRxiv	https://doi.org/10.1101/2022.05.27.22275343	Michael Francis
MUFAs%	rs3132454	6	31489644	1.1e-08	31439846	31489644	49799	2	Plasma NMR	EUR	2022	medRxiv	https://doi.org/10.1101/2022.05.27.22275343	Michael Francis
MUFAs%	rs9469027	6	31554714	3.4e-09	31449213	31600106	150894	17	Plasma NMR	EUR	2022	medRxiv	https://doi.org/10.1101/2022.05.27.22275343	Michael Francis
MUFAs%	rs3130490	6	31739120	7.4e-11	31498244	31777192	278949	43	Plasma NMR	EUR	2022	medRxiv	https://doi.org/10.1101/2022.05.27.22275343	Michael Francis
MUFAs%	rs74434374	6	31850308	1.5e-12	31631334	32058950	427617	43	Plasma NMR	EUR	2022	medRxiv	https://doi.org/10.1101/2022.05.27.22275343	Michael Francis
MUFAs%	rs1150757	6	32029205	3.8e-11	31787167	32029205	242039	20	Plasma NMR	EUR	2022	medRxiv	https://doi.org/10.1101/2022.05.27.22275343	Michael Francis
MUFAs%	rs79282662	6	32111239	1.3e-10	32017105	32346817	329713	21	Plasma NMR	EUR	2022	medRxiv	https://doi.org/10.1101/2022.05.27.22275343	Michael Francis
MUFAs%	rs3134950	6	32127477	1e-14	32119729	32338695	218967	17	Plasma NMR	EUR	2022	medRxiv	https://doi.org/10.1101/2022.05.27.22275343	Michael Francis
MUFAs%	rs3134931	6	32190620	2.2e-10	32190620	32190620	1	1	Plasma NMR	EUR	2022	medRxiv	https://doi.org/10.1101/2022.05.27.22275343	Michael Francis
MUFAs%	rs9268219	6	32284108	1.5e-11	32035694	32333827	298134	42	Plasma NMR	EUR	2022	medRxiv	https://doi.org/10.1101/2022.05.27.22275343	Michael Francis
MUFAs%	rs4607429	6	32583831	1.1e-14	32340871	32807490	466620	653	Plasma NMR	EUR	2022	medRxiv	https://doi.org/10.1101/2022.05.27.22275343	Michael Francis
MUFAs%	rs13191810	6	32586831	5.7e-17	32380715	32667473	286759	288	Plasma NMR	EUR	2022	medRxiv	https://doi.org/10.1101/2022.05.27.22275343	Michael Francis
MUFAs%	rs114786106	6	32596878	3.3e-15	32347792	32836852	489061	155	Plasma NMR	EUR	2022	medRxiv	https://doi.org/10.1101/2022.05.27.22275343	Michael Francis
MUFAs%	rs1391373	6	32603660	7.7e-10	32603660	32605583	1924	2	Plasma NMR	EUR	2022	medRxiv	https://doi.org/10.1101/2022.05.27.22275343	Michael Francis
MUFAs%	rs3134998	6	32636757	1.1e-09	32584625	32640772	56148	32	Plasma NMR	EUR	2022	medRxiv	https://doi.org/10.1101/2022.05.27.22275343	Michael Francis
MUFAs%	rs17220297	6	32852052	2.1e-09	32852052	32887157	35106	8	Plasma NMR	EUR	2022	medRxiv	https://doi.org/10.1101/2022.05.27.22275343	Michael Francis
MUFAs%	rs1480380	6	32913246	1.4e-08	32913246	32961191	47946	5	Plasma NMR	EUR	2022	medRxiv	https://doi.org/10.1101/2022.05.27.22275343	Michael Francis
MUFAs%	rs998584	6	43757896	5.9e-16	43757082	43765533	8452	6	Plasma NMR	EUR	2022	medRxiv	https://doi.org/10.1101/2022.05.27.22275343	Michael Francis
MUFAs%	rs9492449	6	130413418	3.2e-08	130413418	130414235	818	2	Plasma NMR	EUR	2022	medRxiv	https://doi.org/10.1101/2022.05.27.22275343	Michael Francis
MUFAs%	rs632057	6	139834012	4.5e-14	139828916	139844429	15514	39	Plasma NMR	EUR	2022	medRxiv	https://doi.org/10.1101/2022.05.27.22275343	Michael Francis
MUFAs%	rs9986540	6	160242487	9.4e-17	160242487	160242487	1	1	Plasma NMR	EUR	2022	medRxiv	https://doi.org/10.1101/2022.05.27.22275343	Michael Francis
MUFAs%	rs2297359	6	160492613	5e-26	160248806	160517481	268676	18	Plasma NMR	EUR	2022	medRxiv	https://doi.org/10.1101/2022.05.27.22275343	Michael Francis
MUFAs%	rs614754	6	160505199	6e-09	160505199	160505199	1	1	Plasma NMR	EUR	2022	medRxiv	https://doi.org/10.1101/2022.05.27.22275343	Michael Francis
MUFAs%	rs6937722	6	160559442	4.5e-08	160559442	160559442	1	1	Plasma NMR	EUR	2022	medRxiv	https://doi.org/10.1101/2022.05.27.22275343	Michael Francis
MUFAs%	rs184091076	6	160654815	7.1e-09	160654815	160654815	1	1	Plasma NMR	EUR	2022	medRxiv	https://doi.org/10.1101/2022.05.27.22275343	Michael Francis
MUFAs%	rs3127606	6	160662910	1.8e-15	160618517	160865815	247299	5	Plasma NMR	EUR	2022	medRxiv	https://doi.org/10.1101/2022.05.27.22275343	Michael Francis
MUFAs%	rs624249	6	160679400	1.3e-08	160679400	160679400	1	1	Plasma NMR	EUR	2022	medRxiv	https://doi.org/10.1101/2022.05.27.22275343	Michael Francis
MUFAs%	rs9295128	6	160751531	4.5e-55	160503656	160759840	256185	52	Plasma NMR	EUR	2022	medRxiv	https://doi.org/10.1101/2022.05.27.22275343	Michael Francis
MUFAs%	rs540713	6	160766321	9e-10	160705154	160809624	104471	4	Plasma NMR	EUR	2022	medRxiv	https://doi.org/10.1101/2022.05.27.22275343	Michael Francis
MUFAs%	rs759659447	6	160775803	2.6e-11	160775803	160775803	1	1	Plasma NMR	EUR	2022	medRxiv	https://doi.org/10.1101/2022.05.27.22275343	Michael Francis
MUFAs%	rs112376176	6	160874032	1.3e-11	160874032	160874032	1	1	Plasma NMR	EUR	2022	medRxiv	https://doi.org/10.1101/2022.05.27.22275343	Michael Francis
MUFAs%	rs147555597	6	160911596	3.1e-12	160830550	160911596	81047	3	Plasma NMR	EUR	2022	medRxiv	https://doi.org/10.1101/2022.05.27.22275343	Michael Francis
MUFAs%	rs6938647	6	160986915	8.5e-16	160743897	161067892	323996	21	Plasma NMR	EUR	2022	medRxiv	https://doi.org/10.1101/2022.05.27.22275343	Michael Francis
MUFAs%	rs10455872	6	161010118	1.1e-90	160852973	161123451	270479	22	Plasma NMR	EUR	2022	medRxiv	https://doi.org/10.1101/2022.05.27.22275343	Michael Francis
MUFAs%	rs140570886	6	161013013	2.2e-80	160766694	161224445	457752	17	Plasma NMR	EUR	2022	medRxiv	https://doi.org/10.1101/2022.05.27.22275343	Michael Francis
MUFAs%	rs73596816	6	161017363	2.3e-11	161009288	161017363	8076	2	Plasma NMR	EUR	2022	medRxiv	https://doi.org/10.1101/2022.05.27.22275343	Michael Francis
MUFAs%	rs9365187	6	161047144	3.5e-10	160989137	161078234	89098	26	Plasma NMR	EUR	2022	medRxiv	https://doi.org/10.1101/2022.05.27.22275343	Michael Francis
MUFAs%	rs556576475	6	161055830	1.2e-09	161055830	161055830	1	1	Plasma NMR	EUR	2022	medRxiv	https://doi.org/10.1101/2022.05.27.22275343	Michael Francis
MUFAs%	rs1998043	6	161097871	3.7e-16	161097821	161122274	24454	25	Plasma NMR	EUR	2022	medRxiv	https://doi.org/10.1101/2022.05.27.22275343	Michael Francis
MUFAs%	rs783144	6	161119239	8.5e-33	160964135	161125454	161320	33	Plasma NMR	EUR	2022	medRxiv	https://doi.org/10.1101/2022.05.27.22275343	Michael Francis
MUFAs%	rs184278183	6	161177756	3.4e-14	161162290	161177756	15467	2	Plasma NMR	EUR	2022	medRxiv	https://doi.org/10.1101/2022.05.27.22275343	Michael Francis
MUFAs%	rs142717575	6	161212057	3.1e-09	161164290	161212057	47768	2	Plasma NMR	EUR	2022	medRxiv	https://doi.org/10.1101/2022.05.27.22275343	Michael Francis
MUFAs%	rs75991907	6	161282681	1.7e-11	161246704	161282681	35978	3	Plasma NMR	EUR	2022	medRxiv	https://doi.org/10.1101/2022.05.27.22275343	Michael Francis
MUFAs%	rs143843429	6	161383079	8.4e-27	161170855	161551176	380322	9	Plasma NMR	EUR	2022	medRxiv	https://doi.org/10.1101/2022.05.27.22275343	Michael Francis
MUFAs%	rs61735260	6	161560461	2.6e-08	161560461	161560461	1	1	Plasma NMR	EUR	2022	medRxiv	https://doi.org/10.1101/2022.05.27.22275343	Michael Francis
MUFAs%	rs148349043	6	161659369	1.8e-13	161659369	161660100	732	2	Plasma NMR	EUR	2022	medRxiv	https://doi.org/10.1101/2022.05.27.22275343	Michael Francis
MUFAs%	rs7786102	7	25965759	2.2e-08	25965759	25965759	1	1	Plasma NMR	EUR	2022	medRxiv	https://doi.org/10.1101/2022.05.27.22275343	Michael Francis
MUFAs%	rs4722551	7	25991826	2.9e-09	25991826	25992323	498	2	Plasma NMR	EUR	2022	medRxiv	https://doi.org/10.1101/2022.05.27.22275343	Michael Francis
MUFAs%	rs35867424	7	72032358	3.3e-14	71808047	72070325	262279	3	Plasma NMR	EUR	2022	medRxiv	https://doi.org/10.1101/2022.05.27.22275343	Michael Francis
MUFAs%	rs145514318	7	72115107	9.3e-09	72115107	72115107	1	1	Plasma NMR	EUR	2022	medRxiv	https://doi.org/10.1101/2022.05.27.22275343	Michael Francis
MUFAs%	rs34052301	7	72340785	1.6e-15	72097372	72419723	322352	8	Plasma NMR	EUR	2022	medRxiv	https://doi.org/10.1101/2022.05.27.22275343	Michael Francis
MUFAs%	rs147767686	7	72389537	7.8e-14	72246350	72420980	174631	35	Plasma NMR	EUR	2022	medRxiv	https://doi.org/10.1101/2022.05.27.22275343	Michael Francis
MUFAs%	rs530034233	7	72657007	4.3e-14	72657007	72668955	11949	3	Plasma NMR	EUR	2022	medRxiv	https://doi.org/10.1101/2022.05.27.22275343	Michael Francis
MUFAs%	rs147598130	7	72705139	1.3e-16	72662887	72804412	141526	99	Plasma NMR	EUR	2022	medRxiv	https://doi.org/10.1101/2022.05.27.22275343	Michael Francis
MUFAs%	rs145145078	7	72725779	5.8e-09	72725779	72725779	1	1	Plasma NMR	EUR	2022	medRxiv	https://doi.org/10.1101/2022.05.27.22275343	Michael Francis
MUFAs%	rs543916426	7	72816789	1.7e-08	72757059	72816789	59731	2	Plasma NMR	EUR	2022	medRxiv	https://doi.org/10.1101/2022.05.27.22275343	Michael Francis
MUFAs%	rs531326946	7	72819394	7.2e-11	72736167	72963339	227173	6	Plasma NMR	EUR	2022	medRxiv	https://doi.org/10.1101/2022.05.27.22275343	Michael Francis
MUFAs%	rs182118140	7	72927592	5.1e-10	72927592	72927592	1	1	Plasma NMR	EUR	2022	medRxiv	https://doi.org/10.1101/2022.05.27.22275343	Michael Francis
MUFAs%	rs3763432	7	72974869	1.5e-13	72846862	72981883	135022	6	Plasma NMR	EUR	2022	medRxiv	https://doi.org/10.1101/2022.05.27.22275343	Michael Francis
MUFAs%	rs799157	7	73020301	1.5e-23	72823777	73124558	300782	11	Plasma NMR	EUR	2022	medRxiv	https://doi.org/10.1101/2022.05.27.22275343	Michael Francis
MUFAs%	rs782470771	7	73022933	2e-95	72802966	73114389	311424	170	Plasma NMR	EUR	2022	medRxiv	https://doi.org/10.1101/2022.05.27.22275343	Michael Francis
MUFAs%	rs187285433	7	73026828	7.2e-11	72921771	73026828	105058	2	Plasma NMR	EUR	2022	medRxiv	https://doi.org/10.1101/2022.05.27.22275343	Michael Francis
MUFAs%	rs374687197	7	73048064	9.9e-15	72997286	73048064	50779	2	Plasma NMR	EUR	2022	medRxiv	https://doi.org/10.1101/2022.05.27.22275343	Michael Francis
MUFAs%	rs799161	7	73059990	8.6e-24	73059990	73122923	62934	12	Plasma NMR	EUR	2022	medRxiv	https://doi.org/10.1101/2022.05.27.22275343	Michael Francis
MUFAs%	rs181755456	7	73073147	9.4e-09	73073147	73073147	1	1	Plasma NMR	EUR	2022	medRxiv	https://doi.org/10.1101/2022.05.27.22275343	Michael Francis
MUFAs%	rs563122283	7	73109985	2.6e-09	72863164	73109985	246822	4	Plasma NMR	EUR	2022	medRxiv	https://doi.org/10.1101/2022.05.27.22275343	Michael Francis
MUFAs%	rs35163364	7	128732786	1.2e-08	128732682	128737274	4593	5	Plasma NMR	EUR	2022	medRxiv	https://doi.org/10.1101/2022.05.27.22275343	Michael Francis
MUFAs%	rs2921064	8	8316637	4.3e-24	8088877	8565957	477081	485	Plasma NMR	EUR	2022	medRxiv	https://doi.org/10.1101/2022.05.27.22275343	Michael Francis
MUFAs%	rs3789849	8	8687054	4.6e-22	8567539	8936749	369211	496	Plasma NMR	EUR	2022	medRxiv	https://doi.org/10.1101/2022.05.27.22275343	Michael Francis
MUFAs%	rs10096966	8	8777029	2.5e-08	8768375	8777029	8655	8	Plasma NMR	EUR	2022	medRxiv	https://doi.org/10.1101/2022.05.27.22275343	Michael Francis
MUFAs%	rs393155	8	9033093	1.1e-21	8864357	9282856	418500	305	Plasma NMR	EUR	2022	medRxiv	https://doi.org/10.1101/2022.05.27.22275343	Michael Francis
MUFAs%	rs12548931	8	9200691	6.1e-11	9154609	9216199	61591	8	Plasma NMR	EUR	2022	medRxiv	https://doi.org/10.1101/2022.05.27.22275343	Michael Francis
MUFAs%	rs13262031	8	9389241	1.1e-15	9200618	9422556	221939	122	Plasma NMR	EUR	2022	medRxiv	https://doi.org/10.1101/2022.05.27.22275343	Michael Francis
MUFAs%	rs10093915	8	9674181	2.7e-18	9424503	9759620	335118	546	Plasma NMR	EUR	2022	medRxiv	https://doi.org/10.1101/2022.05.27.22275343	Michael Francis
MUFAs%	rs11986122	8	10009949	9.3e-24	9760420	10259528	499109	376	Plasma NMR	EUR	2022	medRxiv	https://doi.org/10.1101/2022.05.27.22275343	Michael Francis
MUFAs%	rs7831557	8	10280228	6.1e-22	10260100	10525329	265230	131	Plasma NMR	EUR	2022	medRxiv	https://doi.org/10.1101/2022.05.27.22275343	Michael Francis
MUFAs%	rs11786597	8	10499902	3.3e-08	10499902	10499902	1	1	Plasma NMR	EUR	2022	medRxiv	https://doi.org/10.1101/2022.05.27.22275343	Michael Francis
MUFAs%	rs6601512	8	10585596	5.2e-21	10535826	10717039	181214	160	Plasma NMR	EUR	2022	medRxiv	https://doi.org/10.1101/2022.05.27.22275343	Michael Francis
MUFAs%	rs79220982	8	10606672	4.7e-18	10497050	10773962	276913	39	Plasma NMR	EUR	2022	medRxiv	https://doi.org/10.1101/2022.05.27.22275343	Michael Francis
MUFAs%	rs9969436	8	10842659	1.7e-25	10594474	11090663	496190	726	Plasma NMR	EUR	2022	medRxiv	https://doi.org/10.1101/2022.05.27.22275343	Michael Francis
MUFAs%	rs10481445	8	11109269	8.6e-24	11092826	11146672	53847	108	Plasma NMR	EUR	2022	medRxiv	https://doi.org/10.1101/2022.05.27.22275343	Michael Francis
MUFAs%	rs2409784	8	11396856	5.5e-25	11147123	11646395	499273	741	Plasma NMR	EUR	2022	medRxiv	https://doi.org/10.1101/2022.05.27.22275343	Michael Francis
MUFAs%	rs73201424	8	11488105	1.4e-08	11488105	11488105	1	1	Plasma NMR	EUR	2022	medRxiv	https://doi.org/10.1101/2022.05.27.22275343	Michael Francis
MUFAs%	rs13280055	8	11522353	5.1e-14	11505735	11711473	205739	20	Plasma NMR	EUR	2022	medRxiv	https://doi.org/10.1101/2022.05.27.22275343	Michael Francis
MUFAs%	rs1736088	8	11705342	3.6e-08	11705342	11705342	1	1	Plasma NMR	EUR	2022	medRxiv	https://doi.org/10.1101/2022.05.27.22275343	Michael Francis
MUFAs%	rs4841659	8	11828200	2.6e-22	11617142	11895484	278343	509	Plasma NMR	EUR	2022	medRxiv	https://doi.org/10.1101/2022.05.27.22275343	Michael Francis
MUFAs%	rs10103230	8	11860259	3.6e-08	11860259	11860259	1	1	Plasma NMR	EUR	2022	medRxiv	https://doi.org/10.1101/2022.05.27.22275343	Michael Francis
MUFAs%	rs1495741	8	18272881	1.2e-14	18239760	18288772	49013	57	Plasma NMR	EUR	2022	medRxiv	https://doi.org/10.1101/2022.05.27.22275343	Michael Francis
MUFAs%	rs77359025	8	19579519	1.7e-10	19523912	19605966	82055	18	Plasma NMR	EUR	2022	medRxiv	https://doi.org/10.1101/2022.05.27.22275343	Michael Francis
MUFAs%	rs7017756	8	19618498	1e-19	19506098	19724400	218303	71	Plasma NMR	EUR	2022	medRxiv	https://doi.org/10.1101/2022.05.27.22275343	Michael Francis
MUFAs%	rs62496677	8	19636940	1.8e-27	19614541	19764447	149907	106	Plasma NMR	EUR	2022	medRxiv	https://doi.org/10.1101/2022.05.27.22275343	Michael Francis
MUFAs%	rs201621947	8	19680410	4.3e-11	19583921	19685593	101673	7	Plasma NMR	EUR	2022	medRxiv	https://doi.org/10.1101/2022.05.27.22275343	Michael Francis
MUFAs%	rs3927029	8	19681933	1.8e-14	19639155	19691377	52223	26	Plasma NMR	EUR	2022	medRxiv	https://doi.org/10.1101/2022.05.27.22275343	Michael Francis
MUFAs%	rs78226669	8	19692353	1.7e-24	19599656	19902490	302835	8	Plasma NMR	EUR	2022	medRxiv	https://doi.org/10.1101/2022.05.27.22275343	Michael Francis
MUFAs%	rs145964918	8	19717989	3.8e-09	19717989	19886369	168381	2	Plasma NMR	EUR	2022	medRxiv	https://doi.org/10.1101/2022.05.27.22275343	Michael Francis
MUFAs%	rs545516154	8	19729354	1.3e-10	19729354	19729354	1	1	Plasma NMR	EUR	2022	medRxiv	https://doi.org/10.1101/2022.05.27.22275343	Michael Francis
MUFAs%	rs144907154	8	19734622	2.3e-08	19734622	19734622	1	1	Plasma NMR	EUR	2022	medRxiv	https://doi.org/10.1101/2022.05.27.22275343	Michael Francis
MUFAs%	rs7008767	8	19735704	1.1e-11	19728586	19751939	23354	11	Plasma NMR	EUR	2022	medRxiv	https://doi.org/10.1101/2022.05.27.22275343	Michael Francis
MUFAs%	rs73607783	8	19742204	9.3e-47	19639365	19802402	163038	52	Plasma NMR	EUR	2022	medRxiv	https://doi.org/10.1101/2022.05.27.22275343	Michael Francis
MUFAs%	rs7844399	8	19785861	1.5e-16	19785861	19785861	1	1	Plasma NMR	EUR	2022	medRxiv	https://doi.org/10.1101/2022.05.27.22275343	Michael Francis
MUFAs%	rs535889454	8	19790570	3.2e-11	19790570	19975980	185411	3	Plasma NMR	EUR	2022	medRxiv	https://doi.org/10.1101/2022.05.27.22275343	Michael Francis
MUFAs%	rs531593252	8	19809855	6.5e-10	19809855	19932705	122851	2	Plasma NMR	EUR	2022	medRxiv	https://doi.org/10.1101/2022.05.27.22275343	Michael Francis
MUFAs%	rs268	8	19813529	2.7e-59	19623795	19939605	315811	10	Plasma NMR	EUR	2022	medRxiv	https://doi.org/10.1101/2022.05.27.22275343	Michael Francis
MUFAs%	rs283	8	19815098	1e-20	19788015	19861854	73840	16	Plasma NMR	EUR	2022	medRxiv	https://doi.org/10.1101/2022.05.27.22275343	Michael Francis
MUFAs%	rs542700713	8	19817523	5.6e-09	19754459	19817523	63065	2	Plasma NMR	EUR	2022	medRxiv	https://doi.org/10.1101/2022.05.27.22275343	Michael Francis
MUFAs%	rs328	8	19819724	1.9e-195	19727447	19974789	247343	304	Plasma NMR	EUR	2022	medRxiv	https://doi.org/10.1101/2022.05.27.22275343	Michael Francis
MUFAs%	rs3289	8	19823192	2e-31	19722204	19962276	240073	183	Plasma NMR	EUR	2022	medRxiv	https://doi.org/10.1101/2022.05.27.22275343	Michael Francis
MUFAs%	rs9644636	8	19824896	5.6e-17	19824896	19824896	1	1	Plasma NMR	EUR	2022	medRxiv	https://doi.org/10.1101/2022.05.27.22275343	Michael Francis
MUFAs%	rs531537695	8	19829850	1.2e-16	19829850	19829850	1	1	Plasma NMR	EUR	2022	medRxiv	https://doi.org/10.1101/2022.05.27.22275343	Michael Francis
MUFAs%	rs146237530	8	19831332	2.4e-18	19738408	19987405	248998	11	Plasma NMR	EUR	2022	medRxiv	https://doi.org/10.1101/2022.05.27.22275343	Michael Francis
MUFAs%	rs34150554	8	19834840	4.4e-13	19820396	19937852	117457	19	Plasma NMR	EUR	2022	medRxiv	https://doi.org/10.1101/2022.05.27.22275343	Michael Francis
MUFAs%	rs74444445	8	19852491	3.9e-12	19778142	19852491	74350	3	Plasma NMR	EUR	2022	medRxiv	https://doi.org/10.1101/2022.05.27.22275343	Michael Francis
MUFAs%	rs537482174	8	19864081	1.3e-08	19864081	19864081	1	1	Plasma NMR	EUR	2022	medRxiv	https://doi.org/10.1101/2022.05.27.22275343	Michael Francis
MUFAs%	rs75609851	8	19871080	1.7e-24	19704334	19976053	271720	6	Plasma NMR	EUR	2022	medRxiv	https://doi.org/10.1101/2022.05.27.22275343	Michael Francis
MUFAs%	rs186172167	8	19876610	8.7e-12	19876610	19972140	95531	2	Plasma NMR	EUR	2022	medRxiv	https://doi.org/10.1101/2022.05.27.22275343	Michael Francis
MUFAs%	rs146398872	8	19878958	1.9e-11	19845612	19969742	124131	10	Plasma NMR	EUR	2022	medRxiv	https://doi.org/10.1101/2022.05.27.22275343	Michael Francis
MUFAs%	rs184386132	8	19879054	1.5e-18	19879054	19879054	1	1	Plasma NMR	EUR	2022	medRxiv	https://doi.org/10.1101/2022.05.27.22275343	Michael Francis
MUFAs%	rs6586891	8	19914598	2.8e-69	19738260	19943364	205105	61	Plasma NMR	EUR	2022	medRxiv	https://doi.org/10.1101/2022.05.27.22275343	Michael Francis
MUFAs%	rs78376313	8	19917471	3.3e-08	19917471	19917471	1	1	Plasma NMR	EUR	2022	medRxiv	https://doi.org/10.1101/2022.05.27.22275343	Michael Francis
MUFAs%	rs28550053	8	19934305	4e-15	19931114	19934305	3192	3	Plasma NMR	EUR	2022	medRxiv	https://doi.org/10.1101/2022.05.27.22275343	Michael Francis
MUFAs%	rs145106713	8	19942183	9.4e-13	19770344	19942183	171840	4	Plasma NMR	EUR	2022	medRxiv	https://doi.org/10.1101/2022.05.27.22275343	Michael Francis
MUFAs%	rs150470405	8	19942602	2.4e-08	19942602	19942602	1	1	Plasma NMR	EUR	2022	medRxiv	https://doi.org/10.1101/2022.05.27.22275343	Michael Francis
MUFAs%	rs34894682	8	19951045	1.5e-12	19946438	19964186	17749	13	Plasma NMR	EUR	2022	medRxiv	https://doi.org/10.1101/2022.05.27.22275343	Michael Francis
MUFAs%	rs16842	8	19968929	6.1e-16	19949198	19970889	21692	5	Plasma NMR	EUR	2022	medRxiv	https://doi.org/10.1101/2022.05.27.22275343	Michael Francis
MUFAs%	rs2980874	8	126444788	1.7e-11	126433589	126444788	11200	11	Plasma NMR	EUR	2022	medRxiv	https://doi.org/10.1101/2022.05.27.22275343	Michael Francis
MUFAs%	rs12546944	8	126447473	1.2e-08	126447473	126449406	1934	3	Plasma NMR	EUR	2022	medRxiv	https://doi.org/10.1101/2022.05.27.22275343	Michael Francis
MUFAs%	rs28601761	8	126500031	6.4e-63	126447308	126510338	63031	72	Plasma NMR	EUR	2022	medRxiv	https://doi.org/10.1101/2022.05.27.22275343	Michael Francis
MUFAs%	rs7012891	8	126514676	1.2e-16	126504394	126521465	17072	8	Plasma NMR	EUR	2022	medRxiv	https://doi.org/10.1101/2022.05.27.22275343	Michael Francis
MUFAs%	rs4006563	8	126531464	1.1e-13	126452509	126541090	88582	10	Plasma NMR	EUR	2022	medRxiv	https://doi.org/10.1101/2022.05.27.22275343	Michael Francis
MUFAs%	rs921719	8	126546197	2.7e-08	126546197	126551832	5636	3	Plasma NMR	EUR	2022	medRxiv	https://doi.org/10.1101/2022.05.27.22275343	Michael Francis
MUFAs%	rs7073746	10	64904071	2.9e-25	64822828	64938711	115884	102	Plasma NMR	EUR	2022	medRxiv	https://doi.org/10.1101/2022.05.27.22275343	Michael Francis
MUFAs%	rs7077322	10	65005236	2.1e-09	64889239	65253228	363990	50	Plasma NMR	EUR	2022	medRxiv	https://doi.org/10.1101/2022.05.27.22275343	Michael Francis
MUFAs%	rs7924036	10	65191645	4.8e-26	64942111	65400080	457970	400	Plasma NMR	EUR	2022	medRxiv	https://doi.org/10.1101/2022.05.27.22275343	Michael Francis
MUFAs%	rs9943366	10	65278281	9.6e-09	65262576	65361363	98788	19	Plasma NMR	EUR	2022	medRxiv	https://doi.org/10.1101/2022.05.27.22275343	Michael Francis
MUFAs%	rs2497337	10	94540286	1.3e-09	94533176	94540286	7111	6	Plasma NMR	EUR	2022	medRxiv	https://doi.org/10.1101/2022.05.27.22275343	Michael Francis
MUFAs%	rs2068888	10	94839642	1.4e-08	94839642	94839724	83	2	Plasma NMR	EUR	2022	medRxiv	https://doi.org/10.1101/2022.05.27.22275343	Michael Francis
MUFAs%	rs603424	10	102075479	1.1e-24	101882122	102085102	202981	4	Plasma NMR	EUR	2022	medRxiv	https://doi.org/10.1101/2022.05.27.22275343	Michael Francis
MUFAs%	rs2275656	10	102106205	4.8e-10	102095069	102116914	21846	22	Plasma NMR	EUR	2022	medRxiv	https://doi.org/10.1101/2022.05.27.22275343	Michael Francis
MUFAs%	rs11190583	10	102252015	4.9e-12	102103037	102361333	258297	340	Plasma NMR	EUR	2022	medRxiv	https://doi.org/10.1101/2022.05.27.22275343	Michael Francis
MUFAs%	rs7934157	11	60955332	7.7e-11	60889640	60955332	65693	3	Plasma NMR	EUR	2022	medRxiv	https://doi.org/10.1101/2022.05.27.22275343	Michael Francis
MUFAs%	rs71490328	11	61281519	1.9e-10	61281519	61281519	1	1	Plasma NMR	EUR	2022	medRxiv	https://doi.org/10.1101/2022.05.27.22275343	Michael Francis
MUFAs%	rs72914272	11	61376274	4.9e-12	61376274	61508409	132136	3	Plasma NMR	EUR	2022	medRxiv	https://doi.org/10.1101/2022.05.27.22275343	Michael Francis
MUFAs%	rs67140840	11	61404161	2.7e-12	61404161	61404161	1	1	Plasma NMR	EUR	2022	medRxiv	https://doi.org/10.1101/2022.05.27.22275343	Michael Francis
MUFAs%	rs150156331	11	61464436	3e-08	61464436	61464436	1	1	Plasma NMR	EUR	2022	medRxiv	https://doi.org/10.1101/2022.05.27.22275343	Michael Francis
MUFAs%	rs198457	11	61471678	1.6e-34	61302244	61498197	195954	33	Plasma NMR	EUR	2022	medRxiv	https://doi.org/10.1101/2022.05.27.22275343	Michael Francis
MUFAs%	rs17156254	11	61490245	1.2e-12	61399965	61509229	109265	14	Plasma NMR	EUR	2022	medRxiv	https://doi.org/10.1101/2022.05.27.22275343	Michael Francis
MUFAs%	rs34365114	11	61511271	3.3e-09	61376313	61511271	134959	5	Plasma NMR	EUR	2022	medRxiv	https://doi.org/10.1101/2022.05.27.22275343	Michael Francis
MUFAs%	rs570226946	11	61528732	4.1e-08	61528732	61528732	1	1	Plasma NMR	EUR	2022	medRxiv	https://doi.org/10.1101/2022.05.27.22275343	Michael Francis
MUFAs%	rs400075	11	61528814	6.8e-46	61405178	61533908	128731	59	Plasma NMR	EUR	2022	medRxiv	https://doi.org/10.1101/2022.05.27.22275343	Michael Francis
MUFAs%	rs572537530	11	61529656	2.4e-08	61529656	61529656	1	1	Plasma NMR	EUR	2022	medRxiv	https://doi.org/10.1101/2022.05.27.22275343	Michael Francis
MUFAs%	rs61896137	11	61530500	1.1e-10	61530500	61651086	120587	2	Plasma NMR	EUR	2022	medRxiv	https://doi.org/10.1101/2022.05.27.22275343	Michael Francis
MUFAs%	rs79519287	11	61531810	8.4e-26	61418816	61611710	192895	6	Plasma NMR	EUR	2022	medRxiv	https://doi.org/10.1101/2022.05.27.22275343	Michael Francis
MUFAs%	rs572050827	11	61533013	1e-08	61533013	61533013	1	1	Plasma NMR	EUR	2022	medRxiv	https://doi.org/10.1101/2022.05.27.22275343	Michael Francis
MUFAs%	rs2071213	11	61534010	1.8e-09	61534010	61534010	1	1	Plasma NMR	EUR	2022	medRxiv	https://doi.org/10.1101/2022.05.27.22275343	Michael Francis
MUFAs%	rs181294507	11	61534291	2.1e-10	61534291	61534291	1	1	Plasma NMR	EUR	2022	medRxiv	https://doi.org/10.1101/2022.05.27.22275343	Michael Francis
MUFAs%	rs549532247	11	61538951	6.2e-19	61538951	61538951	1	1	Plasma NMR	EUR	2022	medRxiv	https://doi.org/10.1101/2022.05.27.22275343	Michael Francis
MUFAs%	rs143211724	11	61540896	1.2e-10	61540896	61540896	1	1	Plasma NMR	EUR	2022	medRxiv	https://doi.org/10.1101/2022.05.27.22275343	Michael Francis
MUFAs%	rs564042190	11	61543358	2.4e-08	61537117	61543358	6242	2	Plasma NMR	EUR	2022	medRxiv	https://doi.org/10.1101/2022.05.27.22275343	Michael Francis
MUFAs%	rs174530	11	61546592	1e-306	61518237	61678754	160518	173	Plasma NMR	EUR	2022	medRxiv	https://doi.org/10.1101/2022.05.27.22275343	Michael Francis
MUFAs%	rs117301449	11	61548004	8.4e-19	61408729	61573791	165063	5	Plasma NMR	EUR	2022	medRxiv	https://doi.org/10.1101/2022.05.27.22275343	Michael Francis
MUFAs%	rs148999057	11	61552108	4.4e-14	61382201	61552108	169908	4	Plasma NMR	EUR	2022	medRxiv	https://doi.org/10.1101/2022.05.27.22275343	Michael Francis
MUFAs%	rs117110139	11	61557422	9e-15	61557422	61607457	50036	3	Plasma NMR	EUR	2022	medRxiv	https://doi.org/10.1101/2022.05.27.22275343	Michael Francis
MUFAs%	rs740006	11	61557868	2.3e-36	61557868	61684550	126683	2	Plasma NMR	EUR	2022	medRxiv	https://doi.org/10.1101/2022.05.27.22275343	Michael Francis
MUFAs%	rs144562363	11	61558414	1e-09	61558414	61558414	1	1	Plasma NMR	EUR	2022	medRxiv	https://doi.org/10.1101/2022.05.27.22275343	Michael Francis
MUFAs%	rs695867	11	61561288	1.3e-21	61547951	61672381	124431	8	Plasma NMR	EUR	2022	medRxiv	https://doi.org/10.1101/2022.05.27.22275343	Michael Francis
MUFAs%	rs75938339	11	61570073	7.3e-12	61570073	61570073	1	1	Plasma NMR	EUR	2022	medRxiv	https://doi.org/10.1101/2022.05.27.22275343	Michael Francis
MUFAs%	rs185270832	11	61573773	2.8e-09	61573773	61573773	1	1	Plasma NMR	EUR	2022	medRxiv	https://doi.org/10.1101/2022.05.27.22275343	Michael Francis
MUFAs%	rs174553	11	61575158	1.738e-12	61543499	61623140	79642	56	Plasma NMR	CSA	2022	medRxiv	https://doi.org/10.1101/2022.05.27.22275343	Michael Francis
MUFAs%	rs113117978	11	61586571	9.1e-20	61586571	61586571	1	1	Plasma NMR	EUR	2022	medRxiv	https://doi.org/10.1101/2022.05.27.22275343	Michael Francis
MUFAs%	rs188370817	11	61592488	7.6e-11	61592488	61592488	1	1	Plasma NMR	EUR	2022	medRxiv	https://doi.org/10.1101/2022.05.27.22275343	Michael Francis
MUFAs%	rs174569	11	61594164	5.8e-44	61453822	61632310	178489	10	Plasma NMR	EUR	2022	medRxiv	https://doi.org/10.1101/2022.05.27.22275343	Michael Francis
MUFAs%	rs12577069	11	61600167	1.8e-10	61600167	61600167	1	1	Plasma NMR	EUR	2022	medRxiv	https://doi.org/10.1101/2022.05.27.22275343	Michael Francis
MUFAs%	rs139957766	11	61607047	3.3e-76	61568827	61613225	44399	6	Plasma NMR	EUR	2022	medRxiv	https://doi.org/10.1101/2022.05.27.22275343	Michael Francis
MUFAs%	rs553607093	11	61613153	5.3e-09	61597033	61613153	16121	2	Plasma NMR	EUR	2022	medRxiv	https://doi.org/10.1101/2022.05.27.22275343	Michael Francis
MUFAs%	rs533304276	11	61620622	1.2e-10	61620622	61620622	1	1	Plasma NMR	EUR	2022	medRxiv	https://doi.org/10.1101/2022.05.27.22275343	Michael Francis
MUFAs%	rs199946174	11	61620711	6.7e-16	61620711	61620711	1	1	Plasma NMR	EUR	2022	medRxiv	https://doi.org/10.1101/2022.05.27.22275343	Michael Francis
MUFAs%	rs73487492	11	61621611	2.5e-78	61545842	61653164	107323	35	Plasma NMR	EUR	2022	medRxiv	https://doi.org/10.1101/2022.05.27.22275343	Michael Francis
MUFAs%	rs560586208	11	61627203	4.7e-08	61627203	61627203	1	1	Plasma NMR	EUR	2022	medRxiv	https://doi.org/10.1101/2022.05.27.22275343	Michael Francis
MUFAs%	rs482548	11	61633182	1.7e-30	61395430	61680870	285441	59	Plasma NMR	EUR	2022	medRxiv	https://doi.org/10.1101/2022.05.27.22275343	Michael Francis
MUFAs%	rs181479770	11	61635427	7.8e-74	61600699	61689412	88714	31	Plasma NMR	EUR	2022	medRxiv	https://doi.org/10.1101/2022.05.27.22275343	Michael Francis
MUFAs%	rs7115739	11	61641717	1.1e-26	61586518	61687454	100937	5	Plasma NMR	EUR	2022	medRxiv	https://doi.org/10.1101/2022.05.27.22275343	Michael Francis
MUFAs%	rs174452	11	61645892	3.9e-29	61519815	61676505	156691	4	Plasma NMR	EUR	2022	medRxiv	https://doi.org/10.1101/2022.05.27.22275343	Michael Francis
MUFAs%	rs185148480	11	61648514	4.9e-11	61648514	61674298	25785	2	Plasma NMR	EUR	2022	medRxiv	https://doi.org/10.1101/2022.05.27.22275343	Michael Francis
MUFAs%	rs116962591	11	61662448	4.9e-20	61662448	61679346	16899	2	Plasma NMR	EUR	2022	medRxiv	https://doi.org/10.1101/2022.05.27.22275343	Michael Francis
MUFAs%	rs2235093	11	61665122	4.6e-24	61664992	61665122	131	2	Plasma NMR	EUR	2022	medRxiv	https://doi.org/10.1101/2022.05.27.22275343	Michael Francis
MUFAs%	rs557986619	11	61683675	2.3e-09	61683675	61683675	1	1	Plasma NMR	EUR	2022	medRxiv	https://doi.org/10.1101/2022.05.27.22275343	Michael Francis
MUFAs%	rs174480	11	61685790	2.4e-21	61685790	61685790	1	1	Plasma NMR	EUR	2022	medRxiv	https://doi.org/10.1101/2022.05.27.22275343	Michael Francis
MUFAs%	rs188423819	11	61686144	2.3e-08	61686144	61728105	41962	2	Plasma NMR	EUR	2022	medRxiv	https://doi.org/10.1101/2022.05.27.22275343	Michael Francis
MUFAs%	rs2524292	11	61695146	7.2e-23	61693684	61707645	13962	9	Plasma NMR	EUR	2022	medRxiv	https://doi.org/10.1101/2022.05.27.22275343	Michael Francis
MUFAs%	rs2727260	11	61712242	1.2e-46	61700019	61744672	44654	43	Plasma NMR	EUR	2022	medRxiv	https://doi.org/10.1101/2022.05.27.22275343	Michael Francis
MUFAs%	rs2009875	11	61714032	2.7e-13	61714032	61729063	15032	17	Plasma NMR	EUR	2022	medRxiv	https://doi.org/10.1101/2022.05.27.22275343	Michael Francis
MUFAs%	rs10160397	11	61749766	1.3e-26	61730183	61808272	78090	57	Plasma NMR	EUR	2022	medRxiv	https://doi.org/10.1101/2022.05.27.22275343	Michael Francis
MUFAs%	rs78353689	11	61755195	3.7e-13	61750749	61811441	60693	7	Plasma NMR	EUR	2022	medRxiv	https://doi.org/10.1101/2022.05.27.22275343	Michael Francis
MUFAs%	rs11230874	11	61795586	6.6e-14	61742972	61803540	60569	20	Plasma NMR	EUR	2022	medRxiv	https://doi.org/10.1101/2022.05.27.22275343	Michael Francis
MUFAs%	rs72924290	11	61805045	1.1e-13	61687130	61805045	117916	2	Plasma NMR	EUR	2022	medRxiv	https://doi.org/10.1101/2022.05.27.22275343	Michael Francis
MUFAs%	rs147981159	11	61824298	9.6e-09	61824298	61824298	1	1	Plasma NMR	EUR	2022	medRxiv	https://doi.org/10.1101/2022.05.27.22275343	Michael Francis
MUFAs%	rs387137	11	61830169	1.7e-18	61815803	62009611	193809	82	Plasma NMR	EUR	2022	medRxiv	https://doi.org/10.1101/2022.05.27.22275343	Michael Francis
MUFAs%	rs1706945	11	61869328	2.2e-08	61869328	61869328	1	1	Plasma NMR	EUR	2022	medRxiv	https://doi.org/10.1101/2022.05.27.22275343	Michael Francis
MUFAs%	rs7946207	11	61932783	2e-08	61913196	61936848	23653	7	Plasma NMR	EUR	2022	medRxiv	https://doi.org/10.1101/2022.05.27.22275343	Michael Francis
MUFAs%	rs7109767	11	62042337	7.2e-11	61965475	62043929	78455	18	Plasma NMR	EUR	2022	medRxiv	https://doi.org/10.1101/2022.05.27.22275343	Michael Francis
MUFAs%	rs3758962	11	62183838	1.1e-14	61974056	62200269	226214	13	Plasma NMR	EUR	2022	medRxiv	https://doi.org/10.1101/2022.05.27.22275343	Michael Francis
MUFAs%	rs71468663	11	64018104	4.4e-11	63878131	64031241	153111	13	Plasma NMR	EUR	2022	medRxiv	https://doi.org/10.1101/2022.05.27.22275343	Michael Francis
MUFAs%	rs10750766	11	65473798	1.1e-09	65473798	65473798	1	1	Plasma NMR	EUR	2022	medRxiv	https://doi.org/10.1101/2022.05.27.22275343	Michael Francis
MUFAs%	rs2229738	11	68562328	8.3e-21	68525539	68696973	171435	6	Plasma NMR	EUR	2022	medRxiv	https://doi.org/10.1101/2022.05.27.22275343	Michael Francis
MUFAs%	rs139118317	11	116399521	2.5e-16	116329685	116399521	69837	2	Plasma NMR	EUR	2022	medRxiv	https://doi.org/10.1101/2022.05.27.22275343	Michael Francis
MUFAs%	rs530919346	11	116408029	7.2e-16	116408029	116408029	1	1	Plasma NMR	EUR	2022	medRxiv	https://doi.org/10.1101/2022.05.27.22275343	Michael Francis
MUFAs%	rs145742932	11	116440470	2.5e-10	116384778	116658654	273877	3	Plasma NMR	EUR	2022	medRxiv	https://doi.org/10.1101/2022.05.27.22275343	Michael Francis
MUFAs%	rs61904859	11	116492506	3.9e-15	116476668	116514417	37750	3	Plasma NMR	EUR	2022	medRxiv	https://doi.org/10.1101/2022.05.27.22275343	Michael Francis
MUFAs%	rs1240660	11	116493738	1e-10	116493738	116493738	1	1	Plasma NMR	EUR	2022	medRxiv	https://doi.org/10.1101/2022.05.27.22275343	Michael Francis
MUFAs%	rs61270867	11	116499500	4.6e-10	116494264	116507582	13319	30	Plasma NMR	EUR	2022	medRxiv	https://doi.org/10.1101/2022.05.27.22275343	Michael Francis
MUFAs%	rs548280309	11	116516390	1.7e-11	116515557	116517325	1769	4	Plasma NMR	EUR	2022	medRxiv	https://doi.org/10.1101/2022.05.27.22275343	Michael Francis
MUFAs%	rs12417728	11	116528053	4.7e-35	116485830	116697384	211555	17	Plasma NMR	EUR	2022	medRxiv	https://doi.org/10.1101/2022.05.27.22275343	Michael Francis
MUFAs%	rs11820504	11	116529442	1.8e-30	116521748	116529442	7695	4	Plasma NMR	EUR	2022	medRxiv	https://doi.org/10.1101/2022.05.27.22275343	Michael Francis
MUFAs%	rs150750906	11	116543763	2.7e-23	116519655	116572530	52876	14	Plasma NMR	EUR	2022	medRxiv	https://doi.org/10.1101/2022.05.27.22275343	Michael Francis
MUFAs%	rs4938301	11	116575473	5.9e-19	116528202	116575473	47272	7	Plasma NMR	EUR	2022	medRxiv	https://doi.org/10.1101/2022.05.27.22275343	Michael Francis
MUFAs%	rs751702140	11	116577619	1.9e-11	116575687	116583159	7473	3	Plasma NMR	EUR	2022	medRxiv	https://doi.org/10.1101/2022.05.27.22275343	Michael Francis
MUFAs%	rs188383839	11	116591178	1.8e-11	116591178	116591178	1	1	Plasma NMR	EUR	2022	medRxiv	https://doi.org/10.1101/2022.05.27.22275343	Michael Francis
MUFAs%	rs191329157	11	116591899	1.5e-10	116591899	116591899	1	1	Plasma NMR	EUR	2022	medRxiv	https://doi.org/10.1101/2022.05.27.22275343	Michael Francis
MUFAs%	rs187279411	11	116616920	6.3e-10	116616920	116616920	1	1	Plasma NMR	EUR	2022	medRxiv	https://doi.org/10.1101/2022.05.27.22275343	Michael Francis
MUFAs%	rs193108398	11	116627177	5.3e-13	116599389	116715523	116135	5	Plasma NMR	EUR	2022	medRxiv	https://doi.org/10.1101/2022.05.27.22275343	Michael Francis
MUFAs%	rs1268353	11	116639692	9.6e-45	116527728	116887751	360024	156	Plasma NMR	EUR	2022	medRxiv	https://doi.org/10.1101/2022.05.27.22275343	Michael Francis
MUFAs%	rs148784079	11	116645926	2.9e-19	116624922	116837608	212687	4	Plasma NMR	EUR	2022	medRxiv	https://doi.org/10.1101/2022.05.27.22275343	Michael Francis
MUFAs%	rs964184	11	116648917	2.8e-263	116519358	116898886	379529	337	Plasma NMR	EUR	2022	medRxiv	https://doi.org/10.1101/2022.05.27.22275343	Michael Francis
MUFAs%	rs3135507	11	116661488	8.4e-12	116552753	116671391	118639	3	Plasma NMR	EUR	2022	medRxiv	https://doi.org/10.1101/2022.05.27.22275343	Michael Francis
MUFAs%	rs45611741	11	116663128	1.5e-65	116429607	116900769	471163	10	Plasma NMR	EUR	2022	medRxiv	https://doi.org/10.1101/2022.05.27.22275343	Michael Francis
MUFAs%	rs662799	11	116663707	6.94e-13	116606766	116663707	56942	20	Plasma NMR	CSA	2022	medRxiv	https://doi.org/10.1101/2022.05.27.22275343	Michael Francis
MUFAs%	rs755704363	11	116666274	4.8e-09	116666274	116666274	1	1	Plasma NMR	EUR	2022	medRxiv	https://doi.org/10.1101/2022.05.27.22275343	Michael Francis
MUFAs%	rs75919952	11	116667545	4.9e-15	116524965	116667545	142581	44	Plasma NMR	EUR	2022	medRxiv	https://doi.org/10.1101/2022.05.27.22275343	Michael Francis
MUFAs%	rs35412484	11	116669428	3.7e-13	116547924	116669428	121505	3	Plasma NMR	EUR	2022	medRxiv	https://doi.org/10.1101/2022.05.27.22275343	Michael Francis
MUFAs%	rs190151155	11	116687523	2.2e-26	116516302	116846659	330358	7	Plasma NMR	EUR	2022	medRxiv	https://doi.org/10.1101/2022.05.27.22275343	Michael Francis
MUFAs%	rs534039500	11	116691054	2.2e-11	116691054	116691054	1	1	Plasma NMR	EUR	2022	medRxiv	https://doi.org/10.1101/2022.05.27.22275343	Michael Francis
MUFAs%	rs12721041	11	116693871	2.9e-24	116492014	116697301	205288	7	Plasma NMR	EUR	2022	medRxiv	https://doi.org/10.1101/2022.05.27.22275343	Michael Francis
MUFAs%	rs138326449	11	116701354	7.1e-84	116459399	116701354	241956	3	Plasma NMR	EUR	2022	medRxiv	https://doi.org/10.1101/2022.05.27.22275343	Michael Francis
MUFAs%	rs5130	11	116703146	1.9e-59	116586423	116952392	365970	96	Plasma NMR	EUR	2022	medRxiv	https://doi.org/10.1101/2022.05.27.22275343	Michael Francis
MUFAs%	rs111894427	11	116721405	1.2e-10	116646820	116946788	299969	26	Plasma NMR	EUR	2022	medRxiv	https://doi.org/10.1101/2022.05.27.22275343	Michael Francis
MUFAs%	rs10790165	11	116727270	3.4e-14	116536542	116727270	190729	3	Plasma NMR	EUR	2022	medRxiv	https://doi.org/10.1101/2022.05.27.22275343	Michael Francis
MUFAs%	rs149070287	11	116733969	1.5e-15	116733969	116782574	48606	2	Plasma NMR	EUR	2022	medRxiv	https://doi.org/10.1101/2022.05.27.22275343	Michael Francis
MUFAs%	rs182738832	11	116885682	2.2e-11	116876446	117053563	177118	3	Plasma NMR	EUR	2022	medRxiv	https://doi.org/10.1101/2022.05.27.22275343	Michael Francis
MUFAs%	rs184793043	11	116922642	1.3e-10	116922642	116922642	1	1	Plasma NMR	EUR	2022	medRxiv	https://doi.org/10.1101/2022.05.27.22275343	Michael Francis
MUFAs%	rs141351422	11	116929062	2e-17	116840373	117086701	246329	7	Plasma NMR	EUR	2022	medRxiv	https://doi.org/10.1101/2022.05.27.22275343	Michael Francis
MUFAs%	rs139397669	11	116946861	4e-42	116916060	117139196	223137	4	Plasma NMR	EUR	2022	medRxiv	https://doi.org/10.1101/2022.05.27.22275343	Michael Francis
MUFAs%	rs7103842	11	116958028	2.7e-15	116957263	116958028	766	2	Plasma NMR	EUR	2022	medRxiv	https://doi.org/10.1101/2022.05.27.22275343	Michael Francis
MUFAs%	rs550430452	11	116969076	9.3e-17	116969076	117190901	221826	5	Plasma NMR	EUR	2022	medRxiv	https://doi.org/10.1101/2022.05.27.22275343	Michael Francis
MUFAs%	rs185672288	11	116988389	1.6e-16	116988389	117189691	201303	4	Plasma NMR	EUR	2022	medRxiv	https://doi.org/10.1101/2022.05.27.22275343	Michael Francis
MUFAs%	rs61905460	11	116989524	5.7e-09	116976270	117091153	114884	47	Plasma NMR	EUR	2022	medRxiv	https://doi.org/10.1101/2022.05.27.22275343	Michael Francis
MUFAs%	rs111905938	11	116990760	4.3e-57	116899786	117097952	198167	117	Plasma NMR	EUR	2022	medRxiv	https://doi.org/10.1101/2022.05.27.22275343	Michael Francis
MUFAs%	rs145914258	11	117027183	1.5e-15	116821609	117027183	205575	6	Plasma NMR	EUR	2022	medRxiv	https://doi.org/10.1101/2022.05.27.22275343	Michael Francis
MUFAs%	rs555766713	11	117079547	1.5e-33	117042408	117177383	134976	4	Plasma NMR	EUR	2022	medRxiv	https://doi.org/10.1101/2022.05.27.22275343	Michael Francis
MUFAs%	rs522645	11	117101574	2.3e-09	117101574	117101574	1	1	Plasma NMR	EUR	2022	medRxiv	https://doi.org/10.1101/2022.05.27.22275343	Michael Francis
MUFAs%	rs575140510	11	117132469	1.1e-09	117132469	117132469	1	1	Plasma NMR	EUR	2022	medRxiv	https://doi.org/10.1101/2022.05.27.22275343	Michael Francis
MUFAs%	rs116987336	11	117175658	1.4e-28	116976310	117186506	210197	3	Plasma NMR	EUR	2022	medRxiv	https://doi.org/10.1101/2022.05.27.22275343	Michael Francis
MUFAs%	rs147611518	11	117261026	6.9e-22	117261026	117261026	1	1	Plasma NMR	EUR	2022	medRxiv	https://doi.org/10.1101/2022.05.27.22275343	Michael Francis
MUFAs%	rs67981690	12	21343886	1.3e-10	21331549	21415496	83948	34	Plasma NMR	EUR	2022	medRxiv	https://doi.org/10.1101/2022.05.27.22275343	Michael Francis
MUFAs%	rs11172134	12	57645789	7.1e-09	57645789	57752708	106920	2	Plasma NMR	EUR	2022	medRxiv	https://doi.org/10.1101/2022.05.27.22275343	Michael Francis
MUFAs%	rs7133378	12	124409502	1.3e-10	124403769	124500725	96957	79	Plasma NMR	EUR	2022	medRxiv	https://doi.org/10.1101/2022.05.27.22275343	Michael Francis
MUFAs%	rs863750	12	124505444	1.3e-09	124505444	124509177	3734	4	Plasma NMR	EUR	2022	medRxiv	https://doi.org/10.1101/2022.05.27.22275343	Michael Francis
MUFAs%	rs7140110	13	114544024	2.5e-11	114541617	114553134	11518	16	Plasma NMR	EUR	2022	medRxiv	https://doi.org/10.1101/2022.05.27.22275343	Michael Francis
MUFAs%	rs17580	14	94847262	2.9e-08	94847262	94847262	1	1	Plasma NMR	EUR	2022	medRxiv	https://doi.org/10.1101/2022.05.27.22275343	Michael Francis
MUFAs%	rs146131796	15	42450180	2.2e-08	42450180	42450180	1	1	Plasma NMR	EUR	2022	medRxiv	https://doi.org/10.1101/2022.05.27.22275343	Michael Francis
MUFAs%	rs28364531	15	42701374	9e-10	42664157	42721845	57689	5	Plasma NMR	EUR	2022	medRxiv	https://doi.org/10.1101/2022.05.27.22275343	Michael Francis
MUFAs%	rs143875230	15	43278726	8.6e-21	43099550	43401074	301525	5	Plasma NMR	EUR	2022	medRxiv	https://doi.org/10.1101/2022.05.27.22275343	Michael Francis
MUFAs%	rs150844304	15	43726625	4.2e-27	43580645	43757184	176540	8	Plasma NMR	EUR	2022	medRxiv	https://doi.org/10.1101/2022.05.27.22275343	Michael Francis
MUFAs%	rs529567389	15	43850570	2.5e-10	43817028	43850570	33543	2	Plasma NMR	EUR	2022	medRxiv	https://doi.org/10.1101/2022.05.27.22275343	Michael Francis
MUFAs%	rs147233090	15	44028047	9.4e-28	43810422	44277216	466795	117	Plasma NMR	EUR	2022	medRxiv	https://doi.org/10.1101/2022.05.27.22275343	Michael Francis
MUFAs%	rs148596463	15	44305780	2.3e-22	44278161	44515864	237704	175	Plasma NMR	EUR	2022	medRxiv	https://doi.org/10.1101/2022.05.27.22275343	Michael Francis
MUFAs%	rs148489550	15	44581461	9.8e-21	44564692	44821628	256937	5	Plasma NMR	EUR	2022	medRxiv	https://doi.org/10.1101/2022.05.27.22275343	Michael Francis
MUFAs%	rs151291132	15	44842210	3e-20	44842210	44947434	105225	5	Plasma NMR	EUR	2022	medRxiv	https://doi.org/10.1101/2022.05.27.22275343	Michael Francis
MUFAs%	rs184298521	15	44869286	2.3e-10	44869286	44894430	25145	2	Plasma NMR	EUR	2022	medRxiv	https://doi.org/10.1101/2022.05.27.22275343	Michael Francis
MUFAs%	rs56094562	15	63789186	7.5e-10	63788267	63795628	7362	16	Plasma NMR	EUR	2022	medRxiv	https://doi.org/10.1101/2022.05.27.22275343	Michael Francis
MUFAs%	rs10048117	16	14511522	8.5e-12	14475560	14511812	36253	23	Plasma NMR	EUR	2022	medRxiv	https://doi.org/10.1101/2022.05.27.22275343	Michael Francis
MUFAs%	rs34664657	16	14672310	2e-20	14483993	14753259	269267	118	Plasma NMR	EUR	2022	medRxiv	https://doi.org/10.1101/2022.05.27.22275343	Michael Francis
MUFAs%	rs111618101	16	14760115	3e-10	14733309	14760115	26807	2	Plasma NMR	EUR	2022	medRxiv	https://doi.org/10.1101/2022.05.27.22275343	Michael Francis
MUFAs%	rs117339225	16	14777392	1.1e-08	14777392	14777392	1	1	Plasma NMR	EUR	2022	medRxiv	https://doi.org/10.1101/2022.05.27.22275343	Michael Francis
MUFAs%	rs12928099	16	15150505	1.4e-66	15124327	15400057	275731	54	Plasma NMR	EUR	2022	medRxiv	https://doi.org/10.1101/2022.05.27.22275343	Michael Francis
MUFAs%	rs35512524	16	15171448	3.9e-32	15126890	15325301	198412	13	Plasma NMR	EUR	2022	medRxiv	https://doi.org/10.1101/2022.05.27.22275343	Michael Francis
MUFAs%	rs59267950	16	15184067	7.8e-13	15127518	15221225	93708	5	Plasma NMR	EUR	2022	medRxiv	https://doi.org/10.1101/2022.05.27.22275343	Michael Francis
MUFAs%	rs374889059	16	15219331	1.6e-09	14983168	15265447	282280	6	Plasma NMR	EUR	2022	medRxiv	https://doi.org/10.1101/2022.05.27.22275343	Michael Francis
MUFAs%	rs370599436	16	15449796	4.8e-08	15449796	15449796	1	1	Plasma NMR	EUR	2022	medRxiv	https://doi.org/10.1101/2022.05.27.22275343	Michael Francis
MUFAs%	rs75512281	16	15473683	2e-08	15473683	15473683	1	1	Plasma NMR	EUR	2022	medRxiv	https://doi.org/10.1101/2022.05.27.22275343	Michael Francis
MUFAs%	rs140014347	16	15474924	1.3e-15	15474282	15660326	186045	6	Plasma NMR	EUR	2022	medRxiv	https://doi.org/10.1101/2022.05.27.22275343	Michael Francis
MUFAs%	rs141502961	16	15499531	3.1e-31	15406153	15730245	324093	65	Plasma NMR	EUR	2022	medRxiv	https://doi.org/10.1101/2022.05.27.22275343	Michael Francis
MUFAs%	rs766485929	16	15566536	1.5e-14	15535071	15729455	194385	43	Plasma NMR	EUR	2022	medRxiv	https://doi.org/10.1101/2022.05.27.22275343	Michael Francis
MUFAs%	rs2384934	16	15838940	4.3e-18	15628160	15883490	255331	51	Plasma NMR	EUR	2022	medRxiv	https://doi.org/10.1101/2022.05.27.22275343	Michael Francis
MUFAs%	rs55872725	16	53809123	6.3e-14	53797908	53845487	47580	104	Plasma NMR	EUR	2022	medRxiv	https://doi.org/10.1101/2022.05.27.22275343	Michael Francis
MUFAs%	rs56156922	16	56987369	1.1e-18	56985139	57014875	29737	34	Plasma NMR	EUR	2022	medRxiv	https://doi.org/10.1101/2022.05.27.22275343	Michael Francis
MUFAs%	rs2925979	16	81534790	2e-11	81524274	81537760	13487	4	Plasma NMR	EUR	2022	medRxiv	https://doi.org/10.1101/2022.05.27.22275343	Michael Francis
MUFAs%	rs16961845	17	17432456	2.2e-08	17432456	17444790	12335	14	Plasma NMR	EUR	2022	medRxiv	https://doi.org/10.1101/2022.05.27.22275343	Michael Francis
MUFAs%	rs117380643	17	41728951	8.6e-10	41728951	41728951	1	1	Plasma NMR	EUR	2022	medRxiv	https://doi.org/10.1101/2022.05.27.22275343	Michael Francis
MUFAs%	rs72836561	17	41926126	4.7e-28	41776943	42155742	378800	9	Plasma NMR	EUR	2022	medRxiv	https://doi.org/10.1101/2022.05.27.22275343	Michael Francis
MUFAs%	rs112619384	17	42234203	8.9e-12	42197409	42327850	130442	4	Plasma NMR	EUR	2022	medRxiv	https://doi.org/10.1101/2022.05.27.22275343	Michael Francis
MUFAs%	rs1801689	17	64210580	2.9e-11	64195431	64305051	109621	5	Plasma NMR	EUR	2022	medRxiv	https://doi.org/10.1101/2022.05.27.22275343	Michael Francis
MUFAs%	rs182409576	19	8415602	6.6e-10	8415602	8415602	1	1	Plasma NMR	EUR	2022	medRxiv	https://doi.org/10.1101/2022.05.27.22275343	Michael Francis
MUFAs%	rs79293855	19	8420583	2.4e-13	8415076	8456738	41663	19	Plasma NMR	EUR	2022	medRxiv	https://doi.org/10.1101/2022.05.27.22275343	Michael Francis
MUFAs%	rs116843064	19	8429323	1.4e-63	8410381	8627569	217189	9	Plasma NMR	EUR	2022	medRxiv	https://doi.org/10.1101/2022.05.27.22275343	Michael Francis
MUFAs%	rs765049155	19	8458618	1.2e-12	8428570	8544695	116126	49	Plasma NMR	EUR	2022	medRxiv	https://doi.org/10.1101/2022.05.27.22275343	Michael Francis
MUFAs%	rs8107974	19	19388500	1.4e-13	19329924	19610596	280673	24	Plasma NMR	EUR	2022	medRxiv	https://doi.org/10.1101/2022.05.27.22275343	Michael Francis
MUFAs%	rs2304128	19	19746151	8e-12	19658472	19800289	141818	27	Plasma NMR	EUR	2022	medRxiv	https://doi.org/10.1101/2022.05.27.22275343	Michael Francis
MUFAs%	rs541012177	19	45304320	3.9e-09	45304320	45345787	41468	2	Plasma NMR	EUR	2022	medRxiv	https://doi.org/10.1101/2022.05.27.22275343	Michael Francis
MUFAs%	rs28399635	19	45323243	6.5e-10	45323243	45323243	1	1	Plasma NMR	EUR	2022	medRxiv	https://doi.org/10.1101/2022.05.27.22275343	Michael Francis
MUFAs%	rs56394238	19	45335676	9.2e-10	45331103	45335676	4574	2	Plasma NMR	EUR	2022	medRxiv	https://doi.org/10.1101/2022.05.27.22275343	Michael Francis
MUFAs%	rs2972569	19	45351891	1.4e-08	45351891	45351891	1	1	Plasma NMR	EUR	2022	medRxiv	https://doi.org/10.1101/2022.05.27.22275343	Michael Francis
MUFAs%	rs11668861	19	45380970	2.3e-15	45345708	45384338	38631	11	Plasma NMR	EUR	2022	medRxiv	https://doi.org/10.1101/2022.05.27.22275343	Michael Francis
MUFAs%	rs150639620	19	45381292	5.4e-11	45373276	45383830	10555	8	Plasma NMR	EUR	2022	medRxiv	https://doi.org/10.1101/2022.05.27.22275343	Michael Francis
MUFAs%	rs59007384	19	45396665	7.4e-19	45388500	45396665	8166	6	Plasma NMR	EUR	2022	medRxiv	https://doi.org/10.1101/2022.05.27.22275343	Michael Francis
MUFAs%	rs367866106	19	45412534	2.5e-12	45295886	45422921	127036	13	Plasma NMR	EUR	2022	medRxiv	https://doi.org/10.1101/2022.05.27.22275343	Michael Francis
MUFAs%	rs1065853	19	45413233	6.8e-77	45232161	45491032	258872	52	Plasma NMR	EUR	2022	medRxiv	https://doi.org/10.1101/2022.05.27.22275343	Michael Francis
MUFAs%	rs439401	19	45414451	1e-48	45379336	45421877	42542	17	Plasma NMR	EUR	2022	medRxiv	https://doi.org/10.1101/2022.05.27.22275343	Michael Francis
MUFAs%	rs669789	19	49269559	2.8e-08	49268852	49269559	708	2	Plasma NMR	EUR	2022	medRxiv	https://doi.org/10.1101/2022.05.27.22275343	Michael Francis
MUFAs%	rs56041755	19	50014091	3e-09	49982043	50016971	34929	5	Plasma NMR	EUR	2022	medRxiv	https://doi.org/10.1101/2022.05.27.22275343	Michael Francis
MUFAs%	rs142385484	19	50016759	8.4e-10	49998849	50016759	17911	4	Plasma NMR	EUR	2022	medRxiv	https://doi.org/10.1101/2022.05.27.22275343	Michael Francis
MUFAs%	rs7679	20	44576502	1.8e-33	44351554	44661945	310392	93	Plasma NMR	EUR	2022	medRxiv	https://doi.org/10.1101/2022.05.27.22275343	Michael Francis
MUFAs%	rs3970551	22	18906839	3e-13	18889966	18911333	21368	9	Plasma NMR	EUR	2022	medRxiv	https://doi.org/10.1101/2022.05.27.22275343	Michael Francis
MUFAs%	rs5746638	22	18907997	2.9e-12	18888396	18907997	19602	24	Plasma NMR	EUR	2022	medRxiv	https://doi.org/10.1101/2022.05.27.22275343	Michael Francis
MUFAs%	rs55951234	22	38601430	1.2e-08	38572440	38601430	28991	11	Plasma NMR	EUR	2022	medRxiv	https://doi.org/10.1101/2022.05.27.22275343	Michael Francis
PUFAs/MUFAs	rs114165349	1	27021913	5.5e-14	26987646	27034428	46783	20	Plasma NMR	EUR	2022	medRxiv	https://doi.org/10.1101/2022.05.27.22275343	Michael Francis
PUFAs/MUFAs	rs79598313	1	27284913	1.6e-15	27035188	27368126	332939	146	Plasma NMR	EUR	2022	medRxiv	https://doi.org/10.1101/2022.05.27.22275343	Michael Francis
PUFAs/MUFAs	rs613511	1	39833473	4.7e-08	39833473	39833473	1	1	Plasma NMR	EUR	2022	medRxiv	https://doi.org/10.1101/2022.05.27.22275343	Michael Francis
PUFAs/MUFAs	rs72929768	1	62882603	9.2e-10	62882603	62882603	1	1	Plasma NMR	EUR	2022	medRxiv	https://doi.org/10.1101/2022.05.27.22275343	Michael Francis
PUFAs/MUFAs	rs10889330	1	62939466	1.8e-31	62898984	63185969	286986	300	Plasma NMR	EUR	2022	medRxiv	https://doi.org/10.1101/2022.05.27.22275343	Michael Francis
PUFAs/MUFAs	rs6679002	1	63199936	6.1e-20	63190794	63223032	32239	29	Plasma NMR	EUR	2022	medRxiv	https://doi.org/10.1101/2022.05.27.22275343	Michael Francis
PUFAs/MUFAs	rs1474927	1	93570368	4.4e-09	93552187	93570368	18182	2	Plasma NMR	EUR	2022	medRxiv	https://doi.org/10.1101/2022.05.27.22275343	Michael Francis
PUFAs/MUFAs	rs6658257	1	93820684	1.5e-09	93573493	93891839	318347	79	Plasma NMR	EUR	2022	medRxiv	https://doi.org/10.1101/2022.05.27.22275343	Michael Francis
PUFAs/MUFAs	rs6689335	1	219628682	9.5e-10	219622072	219662537	40466	11	Plasma NMR	EUR	2022	medRxiv	https://doi.org/10.1101/2022.05.27.22275343	Michael Francis
PUFAs/MUFAs	rs61830291	1	221001142	3.4e-08	221001142	221001142	1	1	Plasma NMR	EUR	2022	medRxiv	https://doi.org/10.1101/2022.05.27.22275343	Michael Francis
PUFAs/MUFAs	rs115047514	1	230280696	3.8e-12	230280696	230398102	117407	2	Plasma NMR	EUR	2022	medRxiv	https://doi.org/10.1101/2022.05.27.22275343	Michael Francis
PUFAs/MUFAs	rs764992666	1	230295076	2e-22	230278291	230326412	48122	129	Plasma NMR	EUR	2022	medRxiv	https://doi.org/10.1101/2022.05.27.22275343	Michael Francis
PUFAs/MUFAs	rs146792573	2	20914840	3.2e-08	20914840	20914840	1	1	Plasma NMR	EUR	2022	medRxiv	https://doi.org/10.1101/2022.05.27.22275343	Michael Francis
PUFAs/MUFAs	rs2678379	2	21226560	6e-40	21109020	21435616	326597	89	Plasma NMR	EUR	2022	medRxiv	https://doi.org/10.1101/2022.05.27.22275343	Michael Francis
PUFAs/MUFAs	rs143512812	2	21525088	9.6e-10	21525088	21525088	1	1	Plasma NMR	EUR	2022	medRxiv	https://doi.org/10.1101/2022.05.27.22275343	Michael Francis
PUFAs/MUFAs	rs6714780	2	27189063	2.6e-10	27015610	27367123	351514	6	Plasma NMR	EUR	2022	medRxiv	https://doi.org/10.1101/2022.05.27.22275343	Michael Francis
PUFAs/MUFAs	rs7588926	2	27342894	3.4e-14	27242761	27487805	245045	4	Plasma NMR	EUR	2022	medRxiv	https://doi.org/10.1101/2022.05.27.22275343	Michael Francis
PUFAs/MUFAs	rs1275541	2	27389195	4.9e-25	27379262	27543209	163948	167	Plasma NMR	EUR	2022	medRxiv	https://doi.org/10.1101/2022.05.27.22275343	Michael Francis
PUFAs/MUFAs	rs62128744	2	27404674	1.5e-18	27404674	27590666	185993	6	Plasma NMR	EUR	2022	medRxiv	https://doi.org/10.1101/2022.05.27.22275343	Michael Francis
PUFAs/MUFAs	rs61737373	2	27423913	9.8e-14	27391399	27518450	127052	5	Plasma NMR	EUR	2022	medRxiv	https://doi.org/10.1101/2022.05.27.22275343	Michael Francis
PUFAs/MUFAs	rs34335422	2	27513942	8.2e-09	27503262	27747949	244688	3	Plasma NMR	EUR	2022	medRxiv	https://doi.org/10.1101/2022.05.27.22275343	Michael Francis
PUFAs/MUFAs	rs142398019	2	27589082	8.6e-12	27379189	27796159	416971	6	Plasma NMR	EUR	2022	medRxiv	https://doi.org/10.1101/2022.05.27.22275343	Michael Francis
PUFAs/MUFAs	rs75743860	2	27627110	1.5e-09	27627110	27732845	105736	2	Plasma NMR	EUR	2022	medRxiv	https://doi.org/10.1101/2022.05.27.22275343	Michael Francis
PUFAs/MUFAs	rs115961201	2	27704896	2.1e-12	27704896	27704896	1	1	Plasma NMR	EUR	2022	medRxiv	https://doi.org/10.1101/2022.05.27.22275343	Michael Francis
PUFAs/MUFAs	rs13001266	2	27710421	1.9e-16	27516290	27752437	236148	11	Plasma NMR	EUR	2022	medRxiv	https://doi.org/10.1101/2022.05.27.22275343	Michael Francis
PUFAs/MUFAs	rs1260326	2	27730940	8e-145	27482090	27972833	490744	348	Plasma NMR	EUR	2022	medRxiv	https://doi.org/10.1101/2022.05.27.22275343	Michael Francis
PUFAs/MUFAs	rs79111922	2	27748793	1.7e-09	27748793	27748793	1	1	Plasma NMR	EUR	2022	medRxiv	https://doi.org/10.1101/2022.05.27.22275343	Michael Francis
PUFAs/MUFAs	rs559524084	2	27773091	1.4e-22	27525180	28022675	497496	150	Plasma NMR	EUR	2022	medRxiv	https://doi.org/10.1101/2022.05.27.22275343	Michael Francis
PUFAs/MUFAs	rs62138973	2	27847642	8.2e-21	27829070	27847642	18573	2	Plasma NMR	EUR	2022	medRxiv	https://doi.org/10.1101/2022.05.27.22275343	Michael Francis
PUFAs/MUFAs	rs11395333	2	27896200	1.1e-08	27896200	28112655	216456	2	Plasma NMR	EUR	2022	medRxiv	https://doi.org/10.1101/2022.05.27.22275343	Michael Francis
PUFAs/MUFAs	rs13030345	2	28003174	2.2e-36	27809788	28113911	304124	14	Plasma NMR	EUR	2022	medRxiv	https://doi.org/10.1101/2022.05.27.22275343	Michael Francis
PUFAs/MUFAs	rs898034	2	28090820	7e-14	28023120	28315770	292651	189	Plasma NMR	EUR	2022	medRxiv	https://doi.org/10.1101/2022.05.27.22275343	Michael Francis
PUFAs/MUFAs	rs62140395	2	28244926	2.3e-23	28122890	28375369	252480	11	Plasma NMR	EUR	2022	medRxiv	https://doi.org/10.1101/2022.05.27.22275343	Michael Francis
PUFAs/MUFAs	rs10200337	2	28261674	5.5e-09	28023062	28261674	238613	2	Plasma NMR	EUR	2022	medRxiv	https://doi.org/10.1101/2022.05.27.22275343	Michael Francis
PUFAs/MUFAs	rs74873433	2	28277414	7.4e-16	28277414	28277414	1	1	Plasma NMR	EUR	2022	medRxiv	https://doi.org/10.1101/2022.05.27.22275343	Michael Francis
PUFAs/MUFAs	rs937813	2	28301540	7e-16	28254894	28502878	247985	28	Plasma NMR	EUR	2022	medRxiv	https://doi.org/10.1101/2022.05.27.22275343	Michael Francis
PUFAs/MUFAs	rs17759740	2	28393115	9.9e-12	28353518	28393115	39598	2	Plasma NMR	EUR	2022	medRxiv	https://doi.org/10.1101/2022.05.27.22275343	Michael Francis
PUFAs/MUFAs	rs7349418	2	28443050	2.6e-14	28203294	28532309	329016	17	Plasma NMR	EUR	2022	medRxiv	https://doi.org/10.1101/2022.05.27.22275343	Michael Francis
PUFAs/MUFAs	rs137891669	2	48489817	3.4e-08	48489817	48489817	1	1	Plasma NMR	EUR	2022	medRxiv	https://doi.org/10.1101/2022.05.27.22275343	Michael Francis
PUFAs/MUFAs	rs1128249	2	165528624	9.8e-26	165501849	165731664	229816	163	Plasma NMR	EUR	2022	medRxiv	https://doi.org/10.1101/2022.05.27.22275343	Michael Francis
PUFAs/MUFAs	rs355897	2	165636332	2.5e-09	165636332	165644545	8214	9	Plasma NMR	EUR	2022	medRxiv	https://doi.org/10.1101/2022.05.27.22275343	Michael Francis
PUFAs/MUFAs	rs7568926	2	219311515	1.1e-08	219289643	219313354	23712	15	Plasma NMR	EUR	2022	medRxiv	https://doi.org/10.1101/2022.05.27.22275343	Michael Francis
PUFAs/MUFAs	rs35602378	2	219565859	8.9e-11	219316303	219671910	355608	423	Plasma NMR	EUR	2022	medRxiv	https://doi.org/10.1101/2022.05.27.22275343	Michael Francis
PUFAs/MUFAs	rs2943649	2	227105691	6.5e-18	226897985	227198983	300999	262	Plasma NMR	EUR	2022	medRxiv	https://doi.org/10.1101/2022.05.27.22275343	Michael Francis
PUFAs/MUFAs	rs7622851	3	52333671	3.3e-08	52333671	52338852	5182	2	Plasma NMR	EUR	2022	medRxiv	https://doi.org/10.1101/2022.05.27.22275343	Michael Francis
PUFAs/MUFAs	rs13083798	3	52649748	2.1e-12	52542919	52847601	304683	38	Plasma NMR	EUR	2022	medRxiv	https://doi.org/10.1101/2022.05.27.22275343	Michael Francis
PUFAs/MUFAs	rs684773	3	135956305	8.9e-09	135950921	136196071	245151	29	Plasma NMR	EUR	2022	medRxiv	https://doi.org/10.1101/2022.05.27.22275343	Michael Francis
PUFAs/MUFAs	rs10684444	3	136298247	9.9e-09	136211960	136428131	216172	20	Plasma NMR	EUR	2022	medRxiv	https://doi.org/10.1101/2022.05.27.22275343	Michael Francis
PUFAs/MUFAs	rs13108218	4	3443931	7.6e-11	3299504	3443931	144428	13	Plasma NMR	EUR	2022	medRxiv	https://doi.org/10.1101/2022.05.27.22275343	Michael Francis
PUFAs/MUFAs	rs11940694	4	39414993	2.4e-08	39413780	39424895	11116	4	Plasma NMR	EUR	2022	medRxiv	https://doi.org/10.1101/2022.05.27.22275343	Michael Francis
PUFAs/MUFAs	rs5020545	4	77414988	8.2e-09	77414144	77414988	845	2	Plasma NMR	EUR	2022	medRxiv	https://doi.org/10.1101/2022.05.27.22275343	Michael Francis
PUFAs/MUFAs	rs7661844	4	87468625	4.8e-09	87468625	87473776	5152	2	Plasma NMR	EUR	2022	medRxiv	https://doi.org/10.1101/2022.05.27.22275343	Michael Francis
PUFAs/MUFAs	rs1471251	4	87976359	7.2e-12	87772240	88226231	453992	127	Plasma NMR	EUR	2022	medRxiv	https://doi.org/10.1101/2022.05.27.22275343	Michael Francis
PUFAs/MUFAs	rs6850131	4	88226480	5.3e-10	88226480	88228228	1749	5	Plasma NMR	EUR	2022	medRxiv	https://doi.org/10.1101/2022.05.27.22275343	Michael Francis
PUFAs/MUFAs	rs10472290	5	37772566	2.6e-08	37772566	37772566	1	1	Plasma NMR	EUR	2022	medRxiv	https://doi.org/10.1101/2022.05.27.22275343	Michael Francis
PUFAs/MUFAs	rs40270	5	55804552	1.3e-13	55794632	55816081	21450	22	Plasma NMR	EUR	2022	medRxiv	https://doi.org/10.1101/2022.05.27.22275343	Michael Francis
PUFAs/MUFAs	rs28650790	5	55861464	4.6e-17	55833892	55876283	42392	19	Plasma NMR	EUR	2022	medRxiv	https://doi.org/10.1101/2022.05.27.22275343	Michael Francis
PUFAs/MUFAs	rs4704834	5	156443066	1.8e-09	156443066	156482101	39036	5	Plasma NMR	EUR	2022	medRxiv	https://doi.org/10.1101/2022.05.27.22275343	Michael Francis
PUFAs/MUFAs	rs9366770	6	31170228	4e-12	31169257	31326289	157033	16	Plasma NMR	EUR	2022	medRxiv	https://doi.org/10.1101/2022.05.27.22275343	Michael Francis
PUFAs/MUFAs	rs3132454	6	31489644	2e-08	31489644	31489644	1	1	Plasma NMR	EUR	2022	medRxiv	https://doi.org/10.1101/2022.05.27.22275343	Michael Francis
PUFAs/MUFAs	rs2763981	6	31840021	2.6e-09	31840021	31840021	1	1	Plasma NMR	EUR	2022	medRxiv	https://doi.org/10.1101/2022.05.27.22275343	Michael Francis
PUFAs/MUFAs	rs74434374	6	31850308	3.2e-11	31777247	32058950	281704	35	Plasma NMR	EUR	2022	medRxiv	https://doi.org/10.1101/2022.05.27.22275343	Michael Francis
PUFAs/MUFAs	rs79282662	6	32111239	4.6e-08	32111239	32111239	1	1	Plasma NMR	EUR	2022	medRxiv	https://doi.org/10.1101/2022.05.27.22275343	Michael Francis
PUFAs/MUFAs	rs3134931	6	32190620	5.2e-10	32190620	32190620	1	1	Plasma NMR	EUR	2022	medRxiv	https://doi.org/10.1101/2022.05.27.22275343	Michael Francis
PUFAs/MUFAs	rs9268219	6	32284108	1.6e-08	32284108	32284108	1	1	Plasma NMR	EUR	2022	medRxiv	https://doi.org/10.1101/2022.05.27.22275343	Michael Francis
PUFAs/MUFAs	rs4607429	6	32583831	2.5e-11	32424594	32679326	254733	103	Plasma NMR	EUR	2022	medRxiv	https://doi.org/10.1101/2022.05.27.22275343	Michael Francis
PUFAs/MUFAs	rs13191810	6	32586831	7.1e-14	32380715	32667473	286759	276	Plasma NMR	EUR	2022	medRxiv	https://doi.org/10.1101/2022.05.27.22275343	Michael Francis
PUFAs/MUFAs	rs114786106	6	32596878	2.7e-11	32433057	32669373	236317	125	Plasma NMR	EUR	2022	medRxiv	https://doi.org/10.1101/2022.05.27.22275343	Michael Francis
PUFAs/MUFAs	rs998584	6	43757896	2.4e-14	43757082	43765533	8452	6	Plasma NMR	EUR	2022	medRxiv	https://doi.org/10.1101/2022.05.27.22275343	Michael Francis
PUFAs/MUFAs	rs9492449	6	130413418	3.3e-08	130413418	130414235	818	2	Plasma NMR	EUR	2022	medRxiv	https://doi.org/10.1101/2022.05.27.22275343	Michael Francis
PUFAs/MUFAs	rs636202	6	139843583	3.1e-14	139828916	139844429	15514	39	Plasma NMR	EUR	2022	medRxiv	https://doi.org/10.1101/2022.05.27.22275343	Michael Francis
PUFAs/MUFAs	rs57175128	6	159953676	3.1e-08	159953676	159953676	1	1	Plasma NMR	EUR	2022	medRxiv	https://doi.org/10.1101/2022.05.27.22275343	Michael Francis
PUFAs/MUFAs	rs9986540	6	160242487	5.4e-17	160242487	160242487	1	1	Plasma NMR	EUR	2022	medRxiv	https://doi.org/10.1101/2022.05.27.22275343	Michael Francis
PUFAs/MUFAs	rs2297359	6	160492613	9.4e-25	160248806	160499565	250760	17	Plasma NMR	EUR	2022	medRxiv	https://doi.org/10.1101/2022.05.27.22275343	Michael Francis
PUFAs/MUFAs	rs614754	6	160505199	3.6e-08	160505199	160505199	1	1	Plasma NMR	EUR	2022	medRxiv	https://doi.org/10.1101/2022.05.27.22275343	Michael Francis
PUFAs/MUFAs	rs6937722	6	160559442	1.5e-09	160517969	160559442	41474	2	Plasma NMR	EUR	2022	medRxiv	https://doi.org/10.1101/2022.05.27.22275343	Michael Francis
PUFAs/MUFAs	rs184091076	6	160654815	3.2e-09	160654815	160654815	1	1	Plasma NMR	EUR	2022	medRxiv	https://doi.org/10.1101/2022.05.27.22275343	Michael Francis
PUFAs/MUFAs	rs3127606	6	160662910	1.1e-14	160662910	160865815	202906	4	Plasma NMR	EUR	2022	medRxiv	https://doi.org/10.1101/2022.05.27.22275343	Michael Francis
PUFAs/MUFAs	rs9295128	6	160751531	5.1e-52	160503656	160759840	256185	52	Plasma NMR	EUR	2022	medRxiv	https://doi.org/10.1101/2022.05.27.22275343	Michael Francis
PUFAs/MUFAs	rs540713	6	160766321	1.3e-08	160766321	160809624	43304	2	Plasma NMR	EUR	2022	medRxiv	https://doi.org/10.1101/2022.05.27.22275343	Michael Francis
PUFAs/MUFAs	rs759659447	6	160775803	5.1e-10	160775803	160775803	1	1	Plasma NMR	EUR	2022	medRxiv	https://doi.org/10.1101/2022.05.27.22275343	Michael Francis
PUFAs/MUFAs	rs112376176	6	160874032	4.9e-11	160874032	160874032	1	1	Plasma NMR	EUR	2022	medRxiv	https://doi.org/10.1101/2022.05.27.22275343	Michael Francis
PUFAs/MUFAs	rs147555597	6	160911596	1.8e-12	160830550	160911596	81047	3	Plasma NMR	EUR	2022	medRxiv	https://doi.org/10.1101/2022.05.27.22275343	Michael Francis
PUFAs/MUFAs	rs6938647	6	160986915	5.1e-15	160986915	161067892	80978	2	Plasma NMR	EUR	2022	medRxiv	https://doi.org/10.1101/2022.05.27.22275343	Michael Francis
PUFAs/MUFAs	rs10455872	6	161010118	3.6e-91	160852973	161123451	270479	22	Plasma NMR	EUR	2022	medRxiv	https://doi.org/10.1101/2022.05.27.22275343	Michael Francis
PUFAs/MUFAs	rs140570886	6	161013013	5.8e-80	160766694	161224445	457752	17	Plasma NMR	EUR	2022	medRxiv	https://doi.org/10.1101/2022.05.27.22275343	Michael Francis
PUFAs/MUFAs	rs73596816	6	161017363	2.8e-11	161009288	161017363	8076	2	Plasma NMR	EUR	2022	medRxiv	https://doi.org/10.1101/2022.05.27.22275343	Michael Francis
PUFAs/MUFAs	rs556576475	6	161055830	2e-10	161055830	161055830	1	1	Plasma NMR	EUR	2022	medRxiv	https://doi.org/10.1101/2022.05.27.22275343	Michael Francis
PUFAs/MUFAs	rs62442784	6	161067992	6.5e-10	160989137	161078234	89098	27	Plasma NMR	EUR	2022	medRxiv	https://doi.org/10.1101/2022.05.27.22275343	Michael Francis
PUFAs/MUFAs	rs1998043	6	161097871	6.9e-15	161097821	161122274	24454	25	Plasma NMR	EUR	2022	medRxiv	https://doi.org/10.1101/2022.05.27.22275343	Michael Francis
PUFAs/MUFAs	rs783144	6	161119239	1.4e-33	160964135	161125454	161320	37	Plasma NMR	EUR	2022	medRxiv	https://doi.org/10.1101/2022.05.27.22275343	Michael Francis
PUFAs/MUFAs	rs184278183	6	161177756	1.2e-14	161162290	161177756	15467	2	Plasma NMR	EUR	2022	medRxiv	https://doi.org/10.1101/2022.05.27.22275343	Michael Francis
PUFAs/MUFAs	rs142717575	6	161212057	1.8e-10	161164290	161212057	47768	2	Plasma NMR	EUR	2022	medRxiv	https://doi.org/10.1101/2022.05.27.22275343	Michael Francis
PUFAs/MUFAs	rs75991907	6	161282681	3.7e-11	161246704	161282681	35978	3	Plasma NMR	EUR	2022	medRxiv	https://doi.org/10.1101/2022.05.27.22275343	Michael Francis
PUFAs/MUFAs	rs143843429	6	161383079	1.5e-26	161170855	161551176	380322	9	Plasma NMR	EUR	2022	medRxiv	https://doi.org/10.1101/2022.05.27.22275343	Michael Francis
PUFAs/MUFAs	rs61735260	6	161560461	1.4e-08	161560461	161560461	1	1	Plasma NMR	EUR	2022	medRxiv	https://doi.org/10.1101/2022.05.27.22275343	Michael Francis
PUFAs/MUFAs	rs148349043	6	161659369	1.9e-13	161659369	161660100	732	2	Plasma NMR	EUR	2022	medRxiv	https://doi.org/10.1101/2022.05.27.22275343	Michael Francis
PUFAs/MUFAs	rs7786102	7	25965759	2.3e-09	25965759	25997536	31778	3	Plasma NMR	EUR	2022	medRxiv	https://doi.org/10.1101/2022.05.27.22275343	Michael Francis
PUFAs/MUFAs	rs4722551	7	25991826	2.9e-09	25991826	25992323	498	2	Plasma NMR	EUR	2022	medRxiv	https://doi.org/10.1101/2022.05.27.22275343	Michael Francis
PUFAs/MUFAs	rs2070971	7	44197583	6e-09	44197583	44197583	1	1	Plasma NMR	EUR	2022	medRxiv	https://doi.org/10.1101/2022.05.27.22275343	Michael Francis
PUFAs/MUFAs	rs35867424	7	72032358	8.3e-13	72032358	72070325	37968	2	Plasma NMR	EUR	2022	medRxiv	https://doi.org/10.1101/2022.05.27.22275343	Michael Francis
PUFAs/MUFAs	rs34052301	7	72340785	5.1e-14	72097372	72419723	322352	8	Plasma NMR	EUR	2022	medRxiv	https://doi.org/10.1101/2022.05.27.22275343	Michael Francis
PUFAs/MUFAs	rs572788448	7	72420980	2.3e-11	72246350	72420980	174631	35	Plasma NMR	EUR	2022	medRxiv	https://doi.org/10.1101/2022.05.27.22275343	Michael Francis
PUFAs/MUFAs	rs530034233	7	72657007	2.7e-12	72657007	72668955	11949	3	Plasma NMR	EUR	2022	medRxiv	https://doi.org/10.1101/2022.05.27.22275343	Michael Francis
PUFAs/MUFAs	rs147598130	7	72705139	1.7e-14	72662887	72804412	141526	19	Plasma NMR	EUR	2022	medRxiv	https://doi.org/10.1101/2022.05.27.22275343	Michael Francis
PUFAs/MUFAs	rs531326946	7	72819394	2.3e-09	72819387	72819394	8	2	Plasma NMR	EUR	2022	medRxiv	https://doi.org/10.1101/2022.05.27.22275343	Michael Francis
PUFAs/MUFAs	rs10275549	7	72914811	7.9e-12	72846862	72981883	135022	6	Plasma NMR	EUR	2022	medRxiv	https://doi.org/10.1101/2022.05.27.22275343	Michael Francis
PUFAs/MUFAs	rs182118140	7	72927592	7.3e-09	72927592	72927592	1	1	Plasma NMR	EUR	2022	medRxiv	https://doi.org/10.1101/2022.05.27.22275343	Michael Francis
PUFAs/MUFAs	rs799157	7	73020301	2.3e-19	72823777	73124558	300782	11	Plasma NMR	EUR	2022	medRxiv	https://doi.org/10.1101/2022.05.27.22275343	Michael Francis
PUFAs/MUFAs	rs782470771	7	73022933	1.2e-77	72802966	73114389	311424	170	Plasma NMR	EUR	2022	medRxiv	https://doi.org/10.1101/2022.05.27.22275343	Michael Francis
PUFAs/MUFAs	rs187285433	7	73026828	1.4e-09	73026828	73026828	1	1	Plasma NMR	EUR	2022	medRxiv	https://doi.org/10.1101/2022.05.27.22275343	Michael Francis
PUFAs/MUFAs	rs374687197	7	73048064	5e-13	72997286	73048064	50779	2	Plasma NMR	EUR	2022	medRxiv	https://doi.org/10.1101/2022.05.27.22275343	Michael Francis
PUFAs/MUFAs	rs799161	7	73059990	7e-20	73059990	73122923	62934	12	Plasma NMR	EUR	2022	medRxiv	https://doi.org/10.1101/2022.05.27.22275343	Michael Francis
PUFAs/MUFAs	rs35163364	7	128732786	4.1e-08	128732786	128732786	1	1	Plasma NMR	EUR	2022	medRxiv	https://doi.org/10.1101/2022.05.27.22275343	Michael Francis
PUFAs/MUFAs	rs6971365	7	130432481	1.6e-09	130422934	130467575	44642	73	Plasma NMR	EUR	2022	medRxiv	https://doi.org/10.1101/2022.05.27.22275343	Michael Francis
PUFAs/MUFAs	rs2921064	8	8316637	1.9e-18	8088877	8565957	477081	339	Plasma NMR	EUR	2022	medRxiv	https://doi.org/10.1101/2022.05.27.22275343	Michael Francis
PUFAs/MUFAs	rs3789849	8	8687054	1.4e-16	8569724	8781567	211844	147	Plasma NMR	EUR	2022	medRxiv	https://doi.org/10.1101/2022.05.27.22275343	Michael Francis
PUFAs/MUFAs	rs393155	8	9033093	4.7e-17	8783506	9267117	483612	337	Plasma NMR	EUR	2022	medRxiv	https://doi.org/10.1101/2022.05.27.22275343	Michael Francis
PUFAs/MUFAs	rs12548931	8	9200691	1.4e-09	9154609	9215844	61236	13	Plasma NMR	EUR	2022	medRxiv	https://doi.org/10.1101/2022.05.27.22275343	Michael Francis
PUFAs/MUFAs	rs4840425	8	9408271	3.9e-13	9204425	9422006	217582	39	Plasma NMR	EUR	2022	medRxiv	https://doi.org/10.1101/2022.05.27.22275343	Michael Francis
PUFAs/MUFAs	rs142669961	8	9673923	1.7e-14	9426325	9759620	333296	418	Plasma NMR	EUR	2022	medRxiv	https://doi.org/10.1101/2022.05.27.22275343	Michael Francis
PUFAs/MUFAs	rs11986122	8	10009949	9.1e-19	9760420	10259528	499109	244	Plasma NMR	EUR	2022	medRxiv	https://doi.org/10.1101/2022.05.27.22275343	Michael Francis
PUFAs/MUFAs	rs7831557	8	10280228	9e-18	10260100	10525329	265230	113	Plasma NMR	EUR	2022	medRxiv	https://doi.org/10.1101/2022.05.27.22275343	Michael Francis
PUFAs/MUFAs	rs11250054	8	10497050	1.2e-08	10497050	10497050	1	1	Plasma NMR	EUR	2022	medRxiv	https://doi.org/10.1101/2022.05.27.22275343	Michael Francis
PUFAs/MUFAs	rs7821812	8	10644101	8.7e-18	10490616	10773962	283347	189	Plasma NMR	EUR	2022	medRxiv	https://doi.org/10.1101/2022.05.27.22275343	Michael Francis
PUFAs/MUFAs	rs9969436	8	10842659	1.5e-20	10594474	10927234	332761	441	Plasma NMR	EUR	2022	medRxiv	https://doi.org/10.1101/2022.05.27.22275343	Michael Francis
PUFAs/MUFAs	rs2572398	8	11178093	1.4e-20	10930069	11427637	497569	672	Plasma NMR	EUR	2022	medRxiv	https://doi.org/10.1101/2022.05.27.22275343	Michael Francis
PUFAs/MUFAs	rs111613945	8	11434415	8.8e-20	11428395	11677905	249511	228	Plasma NMR	EUR	2022	medRxiv	https://doi.org/10.1101/2022.05.27.22275343	Michael Francis
PUFAs/MUFAs	rs7386288	8	11536332	4e-08	11536332	11536332	1	1	Plasma NMR	EUR	2022	medRxiv	https://doi.org/10.1101/2022.05.27.22275343	Michael Francis
PUFAs/MUFAs	rs11778526	8	11617647	1.2e-09	11506634	11619205	112572	9	Plasma NMR	EUR	2022	medRxiv	https://doi.org/10.1101/2022.05.27.22275343	Michael Francis
PUFAs/MUFAs	rs4841659	8	11828200	2.6e-18	11685453	11895484	210032	404	Plasma NMR	EUR	2022	medRxiv	https://doi.org/10.1101/2022.05.27.22275343	Michael Francis
PUFAs/MUFAs	rs1495741	8	18272881	4.3e-14	18241507	18283352	41846	54	Plasma NMR	EUR	2022	medRxiv	https://doi.org/10.1101/2022.05.27.22275343	Michael Francis
PUFAs/MUFAs	rs77359025	8	19579519	2.5e-09	19523912	19605966	82055	15	Plasma NMR	EUR	2022	medRxiv	https://doi.org/10.1101/2022.05.27.22275343	Michael Francis
PUFAs/MUFAs	rs7017756	8	19618498	6.8e-16	19506098	19724400	218303	57	Plasma NMR	EUR	2022	medRxiv	https://doi.org/10.1101/2022.05.27.22275343	Michael Francis
PUFAs/MUFAs	rs62496677	8	19636940	1.7e-22	19614541	19764447	149907	103	Plasma NMR	EUR	2022	medRxiv	https://doi.org/10.1101/2022.05.27.22275343	Michael Francis
PUFAs/MUFAs	rs79153732	8	19662937	2.2e-10	19639201	19685593	46393	5	Plasma NMR	EUR	2022	medRxiv	https://doi.org/10.1101/2022.05.27.22275343	Michael Francis
PUFAs/MUFAs	rs3927029	8	19681933	8.8e-13	19639155	19691377	52223	23	Plasma NMR	EUR	2022	medRxiv	https://doi.org/10.1101/2022.05.27.22275343	Michael Francis
PUFAs/MUFAs	rs78226669	8	19692353	2.8e-20	19668866	19902490	233625	6	Plasma NMR	EUR	2022	medRxiv	https://doi.org/10.1101/2022.05.27.22275343	Michael Francis
PUFAs/MUFAs	rs145964918	8	19717989	2.9e-08	19717989	19717989	1	1	Plasma NMR	EUR	2022	medRxiv	https://doi.org/10.1101/2022.05.27.22275343	Michael Francis
PUFAs/MUFAs	rs545516154	8	19729354	6.7e-10	19729354	19729354	1	1	Plasma NMR	EUR	2022	medRxiv	https://doi.org/10.1101/2022.05.27.22275343	Michael Francis
PUFAs/MUFAs	rs7008767	8	19735704	5.6e-10	19728586	19749287	20702	9	Plasma NMR	EUR	2022	medRxiv	https://doi.org/10.1101/2022.05.27.22275343	Michael Francis
PUFAs/MUFAs	rs73607783	8	19742204	5e-37	19639365	19786891	147527	38	Plasma NMR	EUR	2022	medRxiv	https://doi.org/10.1101/2022.05.27.22275343	Michael Francis
PUFAs/MUFAs	rs7844399	8	19785861	1.2e-14	19785861	19785861	1	1	Plasma NMR	EUR	2022	medRxiv	https://doi.org/10.1101/2022.05.27.22275343	Michael Francis
PUFAs/MUFAs	rs535889454	8	19790570	3.9e-08	19790570	19790570	1	1	Plasma NMR	EUR	2022	medRxiv	https://doi.org/10.1101/2022.05.27.22275343	Michael Francis
PUFAs/MUFAs	rs531593252	8	19809855	5.6e-09	19809855	19809855	1	1	Plasma NMR	EUR	2022	medRxiv	https://doi.org/10.1101/2022.05.27.22275343	Michael Francis
PUFAs/MUFAs	rs268	8	19813529	1.1e-46	19635801	19939605	303805	9	Plasma NMR	EUR	2022	medRxiv	https://doi.org/10.1101/2022.05.27.22275343	Michael Francis
PUFAs/MUFAs	rs283	8	19815098	6e-17	19788015	19824071	36057	11	Plasma NMR	EUR	2022	medRxiv	https://doi.org/10.1101/2022.05.27.22275343	Michael Francis
PUFAs/MUFAs	rs328	8	19819724	1.5e-160	19727447	19974789	247343	304	Plasma NMR	EUR	2022	medRxiv	https://doi.org/10.1101/2022.05.27.22275343	Michael Francis
PUFAs/MUFAs	rs3289	8	19823192	6.2e-27	19722204	19962276	240073	182	Plasma NMR	EUR	2022	medRxiv	https://doi.org/10.1101/2022.05.27.22275343	Michael Francis
PUFAs/MUFAs	rs9644636	8	19824896	4.4e-14	19824896	19824896	1	1	Plasma NMR	EUR	2022	medRxiv	https://doi.org/10.1101/2022.05.27.22275343	Michael Francis
PUFAs/MUFAs	rs531537695	8	19829850	1.8e-12	19829850	19829850	1	1	Plasma NMR	EUR	2022	medRxiv	https://doi.org/10.1101/2022.05.27.22275343	Michael Francis
PUFAs/MUFAs	rs146237530	8	19831332	2.2e-16	19757385	19949548	192164	9	Plasma NMR	EUR	2022	medRxiv	https://doi.org/10.1101/2022.05.27.22275343	Michael Francis
PUFAs/MUFAs	rs34150554	8	19834840	2.2e-09	19834840	19835050	211	2	Plasma NMR	EUR	2022	medRxiv	https://doi.org/10.1101/2022.05.27.22275343	Michael Francis
PUFAs/MUFAs	rs142288236	8	19845612	1.7e-11	19845612	19969742	124131	10	Plasma NMR	EUR	2022	medRxiv	https://doi.org/10.1101/2022.05.27.22275343	Michael Francis
PUFAs/MUFAs	rs74444445	8	19852491	1.6e-09	19852491	19852491	1	1	Plasma NMR	EUR	2022	medRxiv	https://doi.org/10.1101/2022.05.27.22275343	Michael Francis
PUFAs/MUFAs	rs186172167	8	19876610	2.7e-09	19876610	19876610	1	1	Plasma NMR	EUR	2022	medRxiv	https://doi.org/10.1101/2022.05.27.22275343	Michael Francis
PUFAs/MUFAs	rs184386132	8	19879054	1.2e-16	19879054	19879054	1	1	Plasma NMR	EUR	2022	medRxiv	https://doi.org/10.1101/2022.05.27.22275343	Michael Francis
PUFAs/MUFAs	rs6586891	8	19914598	2.6e-53	19738260	19943364	205105	53	Plasma NMR	EUR	2022	medRxiv	https://doi.org/10.1101/2022.05.27.22275343	Michael Francis
PUFAs/MUFAs	rs28550053	8	19934305	2.5e-14	19931114	19934305	3192	3	Plasma NMR	EUR	2022	medRxiv	https://doi.org/10.1101/2022.05.27.22275343	Michael Francis
PUFAs/MUFAs	rs145106713	8	19942183	4.1e-10	19770344	19942183	171840	4	Plasma NMR	EUR	2022	medRxiv	https://doi.org/10.1101/2022.05.27.22275343	Michael Francis
PUFAs/MUFAs	rs34894682	8	19951045	4.6e-10	19949300	19956346	7047	4	Plasma NMR	EUR	2022	medRxiv	https://doi.org/10.1101/2022.05.27.22275343	Michael Francis
PUFAs/MUFAs	rs116974927	8	19951598	3e-19	19749424	19976053	226630	5	Plasma NMR	EUR	2022	medRxiv	https://doi.org/10.1101/2022.05.27.22275343	Michael Francis
PUFAs/MUFAs	rs16842	8	19968929	3.1e-14	19963473	19970889	7417	4	Plasma NMR	EUR	2022	medRxiv	https://doi.org/10.1101/2022.05.27.22275343	Michael Francis
PUFAs/MUFAs	rs2980874	8	126444788	2e-12	126433589	126444788	11200	11	Plasma NMR	EUR	2022	medRxiv	https://doi.org/10.1101/2022.05.27.22275343	Michael Francis
PUFAs/MUFAs	rs12546944	8	126447473	2.1e-09	126447473	126449406	1934	3	Plasma NMR	EUR	2022	medRxiv	https://doi.org/10.1101/2022.05.27.22275343	Michael Francis
PUFAs/MUFAs	rs28601761	8	126500031	1e-72	126447308	126510338	63031	73	Plasma NMR	EUR	2022	medRxiv	https://doi.org/10.1101/2022.05.27.22275343	Michael Francis
PUFAs/MUFAs	rs7012891	8	126514676	1.7e-18	126504394	126521465	17072	8	Plasma NMR	EUR	2022	medRxiv	https://doi.org/10.1101/2022.05.27.22275343	Michael Francis
PUFAs/MUFAs	rs4006563	8	126531464	2.7e-13	126452509	126541090	88582	13	Plasma NMR	EUR	2022	medRxiv	https://doi.org/10.1101/2022.05.27.22275343	Michael Francis
PUFAs/MUFAs	rs921719	8	126546197	3.9e-09	126546197	126551832	5636	4	Plasma NMR	EUR	2022	medRxiv	https://doi.org/10.1101/2022.05.27.22275343	Michael Francis
PUFAs/MUFAs	rs7073746	10	64904071	6.3e-24	64822828	64938711	115884	100	Plasma NMR	EUR	2022	medRxiv	https://doi.org/10.1101/2022.05.27.22275343	Michael Francis
PUFAs/MUFAs	rs7077322	10	65005236	1.2e-08	64925212	65005236	80025	7	Plasma NMR	EUR	2022	medRxiv	https://doi.org/10.1101/2022.05.27.22275343	Michael Francis
PUFAs/MUFAs	rs7924036	10	65191645	3.6e-24	64942111	65400080	457970	407	Plasma NMR	EUR	2022	medRxiv	https://doi.org/10.1101/2022.05.27.22275343	Michael Francis
PUFAs/MUFAs	rs2497337	10	94540286	1.1e-09	94530832	94540286	9455	7	Plasma NMR	EUR	2022	medRxiv	https://doi.org/10.1101/2022.05.27.22275343	Michael Francis
PUFAs/MUFAs	rs2068888	10	94839642	4.2e-09	94797973	94839724	41752	7	Plasma NMR	EUR	2022	medRxiv	https://doi.org/10.1101/2022.05.27.22275343	Michael Francis
PUFAs/MUFAs	rs603424	10	102075479	1.4e-10	102075479	102075479	1	1	Plasma NMR	EUR	2022	medRxiv	https://doi.org/10.1101/2022.05.27.22275343	Michael Francis
PUFAs/MUFAs	rs7934157	11	60955332	1.5e-09	60913503	60955332	41830	2	Plasma NMR	EUR	2022	medRxiv	https://doi.org/10.1101/2022.05.27.22275343	Michael Francis
PUFAs/MUFAs	rs71490328	11	61281519	5.4e-09	61281519	61281519	1	1	Plasma NMR	EUR	2022	medRxiv	https://doi.org/10.1101/2022.05.27.22275343	Michael Francis
PUFAs/MUFAs	rs72914272	11	61376274	1e-09	61376274	61464124	87851	2	Plasma NMR	EUR	2022	medRxiv	https://doi.org/10.1101/2022.05.27.22275343	Michael Francis
PUFAs/MUFAs	rs67140840	11	61404161	9.2e-09	61404161	61404161	1	1	Plasma NMR	EUR	2022	medRxiv	https://doi.org/10.1101/2022.05.27.22275343	Michael Francis
PUFAs/MUFAs	rs137915577	11	61413271	8.8e-12	61382201	61552108	169908	4	Plasma NMR	EUR	2022	medRxiv	https://doi.org/10.1101/2022.05.27.22275343	Michael Francis
PUFAs/MUFAs	rs198457	11	61471678	7.3e-25	61405178	61498197	93020	12	Plasma NMR	EUR	2022	medRxiv	https://doi.org/10.1101/2022.05.27.22275343	Michael Francis
PUFAs/MUFAs	rs17156254	11	61490245	2.1e-09	61490245	61492039	1795	2	Plasma NMR	EUR	2022	medRxiv	https://doi.org/10.1101/2022.05.27.22275343	Michael Francis
PUFAs/MUFAs	rs11230796	11	61529267	1.7e-41	61430988	61535146	104159	55	Plasma NMR	EUR	2022	medRxiv	https://doi.org/10.1101/2022.05.27.22275343	Michael Francis
PUFAs/MUFAs	rs79519287	11	61531810	2.2e-20	61418816	61611710	192895	6	Plasma NMR	EUR	2022	medRxiv	https://doi.org/10.1101/2022.05.27.22275343	Michael Francis
PUFAs/MUFAs	rs2071213	11	61534010	2.8e-08	61534010	61534010	1	1	Plasma NMR	EUR	2022	medRxiv	https://doi.org/10.1101/2022.05.27.22275343	Michael Francis
PUFAs/MUFAs	rs549532247	11	61538951	5.9e-13	61538951	61538951	1	1	Plasma NMR	EUR	2022	medRxiv	https://doi.org/10.1101/2022.05.27.22275343	Michael Francis
PUFAs/MUFAs	rs117301449	11	61548004	2.5e-14	61408729	61548004	139276	3	Plasma NMR	EUR	2022	medRxiv	https://doi.org/10.1101/2022.05.27.22275343	Michael Francis
PUFAs/MUFAs	rs117110139	11	61557422	2e-11	61557422	61607457	50036	3	Plasma NMR	EUR	2022	medRxiv	https://doi.org/10.1101/2022.05.27.22275343	Michael Francis
PUFAs/MUFAs	rs740006	11	61557868	1.3e-28	61557868	61557868	1	1	Plasma NMR	EUR	2022	medRxiv	https://doi.org/10.1101/2022.05.27.22275343	Michael Francis
PUFAs/MUFAs	rs695867	11	61561288	3.3e-16	61547951	61612560	64610	7	Plasma NMR	EUR	2022	medRxiv	https://doi.org/10.1101/2022.05.27.22275343	Michael Francis
PUFAs/MUFAs	rs174541	11	61565908	1.819e-09	61543499	61597972	54474	34	Plasma NMR	CSA	2022	medRxiv	https://doi.org/10.1101/2022.05.27.22275343	Michael Francis
PUFAs/MUFAs	rs75938339	11	61570073	2.8e-09	61570073	61570073	1	1	Plasma NMR	EUR	2022	medRxiv	https://doi.org/10.1101/2022.05.27.22275343	Michael Francis
PUFAs/MUFAs	rs174547	11	61570783	1.1e-306	61518237	61678754	160518	164	Plasma NMR	EUR	2022	medRxiv	https://doi.org/10.1101/2022.05.27.22275343	Michael Francis
PUFAs/MUFAs	rs185270832	11	61573773	4.1e-08	61573773	61573773	1	1	Plasma NMR	EUR	2022	medRxiv	https://doi.org/10.1101/2022.05.27.22275343	Michael Francis
PUFAs/MUFAs	rs113117978	11	61586571	9.1e-15	61586571	61586571	1	1	Plasma NMR	EUR	2022	medRxiv	https://doi.org/10.1101/2022.05.27.22275343	Michael Francis
PUFAs/MUFAs	rs188370817	11	61592488	3.1e-09	61592488	61592488	1	1	Plasma NMR	EUR	2022	medRxiv	https://doi.org/10.1101/2022.05.27.22275343	Michael Francis
PUFAs/MUFAs	rs174569	11	61594164	3.3e-33	61525567	61632310	106744	8	Plasma NMR	EUR	2022	medRxiv	https://doi.org/10.1101/2022.05.27.22275343	Michael Francis
PUFAs/MUFAs	rs139957766	11	61607047	2.2e-55	61568827	61613225	44399	6	Plasma NMR	EUR	2022	medRxiv	https://doi.org/10.1101/2022.05.27.22275343	Michael Francis
PUFAs/MUFAs	rs533304276	11	61620622	5e-09	61620622	61620622	1	1	Plasma NMR	EUR	2022	medRxiv	https://doi.org/10.1101/2022.05.27.22275343	Michael Francis
PUFAs/MUFAs	rs199946174	11	61620711	6.7e-13	61620711	61620711	1	1	Plasma NMR	EUR	2022	medRxiv	https://doi.org/10.1101/2022.05.27.22275343	Michael Francis
PUFAs/MUFAs	rs73487492	11	61621611	2.1e-60	61545842	61653164	107323	35	Plasma NMR	EUR	2022	medRxiv	https://doi.org/10.1101/2022.05.27.22275343	Michael Francis
PUFAs/MUFAs	rs482548	11	61633182	9.2e-24	61395430	61680870	285441	58	Plasma NMR	EUR	2022	medRxiv	https://doi.org/10.1101/2022.05.27.22275343	Michael Francis
PUFAs/MUFAs	rs181479770	11	61635427	3.3e-55	61600699	61689412	88714	31	Plasma NMR	EUR	2022	medRxiv	https://doi.org/10.1101/2022.05.27.22275343	Michael Francis
PUFAs/MUFAs	rs7115739	11	61641717	1.9e-18	61641717	61669946	28230	2	Plasma NMR	EUR	2022	medRxiv	https://doi.org/10.1101/2022.05.27.22275343	Michael Francis
PUFAs/MUFAs	rs174452	11	61645892	3e-22	61519815	61676505	156691	4	Plasma NMR	EUR	2022	medRxiv	https://doi.org/10.1101/2022.05.27.22275343	Michael Francis
PUFAs/MUFAs	rs185148480	11	61648514	4.3e-09	61648514	61674298	25785	2	Plasma NMR	EUR	2022	medRxiv	https://doi.org/10.1101/2022.05.27.22275343	Michael Francis
PUFAs/MUFAs	rs116962591	11	61662448	2.7e-13	61662448	61662448	1	1	Plasma NMR	EUR	2022	medRxiv	https://doi.org/10.1101/2022.05.27.22275343	Michael Francis
PUFAs/MUFAs	rs2235093	11	61665122	6.8e-17	61664992	61665122	131	2	Plasma NMR	EUR	2022	medRxiv	https://doi.org/10.1101/2022.05.27.22275343	Michael Francis
PUFAs/MUFAs	rs174480	11	61685790	1.9e-15	61685790	61685790	1	1	Plasma NMR	EUR	2022	medRxiv	https://doi.org/10.1101/2022.05.27.22275343	Michael Francis
PUFAs/MUFAs	rs2524292	11	61695146	7.5e-17	61693684	61707645	13962	9	Plasma NMR	EUR	2022	medRxiv	https://doi.org/10.1101/2022.05.27.22275343	Michael Francis
PUFAs/MUFAs	rs2727260	11	61712242	8.4e-35	61706413	61724583	18171	30	Plasma NMR	EUR	2022	medRxiv	https://doi.org/10.1101/2022.05.27.22275343	Michael Francis
PUFAs/MUFAs	rs2009875	11	61714032	3.1e-11	61714032	61714032	1	1	Plasma NMR	EUR	2022	medRxiv	https://doi.org/10.1101/2022.05.27.22275343	Michael Francis
PUFAs/MUFAs	rs10160397	11	61749766	7.6e-20	61730234	61808272	78039	49	Plasma NMR	EUR	2022	medRxiv	https://doi.org/10.1101/2022.05.27.22275343	Michael Francis
PUFAs/MUFAs	rs187651672	11	61750516	4.1e-08	61750516	61750516	1	1	Plasma NMR	EUR	2022	medRxiv	https://doi.org/10.1101/2022.05.27.22275343	Michael Francis
PUFAs/MUFAs	rs78353689	11	61755195	2.3e-09	61755195	61768314	13120	2	Plasma NMR	EUR	2022	medRxiv	https://doi.org/10.1101/2022.05.27.22275343	Michael Francis
PUFAs/MUFAs	rs11230872	11	61791631	2.1e-11	61747883	61803540	55658	18	Plasma NMR	EUR	2022	medRxiv	https://doi.org/10.1101/2022.05.27.22275343	Michael Francis
PUFAs/MUFAs	rs72924290	11	61805045	2.8e-11	61805045	61805045	1	1	Plasma NMR	EUR	2022	medRxiv	https://doi.org/10.1101/2022.05.27.22275343	Michael Francis
PUFAs/MUFAs	rs387137	11	61830169	3e-14	61815803	62009611	193809	56	Plasma NMR	EUR	2022	medRxiv	https://doi.org/10.1101/2022.05.27.22275343	Michael Francis
PUFAs/MUFAs	rs7109767	11	62042337	5e-09	61966021	62043929	77909	9	Plasma NMR	EUR	2022	medRxiv	https://doi.org/10.1101/2022.05.27.22275343	Michael Francis
PUFAs/MUFAs	rs3758962	11	62183838	1.5e-12	61974056	62190700	216645	9	Plasma NMR	EUR	2022	medRxiv	https://doi.org/10.1101/2022.05.27.22275343	Michael Francis
PUFAs/MUFAs	rs71468663	11	64018104	5.1e-10	63882495	64018104	135610	7	Plasma NMR	EUR	2022	medRxiv	https://doi.org/10.1101/2022.05.27.22275343	Michael Francis
PUFAs/MUFAs	rs10750766	11	65473798	4e-08	65473798	65473798	1	1	Plasma NMR	EUR	2022	medRxiv	https://doi.org/10.1101/2022.05.27.22275343	Michael Francis
PUFAs/MUFAs	rs2229738	11	68562328	1.7e-22	68525539	68696973	171435	6	Plasma NMR	EUR	2022	medRxiv	https://doi.org/10.1101/2022.05.27.22275343	Michael Francis
PUFAs/MUFAs	rs139118317	11	116399521	3.5e-13	116329685	116399521	69837	2	Plasma NMR	EUR	2022	medRxiv	https://doi.org/10.1101/2022.05.27.22275343	Michael Francis
PUFAs/MUFAs	rs530919346	11	116408029	5.5e-13	116408029	116408029	1	1	Plasma NMR	EUR	2022	medRxiv	https://doi.org/10.1101/2022.05.27.22275343	Michael Francis
PUFAs/MUFAs	rs61904859	11	116492506	3.7e-10	116492506	116514417	21912	2	Plasma NMR	EUR	2022	medRxiv	https://doi.org/10.1101/2022.05.27.22275343	Michael Francis
PUFAs/MUFAs	rs548280309	11	116516390	1.7e-08	116515557	116517325	1769	4	Plasma NMR	EUR	2022	medRxiv	https://doi.org/10.1101/2022.05.27.22275343	Michael Francis
PUFAs/MUFAs	rs12417728	11	116528053	4.1e-27	116515528	116688268	172741	11	Plasma NMR	EUR	2022	medRxiv	https://doi.org/10.1101/2022.05.27.22275343	Michael Francis
PUFAs/MUFAs	rs11820504	11	116529442	3.3e-21	116521748	116529442	7695	4	Plasma NMR	EUR	2022	medRxiv	https://doi.org/10.1101/2022.05.27.22275343	Michael Francis
PUFAs/MUFAs	rs150750906	11	116543763	1.9e-17	116519655	116572530	52876	13	Plasma NMR	EUR	2022	medRxiv	https://doi.org/10.1101/2022.05.27.22275343	Michael Francis
PUFAs/MUFAs	rs4938301	11	116575473	4e-15	116528202	116575473	47272	7	Plasma NMR	EUR	2022	medRxiv	https://doi.org/10.1101/2022.05.27.22275343	Michael Francis
PUFAs/MUFAs	rs751702140	11	116577619	4.6e-08	116577619	116577619	1	1	Plasma NMR	EUR	2022	medRxiv	https://doi.org/10.1101/2022.05.27.22275343	Michael Francis
PUFAs/MUFAs	rs188383839	11	116591178	4.8e-09	116591178	116591178	1	1	Plasma NMR	EUR	2022	medRxiv	https://doi.org/10.1101/2022.05.27.22275343	Michael Francis
PUFAs/MUFAs	rs187279411	11	116616920	4e-09	116616920	116616920	1	1	Plasma NMR	EUR	2022	medRxiv	https://doi.org/10.1101/2022.05.27.22275343	Michael Francis
PUFAs/MUFAs	rs193108398	11	116627177	2.5e-09	116627177	116715523	88347	2	Plasma NMR	EUR	2022	medRxiv	https://doi.org/10.1101/2022.05.27.22275343	Michael Francis
PUFAs/MUFAs	rs1268353	11	116639692	1.1e-32	116527789	116887751	359963	132	Plasma NMR	EUR	2022	medRxiv	https://doi.org/10.1101/2022.05.27.22275343	Michael Francis
PUFAs/MUFAs	rs148784079	11	116645926	6.9e-16	116624922	116837608	212687	4	Plasma NMR	EUR	2022	medRxiv	https://doi.org/10.1101/2022.05.27.22275343	Michael Francis
PUFAs/MUFAs	rs964184	11	116648917	2e-195	116519358	116898886	379529	332	Plasma NMR	EUR	2022	medRxiv	https://doi.org/10.1101/2022.05.27.22275343	Michael Francis
PUFAs/MUFAs	rs3135507	11	116661488	7.2e-09	116661488	116671391	9904	2	Plasma NMR	EUR	2022	medRxiv	https://doi.org/10.1101/2022.05.27.22275343	Michael Francis
PUFAs/MUFAs	rs45611741	11	116663128	1.4e-51	116429607	116900769	471163	10	Plasma NMR	EUR	2022	medRxiv	https://doi.org/10.1101/2022.05.27.22275343	Michael Francis
PUFAs/MUFAs	rs662799	11	116663707	2.366e-10	116606766	116663707	56942	18	Plasma NMR	CSA	2022	medRxiv	https://doi.org/10.1101/2022.05.27.22275343	Michael Francis
PUFAs/MUFAs	rs75919952	11	116667545	2.3e-11	116535126	116667545	132420	3	Plasma NMR	EUR	2022	medRxiv	https://doi.org/10.1101/2022.05.27.22275343	Michael Francis
PUFAs/MUFAs	rs35412484	11	116669428	2e-09	116587849	116669428	81580	2	Plasma NMR	EUR	2022	medRxiv	https://doi.org/10.1101/2022.05.27.22275343	Michael Francis
PUFAs/MUFAs	rs190151155	11	116687523	5.5e-21	116516302	116846659	330358	7	Plasma NMR	EUR	2022	medRxiv	https://doi.org/10.1101/2022.05.27.22275343	Michael Francis
PUFAs/MUFAs	rs534039500	11	116691054	9.2e-09	116691054	116691054	1	1	Plasma NMR	EUR	2022	medRxiv	https://doi.org/10.1101/2022.05.27.22275343	Michael Francis
PUFAs/MUFAs	rs12721041	11	116693871	7.8e-18	116492014	116697301	205288	6	Plasma NMR	EUR	2022	medRxiv	https://doi.org/10.1101/2022.05.27.22275343	Michael Francis
PUFAs/MUFAs	rs138326449	11	116701354	1.2e-69	116459399	116701354	241956	3	Plasma NMR	EUR	2022	medRxiv	https://doi.org/10.1101/2022.05.27.22275343	Michael Francis
PUFAs/MUFAs	rs5130	11	116703146	2.5e-50	116586423	116952392	365970	96	Plasma NMR	EUR	2022	medRxiv	https://doi.org/10.1101/2022.05.27.22275343	Michael Francis
PUFAs/MUFAs	rs10790165	11	116727270	7.4e-11	116536542	116727270	190729	2	Plasma NMR	EUR	2022	medRxiv	https://doi.org/10.1101/2022.05.27.22275343	Michael Francis
PUFAs/MUFAs	rs149070287	11	116733969	1.1e-13	116733969	116782574	48606	2	Plasma NMR	EUR	2022	medRxiv	https://doi.org/10.1101/2022.05.27.22275343	Michael Francis
PUFAs/MUFAs	rs182738832	11	116885682	9.7e-10	116885682	116885682	1	1	Plasma NMR	EUR	2022	medRxiv	https://doi.org/10.1101/2022.05.27.22275343	Michael Francis
PUFAs/MUFAs	rs184793043	11	116922642	2.4e-08	116922642	116922642	1	1	Plasma NMR	EUR	2022	medRxiv	https://doi.org/10.1101/2022.05.27.22275343	Michael Francis
PUFAs/MUFAs	rs141351422	11	116929062	1.2e-12	116840373	117086701	246329	6	Plasma NMR	EUR	2022	medRxiv	https://doi.org/10.1101/2022.05.27.22275343	Michael Francis
PUFAs/MUFAs	rs139397669	11	116946861	5.6e-34	116916060	117139196	223137	4	Plasma NMR	EUR	2022	medRxiv	https://doi.org/10.1101/2022.05.27.22275343	Michael Francis
PUFAs/MUFAs	rs7103842	11	116958028	8.1e-13	116957263	116958028	766	2	Plasma NMR	EUR	2022	medRxiv	https://doi.org/10.1101/2022.05.27.22275343	Michael Francis
PUFAs/MUFAs	rs550430452	11	116969076	6.7e-13	116969076	117096995	127920	2	Plasma NMR	EUR	2022	medRxiv	https://doi.org/10.1101/2022.05.27.22275343	Michael Francis
PUFAs/MUFAs	rs185672288	11	116988389	1.8e-13	116988389	117189691	201303	4	Plasma NMR	EUR	2022	medRxiv	https://doi.org/10.1101/2022.05.27.22275343	Michael Francis
PUFAs/MUFAs	rs111905938	11	116990760	3.9e-46	116899786	117097552	197767	106	Plasma NMR	EUR	2022	medRxiv	https://doi.org/10.1101/2022.05.27.22275343	Michael Francis
PUFAs/MUFAs	rs145914258	11	117027183	1.2e-11	116821609	117027183	205575	3	Plasma NMR	EUR	2022	medRxiv	https://doi.org/10.1101/2022.05.27.22275343	Michael Francis
PUFAs/MUFAs	rs555766713	11	117079547	3.8e-26	117042408	117177383	134976	4	Plasma NMR	EUR	2022	medRxiv	https://doi.org/10.1101/2022.05.27.22275343	Michael Francis
PUFAs/MUFAs	rs522645	11	117101574	2.9e-08	117101574	117101574	1	1	Plasma NMR	EUR	2022	medRxiv	https://doi.org/10.1101/2022.05.27.22275343	Michael Francis
PUFAs/MUFAs	rs116987336	11	117175658	4.9e-24	116976310	117186506	210197	3	Plasma NMR	EUR	2022	medRxiv	https://doi.org/10.1101/2022.05.27.22275343	Michael Francis
PUFAs/MUFAs	rs147611518	11	117261026	5e-17	117261026	117261026	1	1	Plasma NMR	EUR	2022	medRxiv	https://doi.org/10.1101/2022.05.27.22275343	Michael Francis
PUFAs/MUFAs	rs67981690	12	21343886	1.8e-08	21343886	21343886	1	1	Plasma NMR	EUR	2022	medRxiv	https://doi.org/10.1101/2022.05.27.22275343	Michael Francis
PUFAs	rs375390883	1	23795183	8.7e-11	23720185	23813592	93408	39	Plasma NMR	EUR	2022	BMC Med	35692035	Maria Carolina Borges
PUFAs	rs34232196	1	55489542	5e-11	55487346	55496039	8694	8	Plasma NMR	EUR	2022	BMC Med	35692035	Maria Carolina Borges
PUFAs	rs11591147	1	55505647	8.999e-30	55505647	55674000	168354	3	Plasma NMR	EUR	2022	BMC Med	35692035	Maria Carolina Borges
PUFAs	rs11206517	1	55526428	2.8e-08	55526428	55676748	150321	4	Plasma NMR	EUR	2022	BMC Med	35692035	Maria Carolina Borges
PUFAs	rs75978204	1	62833424	2.7e-14	62833402	62833424	23	2	Plasma NMR	EUR	2022	BMC Med	35692035	Maria Carolina Borges
PUFAs	rs72929768	1	62882603	1.1e-21	62875313	63105956	230644	5	Plasma NMR	EUR	2022	BMC Med	35692035	Maria Carolina Borges
PUFAs	rs116316096	1	62886595	4.1e-13	62886595	62886595	1	1	Plasma NMR	EUR	2022	BMC Med	35692035	Maria Carolina Borges
PUFAs	rs149511741	1	62911478	1e-09	62911478	63092886	181409	2	Plasma NMR	EUR	2022	BMC Med	35692035	Maria Carolina Borges
PUFAs	rs1002687	1	62963737	2e-120	62833553	63213022	379470	339	Plasma NMR	EUR	2022	BMC Med	35692035	Maria Carolina Borges
PUFAs	rs10458569	1	62997601	1.1e-12	62925727	63239917	314191	4	Plasma NMR	EUR	2022	BMC Med	35692035	Maria Carolina Borges
PUFAs	rs78287364	1	62999359	1.7e-10	62947229	62999359	52131	4	Plasma NMR	EUR	2022	BMC Med	35692035	Maria Carolina Borges
PUFAs	rs76272805	1	63105425	2.7e-17	63042465	63105425	62961	3	Plasma NMR	EUR	2022	BMC Med	35692035	Maria Carolina Borges
PUFAs	rs17388017	1	63132397	4.2e-10	62911191	63132397	221207	5	Plasma NMR	EUR	2022	BMC Med	35692035	Maria Carolina Borges
PUFAs	rs35332757	1	63226146	6.299e-34	63186215	63358816	172602	242	Plasma NMR	EUR	2022	BMC Med	35692035	Maria Carolina Borges
PUFAs	rs61765938	1	63310444	7.199e-20	63261652	63371902	110251	12	Plasma NMR	EUR	2022	BMC Med	35692035	Maria Carolina Borges
PUFAs	rs116665700	1	63355133	1.4e-12	63130601	63396804	266204	8	Plasma NMR	EUR	2022	BMC Med	35692035	Maria Carolina Borges
PUFAs	rs12024541	1	63392718	2.9e-08	63386894	63392718	5825	5	Plasma NMR	EUR	2022	BMC Med	35692035	Maria Carolina Borges
PUFAs	rs3832016	1	109818158	1.7e-34	109757295	109851126	93832	38	Plasma NMR	EUR	2022	BMC Med	35692035	Maria Carolina Borges
PUFAs	rs199900492	1	234850420	4.2e-15	234842856	234875545	32690	44	Plasma NMR	EUR	2022	BMC Med	35692035	Maria Carolina Borges
PUFAs	rs907866	2	20371380	9.899e-22	20336237	20400300	64064	69	Plasma NMR	EUR	2022	BMC Med	35692035	Maria Carolina Borges
PUFAs	rs78171946	2	21064789	2.9e-10	21064789	21101046	36258	10	Plasma NMR	EUR	2022	BMC Med	35692035	Maria Carolina Borges
PUFAs	rs693	2	21232195	2.4e-53	21118983	21450264	331282	369	Plasma NMR	EUR	2022	BMC Med	35692035	Maria Carolina Borges
PUFAs	rs533617	2	21233972	2.3e-25	21084445	21262871	178427	6	Plasma NMR	EUR	2022	BMC Med	35692035	Maria Carolina Borges
PUFAs	rs11680233	2	21240031	3.4e-11	21143677	21245329	101653	9	Plasma NMR	EUR	2022	BMC Med	35692035	Maria Carolina Borges
PUFAs	rs1800480	2	21266932	2.2e-10	21216329	21290837	74509	11	Plasma NMR	EUR	2022	BMC Med	35692035	Maria Carolina Borges
PUFAs	rs144545816	2	21413077	4.2e-25	21270751	21538826	268076	20	Plasma NMR	EUR	2022	BMC Med	35692035	Maria Carolina Borges
PUFAs	rs34002646	2	21425323	4.3e-50	21182116	21530659	348544	108	Plasma NMR	EUR	2022	BMC Med	35692035	Maria Carolina Borges
PUFAs	rs4665698	2	21534103	1.7e-12	21507417	21537497	30081	28	Plasma NMR	EUR	2022	BMC Med	35692035	Maria Carolina Borges
PUFAs	rs55968391	2	27388883	3.5e-08	27387953	27391673	3721	3	Plasma NMR	EUR	2022	BMC Med	35692035	Maria Carolina Borges
PUFAs	rs1395	2	27424636	1.2e-12	27384710	27471025	86316	35	Plasma NMR	EUR	2022	BMC Med	35692035	Maria Carolina Borges
PUFAs	rs35686293	2	27538635	1.1e-10	27527292	27735033	207742	5	Plasma NMR	EUR	2022	BMC Med	35692035	Maria Carolina Borges
PUFAs	rs142398019	2	27589082	7.4e-09	27589082	27589082	1	1	Plasma NMR	EUR	2022	BMC Med	35692035	Maria Carolina Borges
PUFAs	rs1260326	2	27730940	1.6e-77	27482090	27972833	490744	277	Plasma NMR	EUR	2022	BMC Med	35692035	Maria Carolina Borges
PUFAs	rs112927528	2	27824511	1.2e-13	27611849	28072979	461131	133	Plasma NMR	EUR	2022	BMC Med	35692035	Maria Carolina Borges
PUFAs	rs62138973	2	27847642	8.2e-12	27829070	27847642	18573	2	Plasma NMR	EUR	2022	BMC Med	35692035	Maria Carolina Borges
PUFAs	rs13030345	2	28003174	4.1e-19	27927968	28113911	185944	7	Plasma NMR	EUR	2022	BMC Med	35692035	Maria Carolina Borges
PUFAs	rs1870325	2	28144067	4.8e-11	28074824	28281545	206722	70	Plasma NMR	EUR	2022	BMC Med	35692035	Maria Carolina Borges
PUFAs	rs62140395	2	28244926	1.5e-12	28244926	28345264	100339	5	Plasma NMR	EUR	2022	BMC Med	35692035	Maria Carolina Borges
PUFAs	rs937813	2	28301540	5.1e-12	28268742	28312773	44032	3	Plasma NMR	EUR	2022	BMC Med	35692035	Maria Carolina Borges
PUFAs	rs7349418	2	28443050	4.1e-09	28443050	28532309	89260	9	Plasma NMR	EUR	2022	BMC Med	35692035	Maria Carolina Borges
PUFAs	rs115445558	2	44063098	6.4e-12	44052743	44087024	34282	21	Plasma NMR	EUR	2022	BMC Med	35692035	Maria Carolina Borges
PUFAs	rs4299376	2	44072576	7.3e-14	44072576	44097367	24792	11	Plasma NMR	EUR	2022	BMC Med	35692035	Maria Carolina Borges
PUFAs	rs3770586	2	169828995	1e-09	169822711	169833556	10846	43	Plasma NMR	EUR	2022	BMC Med	35692035	Maria Carolina Borges
PUFAs	rs13108218	4	3443931	1.6e-17	3434885	3480627	45743	23	Plasma NMR	EUR	2022	BMC Med	35692035	Maria Carolina Borges
PUFAs	rs731450	4	3490328	4.7e-08	3490328	3490328	1	1	Plasma NMR	EUR	2022	BMC Med	35692035	Maria Carolina Borges
PUFAs	rs4860948	4	69340991	4.9e-13	69327932	69373407	45476	21	Plasma NMR	EUR	2022	BMC Med	35692035	Maria Carolina Borges
PUFAs	rs6054	4	155489608	1.4e-08	155489608	155489608	1	1	Plasma NMR	EUR	2022	BMC Med	35692035	Maria Carolina Borges
PUFAs	rs6861101	5	74344465	6.6e-10	74298946	74344492	45547	15	Plasma NMR	EUR	2022	BMC Med	35692035	Maria Carolina Borges
PUFAs	rs55810502	5	74380959	3.7e-14	74291869	74422362	130494	69	Plasma NMR	EUR	2022	BMC Med	35692035	Maria Carolina Borges
PUFAs	rs3843482	5	74639259	2.7e-25	74389325	74887614	498290	468	Plasma NMR	EUR	2022	BMC Med	35692035	Maria Carolina Borges
PUFAs	rs151000110	5	74725216	2.8e-14	74588898	74846247	257350	4	Plasma NMR	EUR	2022	BMC Med	35692035	Maria Carolina Borges
PUFAs	rs984976	5	74910870	6.901e-24	74889532	75042913	153382	208	Plasma NMR	EUR	2022	BMC Med	35692035	Maria Carolina Borges
PUFAs	rs116541114	5	75018782	6.599e-11	75018782	75216636	197855	2	Plasma NMR	EUR	2022	BMC Med	35692035	Maria Carolina Borges
PUFAs	rs4704819	5	156333978	3.2e-09	156204718	156333978	129261	2	Plasma NMR	EUR	2022	BMC Med	35692035	Maria Carolina Borges
PUFAs	rs6882345	5	156397673	3.6e-29	156354477	156485186	130710	202	Plasma NMR	EUR	2022	BMC Med	35692035	Maria Carolina Borges
PUFAs	rs3130893	6	28980707	2.5e-08	28866368	29211556	345189	35	Plasma NMR	EUR	2022	BMC Med	35692035	Maria Carolina Borges
PUFAs	rs1233489	6	29463043	7.8e-09	29240378	29660816	420439	36	Plasma NMR	EUR	2022	BMC Med	35692035	Maria Carolina Borges
PUFAs	rs3132685	6	29945949	3.3e-11	29752808	29945949	193142	2	Plasma NMR	EUR	2022	BMC Med	35692035	Maria Carolina Borges
PUFAs	rs9261608	6	30217351	2.9e-11	29970960	30447674	476715	180	Plasma NMR	EUR	2022	BMC Med	35692035	Maria Carolina Borges
PUFAs	rs3130668	6	30743729	1.4e-10	30495860	30764081	268222	79	Plasma NMR	EUR	2022	BMC Med	35692035	Maria Carolina Borges
PUFAs	rs3130574	6	31016550	3.4e-11	30769273	31065071	295799	81	Plasma NMR	EUR	2022	BMC Med	35692035	Maria Carolina Borges
PUFAs	rs115413710	6	31180819	8.1e-12	30997078	31270530	273453	128	Plasma NMR	EUR	2022	BMC Med	35692035	Maria Carolina Borges
PUFAs	rs2395470	6	31235261	8.8e-09	31235261	31269348	34088	3	Plasma NMR	EUR	2022	BMC Med	35692035	Maria Carolina Borges
PUFAs	rs9265967	6	31315649	2.9e-16	31066633	31562764	496132	440	Plasma NMR	EUR	2022	BMC Med	35692035	Maria Carolina Borges
PUFAs	rs9266361	6	31332919	7.8e-13	31330066	31564167	234102	153	Plasma NMR	EUR	2022	BMC Med	35692035	Maria Carolina Borges
PUFAs	rs9267152	6	31440980	3.8e-08	31440967	31441349	383	3	Plasma NMR	EUR	2022	BMC Med	35692035	Maria Carolina Borges
PUFAs	rs3132450	6	31596138	1.2e-13	31566168	31841890	275723	79	Plasma NMR	EUR	2022	BMC Med	35692035	Maria Carolina Borges
PUFAs	rs558702	6	31870326	4.9e-13	31847012	32096001	248990	30	Plasma NMR	EUR	2022	BMC Med	35692035	Maria Carolina Borges
PUFAs	rs396960	6	32191581	4.9e-08	32191581	32191581	1	1	Plasma NMR	EUR	2022	BMC Med	35692035	Maria Carolina Borges
PUFAs	rs9268219	6	32284108	2.4e-12	32131972	32337150	205179	62	Plasma NMR	EUR	2022	BMC Med	35692035	Maria Carolina Borges
PUFAs	rs12528797	6	32345086	2.6e-09	32339988	32352294	12307	12	Plasma NMR	EUR	2022	BMC Med	35692035	Maria Carolina Borges
PUFAs	rs28383314	6	32587213	1.7e-19	32339840	32784753	444914	998	Plasma NMR	EUR	2022	BMC Med	35692035	Maria Carolina Borges
PUFAs	rs139299944	6	32602665	5.901e-14	32352680	32758761	406082	738	Plasma NMR	EUR	2022	BMC Med	35692035	Maria Carolina Borges
PUFAs	rs719654	6	32752139	6.1e-09	32750624	32785714	35091	7	Plasma NMR	EUR	2022	BMC Med	35692035	Maria Carolina Borges
PUFAs	rs114863007	6	34729158	4.1e-13	34548206	34889423	341218	72	Plasma NMR	EUR	2022	BMC Med	35692035	Maria Carolina Borges
PUFAs	rs2820232	6	35003603	4.1e-08	35003603	35003603	1	1	Plasma NMR	EUR	2022	BMC Med	35692035	Maria Carolina Borges
PUFAs	rs3800406	6	35133074	1.7e-10	35004819	35133074	128256	9	Plasma NMR	EUR	2022	BMC Med	35692035	Maria Carolina Borges
PUFAs	rs4713841	6	35157087	2.2e-08	35153565	35183149	29585	12	Plasma NMR	EUR	2022	BMC Med	35692035	Maria Carolina Borges
PUFAs	rs36018387	6	35386872	9.2e-14	35162141	35386872	224732	3	Plasma NMR	EUR	2022	BMC Med	35692035	Maria Carolina Borges
PUFAs	rs3822855	6	116316882	6.4e-09	116316103	116421127	105025	21	Plasma NMR	EUR	2022	BMC Med	35692035	Maria Carolina Borges
PUFAs	rs3777420	6	160394730	1.5e-08	160394247	160394730	484	2	Plasma NMR	EUR	2022	BMC Med	35692035	Maria Carolina Borges
PUFAs	rs2282137	6	160468180	2.9e-21	160242487	160517481	274995	19	Plasma NMR	EUR	2022	BMC Med	35692035	Maria Carolina Borges
PUFAs	rs3777411	6	160476945	3.1e-14	160468278	160567928	99651	27	Plasma NMR	EUR	2022	BMC Med	35692035	Maria Carolina Borges
PUFAs	rs12208357	6	160543148	2.4e-10	160521885	160551486	29602	3	Plasma NMR	EUR	2022	BMC Med	35692035	Maria Carolina Borges
PUFAs	rs9295128	6	160751531	2.9e-39	160503656	160759840	256185	37	Plasma NMR	EUR	2022	BMC Med	35692035	Maria Carolina Borges
PUFAs	rs540713	6	160766321	5.8e-09	160766321	160774928	8608	2	Plasma NMR	EUR	2022	BMC Med	35692035	Maria Carolina Borges
PUFAs	rs6938647	6	160986915	3.3e-23	160986915	161161559	174645	36	Plasma NMR	EUR	2022	BMC Med	35692035	Maria Carolina Borges
PUFAs	rs10455872	6	161010118	2e-30	160858188	161123451	265264	20	Plasma NMR	EUR	2022	BMC Med	35692035	Maria Carolina Borges
PUFAs	rs140570886	6	161013013	1.7e-46	160816409	161224445	408037	15	Plasma NMR	EUR	2022	BMC Med	35692035	Maria Carolina Borges
PUFAs	rs1782629	6	161195866	7.5e-09	161195866	161289932	94067	6	Plasma NMR	EUR	2022	BMC Med	35692035	Maria Carolina Borges
PUFAs	rs143843429	6	161383079	3.4e-21	161366947	161443939	76993	4	Plasma NMR	EUR	2022	BMC Med	35692035	Maria Carolina Borges
PUFAs	rs148349043	6	161659369	1.7e-10	161659369	161660100	732	2	Plasma NMR	EUR	2022	BMC Med	35692035	Maria Carolina Borges
PUFAs	rs35006996	7	72802966	5e-08	72802966	72802966	1	1	Plasma NMR	EUR	2022	BMC Med	35692035	Maria Carolina Borges
PUFAs	rs34121855	7	73040814	5.3e-34	72822848	73114389	291542	155	Plasma NMR	EUR	2022	BMC Med	35692035	Maria Carolina Borges
PUFAs	rs2976940	8	8279462	1.2e-08	8279462	8281142	1681	2	Plasma NMR	EUR	2022	BMC Med	35692035	Maria Carolina Borges
PUFAs	rs1461729	8	9187242	1.3e-38	9168146	9380132	211987	90	Plasma NMR	EUR	2022	BMC Med	35692035	Maria Carolina Borges
PUFAs	rs10102271	8	9225574	1.4e-08	9194172	9233961	39790	3	Plasma NMR	EUR	2022	BMC Med	35692035	Maria Carolina Borges
PUFAs	rs17155393	8	9981637	7.4e-09	9888973	10006245	117273	11	Plasma NMR	EUR	2022	BMC Med	35692035	Maria Carolina Borges
PUFAs	rs7005363	8	10283748	4.7e-09	10283748	10283748	1	1	Plasma NMR	EUR	2022	BMC Med	35692035	Maria Carolina Borges
PUFAs	rs34365278	8	11309780	2.1e-08	11309533	11310593	1061	8	Plasma NMR	EUR	2022	BMC Med	35692035	Maria Carolina Borges
PUFAs	rs1692821	8	11699988	2.5e-12	11530493	11712639	182147	53	Plasma NMR	EUR	2022	BMC Med	35692035	Maria Carolina Borges
PUFAs	rs4921915	8	18272466	5.8e-09	18272377	18273300	924	7	Plasma NMR	EUR	2022	BMC Med	35692035	Maria Carolina Borges
PUFAs	rs10096633	8	19830921	3.1e-08	19830921	19887162	56242	16	Plasma NMR	EUR	2022	BMC Med	35692035	Maria Carolina Borges
PUFAs	rs2326077	8	59385919	1.6e-11	59311697	59415337	103641	31	Plasma NMR	EUR	2022	BMC Med	35692035	Maria Carolina Borges
PUFAs	rs4876611	8	116671848	1.3e-10	116648565	116762303	113739	23	Plasma NMR	EUR	2022	BMC Med	35692035	Maria Carolina Borges
PUFAs	rs2980874	8	126444788	1.7e-13	126435663	126444788	9126	4	Plasma NMR	EUR	2022	BMC Med	35692035	Maria Carolina Borges
PUFAs	rs17405319	8	126449406	2.6e-11	126447473	126449406	1934	3	Plasma NMR	EUR	2022	BMC Med	35692035	Maria Carolina Borges
PUFAs	rs72655677	8	126484897	8.7e-15	126484897	126484897	1	1	Plasma NMR	EUR	2022	BMC Med	35692035	Maria Carolina Borges
PUFAs	rs28601761	8	126500031	1.1e-74	126447308	126510338	63031	130	Plasma NMR	EUR	2022	BMC Med	35692035	Maria Carolina Borges
PUFAs	rs6986368	8	126513197	1.9e-12	126513197	126518027	4831	5	Plasma NMR	EUR	2022	BMC Med	35692035	Maria Carolina Borges
PUFAs	rs6987810	8	141642931	2.1e-08	141639031	141644176	5146	4	Plasma NMR	EUR	2022	BMC Med	35692035	Maria Carolina Borges
PUFAs	rs4008004	9	15300968	3.8e-11	15300968	15306292	5325	3	Plasma NMR	EUR	2022	BMC Med	35692035	Maria Carolina Borges
PUFAs	rs2245793	9	107563603	1.2e-08	107557865	107563603	5739	2	Plasma NMR	EUR	2022	BMC Med	35692035	Maria Carolina Borges
PUFAs	rs4149307	9	107589744	1.8e-11	107586238	107604394	18157	7	Plasma NMR	EUR	2022	BMC Med	35692035	Maria Carolina Borges
PUFAs	rs2740488	9	107661742	7.199e-27	107629058	107672526	43469	80	Plasma NMR	EUR	2022	BMC Med	35692035	Maria Carolina Borges
PUFAs	rs73664373	9	107662304	7.8e-15	107647019	107664373	17355	6	Plasma NMR	EUR	2022	BMC Med	35692035	Maria Carolina Borges
PUFAs	rs115478735	9	136149711	7.399e-14	136137065	136239399	102335	47	Plasma NMR	EUR	2022	BMC Med	35692035	Maria Carolina Borges
PUFAs	rs75406471	10	5257647	4.2e-10	5118845	5320950	202106	159	Plasma NMR	EUR	2022	BMC Med	35692035	Maria Carolina Borges
PUFAs	rs1051713	10	45938746	4e-08	45938746	45938746	1	1	Plasma NMR	EUR	2022	BMC Med	35692035	Maria Carolina Borges
PUFAs	rs112866833	10	46200055	1.4e-10	45952745	46203352	250608	43	Plasma NMR	EUR	2022	BMC Med	35692035	Maria Carolina Borges
PUFAs	rs12363232	11	47623890	1.9e-09	47380340	47871368	491029	88	Plasma NMR	EUR	2022	BMC Med	35692035	Maria Carolina Borges
PUFAs	rs6485802	11	48051442	2e-09	47874364	48162305	287942	16	Plasma NMR	EUR	2022	BMC Med	35692035	Maria Carolina Borges
PUFAs	rs7952491	11	48663295	4.3e-08	48663295	48878311	215017	32	Plasma NMR	EUR	2022	BMC Med	35692035	Maria Carolina Borges
PUFAs	rs198457	11	61471678	9.3e-12	61302244	61521446	219203	3	Plasma NMR	EUR	2022	BMC Med	35692035	Maria Carolina Borges
PUFAs	rs102275	11	61557803	3.199e-125	61518237	61678754	160518	168	Plasma NMR	EUR	2022	BMC Med	35692035	Maria Carolina Borges
PUFAs	rs695867	11	61561288	4.3e-09	61561288	61612560	51273	4	Plasma NMR	EUR	2022	BMC Med	35692035	Maria Carolina Borges
PUFAs	rs174569	11	61594164	1e-10	61594164	61594164	1	1	Plasma NMR	EUR	2022	BMC Med	35692035	Maria Carolina Borges
PUFAs	rs139957766	11	61607047	2.9e-12	61607047	61607047	1	1	Plasma NMR	EUR	2022	BMC Med	35692035	Maria Carolina Borges
PUFAs	rs117983270	11	61611710	4.8e-08	61611710	61611710	1	1	Plasma NMR	EUR	2022	BMC Med	35692035	Maria Carolina Borges
PUFAs	rs73487492	11	61621611	1.9e-16	61545842	61653164	107323	34	Plasma NMR	EUR	2022	BMC Med	35692035	Maria Carolina Borges
PUFAs	rs181479770	11	61635427	2.2e-19	61629377	61667879	38503	26	Plasma NMR	EUR	2022	BMC Med	35692035	Maria Carolina Borges
PUFAs	rs7115739	11	61641717	6.4e-09	61641717	61641717	1	1	Plasma NMR	EUR	2022	BMC Med	35692035	Maria Carolina Borges
PUFAs	rs116962591	11	61662448	1.5e-10	61662448	61662448	1	1	Plasma NMR	EUR	2022	BMC Med	35692035	Maria Carolina Borges
PUFAs	rs174472	11	61671956	5.8e-12	61664992	61671956	6965	3	Plasma NMR	EUR	2022	BMC Med	35692035	Maria Carolina Borges
PUFAs	rs195161	11	61724583	5.8e-09	61712131	61724583	12453	7	Plasma NMR	EUR	2022	BMC Med	35692035	Maria Carolina Borges
PUFAs	rs2229738	11	68562328	3.6e-08	68562328	68562328	1	1	Plasma NMR	EUR	2022	BMC Med	35692035	Maria Carolina Borges
PUFAs	rs11236521	11	75461316	2.9e-08	75461316	75461316	1	1	Plasma NMR	EUR	2022	BMC Med	35692035	Maria Carolina Borges
PUFAs	rs72997616	11	75474195	8.4e-21	75444605	75569150	124546	170	Plasma NMR	EUR	2022	BMC Med	35692035	Maria Carolina Borges
PUFAs	rs516226	11	116519655	1e-11	116519655	116519655	1	1	Plasma NMR	EUR	2022	BMC Med	35692035	Maria Carolina Borges
PUFAs	rs11820504	11	116529442	5.7e-12	116521748	116529442	7695	4	Plasma NMR	EUR	2022	BMC Med	35692035	Maria Carolina Borges
PUFAs	rs4938301	11	116575473	1.3e-10	116571284	116575473	4190	3	Plasma NMR	EUR	2022	BMC Med	35692035	Maria Carolina Borges
PUFAs	rs11822160	11	116577558	1.1e-16	116535126	116697301	162176	4	Plasma NMR	EUR	2022	BMC Med	35692035	Maria Carolina Borges
PUFAs	rs751702140	11	116577619	1.5e-11	116575687	116577619	1933	2	Plasma NMR	EUR	2022	BMC Med	35692035	Maria Carolina Borges
PUFAs	rs139524394	11	116624922	2.7e-15	116624922	116837608	212687	4	Plasma NMR	EUR	2022	BMC Med	35692035	Maria Carolina Borges
PUFAs	rs193108398	11	116627177	2.4e-08	116627177	116627177	1	1	Plasma NMR	EUR	2022	BMC Med	35692035	Maria Carolina Borges
PUFAs	rs1268353	11	116639692	1.1e-20	116530251	116782000	251750	103	Plasma NMR	EUR	2022	BMC Med	35692035	Maria Carolina Borges
PUFAs	rs964184	11	116648917	5.2e-146	116519358	116898886	379529	340	Plasma NMR	EUR	2022	BMC Med	35692035	Maria Carolina Borges
PUFAs	rs142958146	11	116660008	3.8e-14	116528053	116782574	254522	9	Plasma NMR	EUR	2022	BMC Med	35692035	Maria Carolina Borges
PUFAs	rs45611741	11	116663128	4.6e-17	116523568	116891007	367440	6	Plasma NMR	EUR	2022	BMC Med	35692035	Maria Carolina Borges
PUFAs	rs35412484	11	116669428	7.6e-09	116669428	116669428	1	1	Plasma NMR	EUR	2022	BMC Med	35692035	Maria Carolina Borges
PUFAs	rs190151155	11	116687523	3.6e-18	116516302	116846659	330358	7	Plasma NMR	EUR	2022	BMC Med	35692035	Maria Carolina Borges
PUFAs	rs2239013	11	116693353	1.5e-14	116621623	116943066	321444	171	Plasma NMR	EUR	2022	BMC Med	35692035	Maria Carolina Borges
PUFAs	rs142944591	11	116696741	1.5e-12	116696741	116696741	1	1	Plasma NMR	EUR	2022	BMC Med	35692035	Maria Carolina Borges
PUFAs	rs5130	11	116703146	2.3e-44	116586423	116771356	184934	38	Plasma NMR	EUR	2022	BMC Med	35692035	Maria Carolina Borges
PUFAs	rs688456	11	116722551	1.4e-34	116705278	116963519	258242	59	Plasma NMR	EUR	2022	BMC Med	35692035	Maria Carolina Borges
PUFAs	rs10790165	11	116727270	1.5e-15	116536542	116727270	190729	2	Plasma NMR	EUR	2022	BMC Med	35692035	Maria Carolina Borges
PUFAs	rs141150227	11	116864990	1.1e-15	116840373	117086701	246329	7	Plasma NMR	EUR	2022	BMC Med	35692035	Maria Carolina Borges
PUFAs	rs139397669	11	116946861	1.1e-11	116916060	116946861	30802	2	Plasma NMR	EUR	2022	BMC Med	35692035	Maria Carolina Borges
PUFAs	rs147740250	11	116973854	1.1e-10	116944846	117094591	149746	112	Plasma NMR	EUR	2022	BMC Med	35692035	Maria Carolina Borges
PUFAs	rs185672288	11	116988389	8.3e-15	116988389	117189691	201303	4	Plasma NMR	EUR	2022	BMC Med	35692035	Maria Carolina Borges
PUFAs	rs12366015	11	116990851	5.3e-52	116741553	117100029	358477	335	Plasma NMR	EUR	2022	BMC Med	35692035	Maria Carolina Borges
PUFAs	rs181009570	11	117096995	2.6e-11	116969076	117096995	127920	3	Plasma NMR	EUR	2022	BMC Med	35692035	Maria Carolina Borges
PUFAs	rs522645	11	117101574	1.4e-09	117101574	117101574	1	1	Plasma NMR	EUR	2022	BMC Med	35692035	Maria Carolina Borges
PUFAs	rs116987336	11	117175658	2e-15	117175658	117186506	10849	2	Plasma NMR	EUR	2022	BMC Med	35692035	Maria Carolina Borges
PUFAs	rs4766578	12	111904371	8.1e-12	111833788	112083162	249375	12	Plasma NMR	EUR	2022	BMC Med	35692035	Maria Carolina Borges
PUFAs	rs2013002	12	112200150	2.3e-10	112200150	112200150	1	1	Plasma NMR	EUR	2022	BMC Med	35692035	Maria Carolina Borges
PUFAs	rs17696736	12	112486818	6.1e-11	112273499	112684221	410723	6	Plasma NMR	EUR	2022	BMC Med	35692035	Maria Carolina Borges
PUFAs	rs11066320	12	112906415	1.3e-10	112840766	113039943	199178	7	Plasma NMR	EUR	2022	BMC Med	35692035	Maria Carolina Borges
PUFAs	rs7970695	12	121423376	2e-15	121380544	121471337	90794	77	Plasma NMR	EUR	2022	BMC Med	35692035	Maria Carolina Borges
PUFAs	rs838912	12	125286037	7.501e-12	125282882	125290856	7975	19	Plasma NMR	EUR	2022	BMC Med	35692035	Maria Carolina Borges
PUFAs	rs6602911	13	114547372	5.8e-11	114541617	114555906	14290	8	Plasma NMR	EUR	2022	BMC Med	35692035	Maria Carolina Borges
PUFAs	rs76140469	13	114749713	1.5e-09	114749713	114758993	9281	2	Plasma NMR	EUR	2022	BMC Med	35692035	Maria Carolina Borges
PUFAs	rs28607776	15	58575005	2e-44	58545064	58668342	123279	84	Plasma NMR	EUR	2022	BMC Med	35692035	Maria Carolina Borges
PUFAs	rs938509	15	58582294	7.9e-09	58582294	58582294	1	1	Plasma NMR	EUR	2022	BMC Med	35692035	Maria Carolina Borges
PUFAs	rs202001522	15	58599817	1.3e-10	58599817	58599817	1	1	Plasma NMR	EUR	2022	BMC Med	35692035	Maria Carolina Borges
PUFAs	rs185221561	15	58633571	3.1e-12	58633571	58633571	1	1	Plasma NMR	EUR	2022	BMC Med	35692035	Maria Carolina Borges
PUFAs	rs445093	15	58644949	1.6e-13	58622192	58662090	39899	12	Plasma NMR	EUR	2022	BMC Med	35692035	Maria Carolina Borges
PUFAs	rs12907378	15	58654430	1.4e-16	58635273	58666679	31407	16	Plasma NMR	EUR	2022	BMC Med	35692035	Maria Carolina Borges
PUFAs	rs261290	15	58678720	1.199e-157	58670135	58716615	46481	113	Plasma NMR	EUR	2022	BMC Med	35692035	Maria Carolina Borges
PUFAs	rs8042174	15	58685970	8.7e-36	58630240	58711894	81655	31	Plasma NMR	EUR	2022	BMC Med	35692035	Maria Carolina Borges
PUFAs	rs118078695	15	58686409	2.8e-12	58686409	58686409	1	1	Plasma NMR	EUR	2022	BMC Med	35692035	Maria Carolina Borges
PUFAs	rs78893833	15	58688159	1.7e-09	58688159	58688159	1	1	Plasma NMR	EUR	2022	BMC Med	35692035	Maria Carolina Borges
PUFAs	rs118136762	15	58690209	1.7e-08	58690209	58708443	18235	2	Plasma NMR	EUR	2022	BMC Med	35692035	Maria Carolina Borges
PUFAs	rs17821298	15	58690738	2.2e-10	58690738	58690738	1	1	Plasma NMR	EUR	2022	BMC Med	35692035	Maria Carolina Borges
PUFAs	rs62000866	15	58701049	2e-24	58632415	58701049	68635	5	Plasma NMR	EUR	2022	BMC Med	35692035	Maria Carolina Borges
PUFAs	rs77703135	15	58709725	1.4e-15	58544607	58709725	165119	50	Plasma NMR	EUR	2022	BMC Med	35692035	Maria Carolina Borges
PUFAs	rs117966452	15	58720262	4.7e-09	58720262	58720262	1	1	Plasma NMR	EUR	2022	BMC Med	35692035	Maria Carolina Borges
PUFAs	rs1077835	15	58723426	1e-134	58718998	58743709	24712	38	Plasma NMR	EUR	2022	BMC Med	35692035	Maria Carolina Borges
PUFAs	rs35511894	15	58723709	1.9e-10	58723709	58723709	1	1	Plasma NMR	EUR	2022	BMC Med	35692035	Maria Carolina Borges
PUFAs	rs8192701	15	58724371	3.5e-14	58720405	58731455	11051	8	Plasma NMR	EUR	2022	BMC Med	35692035	Maria Carolina Borges
PUFAs	rs17269250	15	58725986	2.1e-11	58725986	58725986	1	1	Plasma NMR	EUR	2022	BMC Med	35692035	Maria Carolina Borges
PUFAs	rs17301746	15	58731395	3e-10	58731395	58741070	9676	7	Plasma NMR	EUR	2022	BMC Med	35692035	Maria Carolina Borges
PUFAs	rs35138338	15	58744481	5.4e-14	58744440	58744481	42	2	Plasma NMR	EUR	2022	BMC Med	35692035	Maria Carolina Borges
PUFAs	rs79787170	15	58754942	5.1e-11	58749309	58765397	16089	4	Plasma NMR	EUR	2022	BMC Med	35692035	Maria Carolina Borges
PUFAs	rs62001835	15	58756212	7.9e-09	58756212	58786045	29834	2	Plasma NMR	EUR	2022	BMC Med	35692035	Maria Carolina Borges
PUFAs	rs59752567	15	58791416	2.4e-10	58773939	58791416	17478	2	Plasma NMR	EUR	2022	BMC Med	35692035	Maria Carolina Borges
PUFAs	rs121912502	15	58840586	3.3e-11	58840586	58840586	1	1	Plasma NMR	EUR	2022	BMC Med	35692035	Maria Carolina Borges
PUFAs	rs113298164	15	58855748	3.7e-16	58855748	58855748	1	1	Plasma NMR	EUR	2022	BMC Med	35692035	Maria Carolina Borges
PUFAs	rs34955778	16	15139594	1.3e-12	15124327	15174571	50245	43	Plasma NMR	EUR	2022	BMC Med	35692035	Maria Carolina Borges
PUFAs	rs77188937	16	56909598	9.4e-10	56819919	56909598	89680	25	Plasma NMR	EUR	2022	BMC Med	35692035	Maria Carolina Borges
PUFAs	rs183130	16	56991363	7.199e-41	56985139	57006590	21452	47	Plasma NMR	EUR	2022	BMC Med	35692035	Maria Carolina Borges
PUFAs	rs6499863	16	56992017	4.5e-08	56992017	56992842	826	2	Plasma NMR	EUR	2022	BMC Med	35692035	Maria Carolina Borges
PUFAs	rs289713	16	57006829	6.599e-33	56999258	57017319	18062	8	Plasma NMR	EUR	2022	BMC Med	35692035	Maria Carolina Borges
PUFAs	rs289716	16	57009376	2.3e-12	57009376	57018102	8727	9	Plasma NMR	EUR	2022	BMC Med	35692035	Maria Carolina Borges
PUFAs	rs4986970	16	67976320	1.1e-08	67976320	67976320	1	1	Plasma NMR	EUR	2022	BMC Med	35692035	Maria Carolina Borges
PUFAs	rs76116020	16	69385641	1.7e-08	69376269	69385641	9373	2	Plasma NMR	EUR	2022	BMC Med	35692035	Maria Carolina Borges
PUFAs	rs4561509	17	45781799	7.6e-10	45588112	45786452	198341	109	Plasma NMR	EUR	2022	BMC Med	35692035	Maria Carolina Borges
PUFAs	rs77757914	18	46657577	2e-41	46458337	46754064	295728	13	Plasma NMR	EUR	2022	BMC Med	35692035	Maria Carolina Borges
PUFAs	rs188574990	18	46659191	4.3e-08	46659191	46659191	1	1	Plasma NMR	EUR	2022	BMC Med	35692035	Maria Carolina Borges
PUFAs	rs12963212	18	47033207	2.5e-10	47033207	47049214	16008	10	Plasma NMR	EUR	2022	BMC Med	35692035	Maria Carolina Borges
PUFAs	rs1320700	18	47096016	1.7e-14	47074869	47096016	21148	8	Plasma NMR	EUR	2022	BMC Med	35692035	Maria Carolina Borges
PUFAs	rs77960347	18	47109955	5.7e-58	46888639	47318885	430247	30	Plasma NMR	EUR	2022	BMC Med	35692035	Maria Carolina Borges
PUFAs	rs117623631	18	47113165	2.5e-25	47113165	47114005	841	3	Plasma NMR	EUR	2022	BMC Med	35692035	Maria Carolina Borges
PUFAs	rs12608026	18	47120499	2.6e-14	47117174	47181568	64395	15	Plasma NMR	EUR	2022	BMC Med	35692035	Maria Carolina Borges
PUFAs	rs28666039	18	47139676	2.1e-20	47114745	47139676	24932	19	Plasma NMR	EUR	2022	BMC Med	35692035	Maria Carolina Borges
PUFAs	rs7229377	18	47148299	5e-22	47068878	47181033	112156	58	Plasma NMR	EUR	2022	BMC Med	35692035	Maria Carolina Borges
PUFAs	rs9304381	18	47158234	3.8e-46	47054073	47403494	349422	61	Plasma NMR	EUR	2022	BMC Med	35692035	Maria Carolina Borges
PUFAs	rs61124986	18	47168651	4e-11	47160158	47182737	22580	11	Plasma NMR	EUR	2022	BMC Med	35692035	Maria Carolina Borges
PUFAs	rs75786906	18	47186485	5.2e-13	47186485	47325634	139150	3	Plasma NMR	EUR	2022	BMC Med	35692035	Maria Carolina Borges
PUFAs	rs72921980	18	47233184	4.3e-11	47205855	47262000	56146	13	Plasma NMR	EUR	2022	BMC Med	35692035	Maria Carolina Borges
PUFAs	rs6507945	18	47243912	2.6e-33	47164178	47479166	314989	291	Plasma NMR	EUR	2022	BMC Med	35692035	Maria Carolina Borges
PUFAs	rs78923237	18	47360060	1.2e-25	47195479	47490017	294539	60	Plasma NMR	EUR	2022	BMC Med	35692035	Maria Carolina Borges
PUFAs	rs1217616	18	47442767	2.2e-12	47442767	47464423	21657	2	Plasma NMR	EUR	2022	BMC Med	35692035	Maria Carolina Borges
PUFAs	rs11082794	18	47494729	1.8e-08	47478912	47494729	15818	2	Plasma NMR	EUR	2022	BMC Med	35692035	Maria Carolina Borges
PUFAs	rs117077321	18	47510840	8.7e-09	47510840	47512198	1359	2	Plasma NMR	EUR	2022	BMC Med	35692035	Maria Carolina Borges
PUFAs	rs143376213	18	47632322	3.2e-17	47632322	47855844	223523	4	Plasma NMR	EUR	2022	BMC Med	35692035	Maria Carolina Borges
PUFAs	rs75881220	18	47947138	1.6e-09	47947138	47947138	1	1	Plasma NMR	EUR	2022	BMC Med	35692035	Maria Carolina Borges
PUFAs	rs73007599	19	10946416	6.599e-12	10901440	10946416	44977	10	Plasma NMR	EUR	2022	BMC Med	35692035	Maria Carolina Borges
PUFAs	rs147985405	19	11197750	4.3e-50	10948031	11245076	297046	84	Plasma NMR	EUR	2022	BMC Med	35692035	Maria Carolina Borges
PUFAs	rs72658867	19	11231203	8.1e-15	11147526	11231203	83678	3	Plasma NMR	EUR	2022	BMC Med	35692035	Maria Carolina Borges
PUFAs	rs76213248	19	11269893	8e-09	11265020	11277232	12213	7	Plasma NMR	EUR	2022	BMC Med	35692035	Maria Carolina Borges
PUFAs	rs56322906	19	11346155	2.2e-21	11298369	11463882	165514	20	Plasma NMR	EUR	2022	BMC Med	35692035	Maria Carolina Borges
PUFAs	rs73006914	19	19110422	2.1e-18	19083483	19110422	26940	5	Plasma NMR	EUR	2022	BMC Med	35692035	Maria Carolina Borges
PUFAs	rs116962777	19	19130056	3.2e-12	19130056	19251596	121541	4	Plasma NMR	EUR	2022	BMC Med	35692035	Maria Carolina Borges
PUFAs	rs12459686	19	19299961	6.9e-09	19299961	19299961	1	1	Plasma NMR	EUR	2022	BMC Med	35692035	Maria Carolina Borges
PUFAs	rs58542926	19	19379549	1.5e-91	19130750	19628037	497288	318	Plasma NMR	EUR	2022	BMC Med	35692035	Maria Carolina Borges
PUFAs	rs182611493	19	19458388	6.599e-19	19320825	19621301	300477	7	Plasma NMR	EUR	2022	BMC Med	35692035	Maria Carolina Borges
PUFAs	rs145462963	19	19595378	1.8e-10	19595378	19609761	14384	3	Plasma NMR	EUR	2022	BMC Med	35692035	Maria Carolina Borges
PUFAs	rs117204956	19	19602936	5.901e-13	19430515	19602936	172422	5	Plasma NMR	EUR	2022	BMC Med	35692035	Maria Carolina Borges
PUFAs	rs144176312	19	19618713	5.3e-13	19437166	19618713	181548	4	Plasma NMR	EUR	2022	BMC Med	35692035	Maria Carolina Borges
PUFAs	rs78916915	19	19669208	4.5e-09	19468655	19669208	200554	2	Plasma NMR	EUR	2022	BMC Med	35692035	Maria Carolina Borges
PUFAs	rs73004933	19	19675696	1.4e-74	19631444	19854296	222853	53	Plasma NMR	EUR	2022	BMC Med	35692035	Maria Carolina Borges
PUFAs	rs10407283	19	19744358	1.9e-08	19738554	19744358	5805	3	Plasma NMR	EUR	2022	BMC Med	35692035	Maria Carolina Borges
PUFAs	rs79475644	19	19853212	3e-09	19853212	19853212	1	1	Plasma NMR	EUR	2022	BMC Med	35692035	Maria Carolina Borges
PUFAs	rs117414940	19	19855549	2.2e-10	19855549	19855549	1	1	Plasma NMR	EUR	2022	BMC Med	35692035	Maria Carolina Borges
PUFAs	rs151330717	19	45196964	1.1e-17	45196964	45220896	23933	2	Plasma NMR	EUR	2022	BMC Med	35692035	Maria Carolina Borges
PUFAs	rs62120566	19	45197732	1.6e-09	45134682	45197732	63051	15	Plasma NMR	EUR	2022	BMC Med	35692035	Maria Carolina Borges
PUFAs	rs4803748	19	45247048	6.2e-17	45237812	45253542	15731	6	Plasma NMR	EUR	2022	BMC Med	35692035	Maria Carolina Borges
PUFAs	rs140824606	19	45311084	9.7e-09	45311084	45311084	1	1	Plasma NMR	EUR	2022	BMC Med	35692035	Maria Carolina Borges
PUFAs	rs560898656	19	45311310	1e-15	45198060	45422921	224862	17	Plasma NMR	EUR	2022	BMC Med	35692035	Maria Carolina Borges
PUFAs	rs12462573	19	45359706	1.9e-16	45326217	45379309	53093	42	Plasma NMR	EUR	2022	BMC Med	35692035	Maria Carolina Borges
PUFAs	rs519113	19	45376284	4.7e-18	45325738	45376284	50547	17	Plasma NMR	EUR	2022	BMC Med	35692035	Maria Carolina Borges
PUFAs	rs1985129	19	45384338	2.3e-11	45384105	45384338	234	2	Plasma NMR	EUR	2022	BMC Med	35692035	Maria Carolina Borges
PUFAs	rs6857	19	45392254	1.3e-53	45382034	45421650	39617	34	Plasma NMR	EUR	2022	BMC Med	35692035	Maria Carolina Borges
PUFAs	rs118170342	19	45401868	8.3e-21	45345283	45438575	93293	9	Plasma NMR	EUR	2022	BMC Med	35692035	Maria Carolina Borges
PUFAs	rs1065853	19	45413233	3.698e-118	45231821	45541782	309962	50	Plasma NMR	EUR	2022	BMC Med	35692035	Maria Carolina Borges
PUFAs	rs484195	19	45421877	2.4e-62	45347911	45427125	79215	29	Plasma NMR	EUR	2022	BMC Med	35692035	Maria Carolina Borges
PUFAs	rs12721111	19	45446271	1.1e-22	45446271	45508847	62577	96	Plasma NMR	EUR	2022	BMC Med	35692035	Maria Carolina Borges
PUFAs	rs116949436	19	45463386	7.399e-21	45445517	45524119	78603	39	Plasma NMR	EUR	2022	BMC Med	35692035	Maria Carolina Borges
PUFAs	rs149553138	19	45672478	1.3e-17	45672478	45913250	240773	4	Plasma NMR	EUR	2022	BMC Med	35692035	Maria Carolina Borges
PUFAs	rs59774409	19	50016748	4.4e-09	50016479	50042867	26389	5	Plasma NMR	EUR	2022	BMC Med	35692035	Maria Carolina Borges
PUFAs	rs2378390	20	34150207	1.2e-08	34131396	34269577	138182	35	Plasma NMR	EUR	2022	BMC Med	35692035	Maria Carolina Borges
PUFAs	rs1883711	20	39179822	9.499e-17	39142516	39197335	54820	4	Plasma NMR	EUR	2022	BMC Med	35692035	Maria Carolina Borges
PUFAs	rs6129629	20	39185278	9e-09	39178923	39203782	24860	6	Plasma NMR	EUR	2022	BMC Med	35692035	Maria Carolina Borges
PUFAs	rs6016505	20	39678289	1e-10	39656342	39925035	268694	65	Plasma NMR	EUR	2022	BMC Med	35692035	Maria Carolina Borges
PUFAs	rs6129810	20	39955203	2.2e-09	39930647	39961329	30683	12	Plasma NMR	EUR	2022	BMC Med	35692035	Maria Carolina Borges
PUFAs	rs1800961	20	43042364	1.6e-09	43042364	43042364	1	1	Plasma NMR	EUR	2022	BMC Med	35692035	Maria Carolina Borges
PUFAs	rs5754102	22	21916272	2.3e-08	21916272	21982249	65978	11	Plasma NMR	EUR	2022	BMC Med	35692035	Maria Carolina Borges
PUFAs	rs9616847	22	50868669	3.5e-08	50868669	50868669	1	1	Plasma NMR	EUR	2022	BMC Med	35692035	Maria Carolina Borges
Omega-3 PUFAs	rs6693447	1	2330190	4.8e-09	2326009	2332391	6383	5	Plasma NMR	EUR	2022	BMC Med	35692035	Maria Carolina Borges
Omega-3 PUFAs	rs11591147	1	55505647	4.3e-10	55505647	55505647	1	1	Plasma NMR	EUR	2022	BMC Med	35692035	Maria Carolina Borges
Omega-3 PUFAs	rs35837000	1	62833402	7.7e-09	62833402	62833402	1	1	Plasma NMR	EUR	2022	BMC Med	35692035	Maria Carolina Borges
Omega-3 PUFAs	rs2131925	1	63025942	1.2e-66	62833553	63274538	440986	439	Plasma NMR	EUR	2022	BMC Med	35692035	Maria Carolina Borges
Omega-3 PUFAs	rs76272805	1	63105425	2.2e-10	63042465	63105425	62961	3	Plasma NMR	EUR	2022	BMC Med	35692035	Maria Carolina Borges
Omega-3 PUFAs	rs61765938	1	63310444	1e-09	63310444	63371902	61459	10	Plasma NMR	EUR	2022	BMC Med	35692035	Maria Carolina Borges
Omega-3 PUFAs	rs116665700	1	63355133	8.8e-10	63130601	63355133	224533	6	Plasma NMR	EUR	2022	BMC Med	35692035	Maria Carolina Borges
Omega-3 PUFAs	rs7512480	1	63358816	2.4e-18	63277097	63358816	81720	114	Plasma NMR	EUR	2022	BMC Med	35692035	Maria Carolina Borges
Omega-3 PUFAs	rs629301	1	109818306	1.3e-14	109807283	109822166	14884	14	Plasma NMR	EUR	2022	BMC Med	35692035	Maria Carolina Borges
Omega-3 PUFAs	rs11895352	2	20367135	1.5e-08	20363666	20370626	6961	5	Plasma NMR	EUR	2022	BMC Med	35692035	Maria Carolina Borges
Omega-3 PUFAs	rs62123892	2	21084445	3.4e-08	21084445	21084445	1	1	Plasma NMR	EUR	2022	BMC Med	35692035	Maria Carolina Borges
Omega-3 PUFAs	rs10184054	2	21203877	5.6e-15	21121464	21259562	138099	28	Plasma NMR	EUR	2022	BMC Med	35692035	Maria Carolina Borges
Omega-3 PUFAs	rs668948	2	21291529	1.1e-19	21217490	21476634	259145	293	Plasma NMR	EUR	2022	BMC Med	35692035	Maria Carolina Borges
Omega-3 PUFAs	rs4635554	2	21389659	5e-09	21389659	21413077	23419	3	Plasma NMR	EUR	2022	BMC Med	35692035	Maria Carolina Borges
Omega-3 PUFAs	rs1395	2	27424636	2.3e-10	27379262	27471025	91764	38	Plasma NMR	EUR	2022	BMC Med	35692035	Maria Carolina Borges
Omega-3 PUFAs	rs76881617	2	27479543	6.9e-09	27479543	27513678	34136	3	Plasma NMR	EUR	2022	BMC Med	35692035	Maria Carolina Borges
Omega-3 PUFAs	rs76755654	2	27487805	2.5e-09	27487805	27487805	1	1	Plasma NMR	EUR	2022	BMC Med	35692035	Maria Carolina Borges
Omega-3 PUFAs	rs35686293	2	27538635	1.5e-10	27527292	27735033	207742	5	Plasma NMR	EUR	2022	BMC Med	35692035	Maria Carolina Borges
Omega-3 PUFAs	rs56047188	2	27699789	1.1e-08	27627704	27699789	72086	8	Plasma NMR	EUR	2022	BMC Med	35692035	Maria Carolina Borges
Omega-3 PUFAs	rs1260326	2	27730940	8.4e-88	27482090	27972833	490744	338	Plasma NMR	EUR	2022	BMC Med	35692035	Maria Carolina Borges
Omega-3 PUFAs	rs145819220	2	27748539	1.6e-11	27562754	27904256	341503	7	Plasma NMR	EUR	2022	BMC Med	35692035	Maria Carolina Borges
Omega-3 PUFAs	rs77535061	2	27796159	1.6e-10	27589082	27796159	207078	5	Plasma NMR	EUR	2022	BMC Med	35692035	Maria Carolina Borges
Omega-3 PUFAs	rs62138973	2	27847642	2.6e-09	27847642	27847642	1	1	Plasma NMR	EUR	2022	BMC Med	35692035	Maria Carolina Borges
Omega-3 PUFAs	rs867282	2	27951658	5e-15	27711157	28200152	488996	233	Plasma NMR	EUR	2022	BMC Med	35692035	Maria Carolina Borges
Omega-3 PUFAs	rs13030345	2	28003174	4.5e-26	27927968	28113911	185944	10	Plasma NMR	EUR	2022	BMC Med	35692035	Maria Carolina Borges
Omega-3 PUFAs	rs62140395	2	28244926	3.2e-11	28244926	28246841	1916	2	Plasma NMR	EUR	2022	BMC Med	35692035	Maria Carolina Borges
Omega-3 PUFAs	rs6547820	2	28281545	3e-12	28202936	28393115	190180	45	Plasma NMR	EUR	2022	BMC Med	35692035	Maria Carolina Borges
Omega-3 PUFAs	rs937813	2	28301540	2.6e-12	28254894	28417798	162905	23	Plasma NMR	EUR	2022	BMC Med	35692035	Maria Carolina Borges
Omega-3 PUFAs	rs7349418	2	28443050	3.2e-13	28335230	28532309	197080	24	Plasma NMR	EUR	2022	BMC Med	35692035	Maria Carolina Borges
Omega-3 PUFAs	rs11681659	2	136820960	2e-08	136812931	136820960	8030	5	Plasma NMR	EUR	2022	BMC Med	35692035	Maria Carolina Borges
Omega-3 PUFAs	rs11563251	2	234679384	3.2e-08	234677386	234679384	1999	2	Plasma NMR	EUR	2022	BMC Med	35692035	Maria Carolina Borges
Omega-3 PUFAs	rs13424225	2	241214158	2.2e-08	241199485	241215701	16217	10	Plasma NMR	EUR	2022	BMC Med	35692035	Maria Carolina Borges
Omega-3 PUFAs	rs2708666	4	69366834	5.5e-11	69354095	69371441	17347	12	Plasma NMR	EUR	2022	BMC Med	35692035	Maria Carolina Borges
Omega-3 PUFAs	rs9884390	4	69373407	3.5e-18	69303321	69373407	70087	74	Plasma NMR	EUR	2022	BMC Med	35692035	Maria Carolina Borges
Omega-3 PUFAs	rs11242109	5	131677047	2.4e-09	131629165	131722951	93787	140	Plasma NMR	EUR	2022	BMC Med	35692035	Maria Carolina Borges
Omega-3 PUFAs	rs4704834	5	156443066	1.7e-13	156354477	156482101	127625	94	Plasma NMR	EUR	2022	BMC Med	35692035	Maria Carolina Borges
Omega-3 PUFAs	rs417919	6	28779423	2.4e-08	28714044	28789266	75223	8	Plasma NMR	EUR	2022	BMC Med	35692035	Maria Carolina Borges
Omega-3 PUFAs	rs9257779	6	29328516	8.2e-09	29278406	29337500	59095	10	Plasma NMR	EUR	2022	BMC Med	35692035	Maria Carolina Borges
Omega-3 PUFAs	rs3132685	6	29945949	6.8e-11	29752808	30181883	429076	107	Plasma NMR	EUR	2022	BMC Med	35692035	Maria Carolina Borges
Omega-3 PUFAs	rs3094067	6	30299245	1e-09	30204247	30544401	340155	142	Plasma NMR	EUR	2022	BMC Med	35692035	Maria Carolina Borges
Omega-3 PUFAs	rs3095276	6	30566407	2e-08	30566407	30687614	121208	10	Plasma NMR	EUR	2022	BMC Med	35692035	Maria Carolina Borges
Omega-3 PUFAs	rs3131781	6	30937732	1.3e-08	30688575	30986312	297738	89	Plasma NMR	EUR	2022	BMC Med	35692035	Maria Carolina Borges
Omega-3 PUFAs	rs2394976	6	31311912	1.2e-15	31172151	31558702	386552	355	Plasma NMR	EUR	2022	BMC Med	35692035	Maria Carolina Borges
Omega-3 PUFAs	rs2523484	6	31353639	1.9e-11	31346554	31440497	93944	67	Plasma NMR	EUR	2022	BMC Med	35692035	Maria Carolina Borges
Omega-3 PUFAs	rs2229094	6	31540556	3.2e-08	31540556	31540556	1	1	Plasma NMR	EUR	2022	BMC Med	35692035	Maria Carolina Borges
Omega-3 PUFAs	rs3130631	6	31566168	2.3e-11	31562764	31810612	247849	49	Plasma NMR	EUR	2022	BMC Med	35692035	Maria Carolina Borges
Omega-3 PUFAs	rs9267578	6	31818108	1.8e-10	31818108	32029205	211098	14	Plasma NMR	EUR	2022	BMC Med	35692035	Maria Carolina Borges
Omega-3 PUFAs	rs9296015	6	32218989	3.2e-09	32191581	32223022	31442	20	Plasma NMR	EUR	2022	BMC Med	35692035	Maria Carolina Borges
Omega-3 PUFAs	rs9268219	6	32284108	7.6e-11	32035694	32424992	389299	64	Plasma NMR	EUR	2022	BMC Med	35692035	Maria Carolina Borges
Omega-3 PUFAs	rs535777	6	32577633	3.7e-10	32577633	32679326	101694	43	Plasma NMR	EUR	2022	BMC Med	35692035	Maria Carolina Borges
Omega-3 PUFAs	rs13191810	6	32586831	5.6e-13	32339840	32606579	266740	39	Plasma NMR	EUR	2022	BMC Med	35692035	Maria Carolina Borges
Omega-3 PUFAs	rs114863007	6	34729158	4.8e-08	34728071	34729158	1088	2	Plasma NMR	EUR	2022	BMC Med	35692035	Maria Carolina Borges
Omega-3 PUFAs	rs6925867	6	160483165	1.3e-11	160424890	160497542	72653	13	Plasma NMR	EUR	2022	BMC Med	35692035	Maria Carolina Borges
Omega-3 PUFAs	rs9295128	6	160751531	2.1e-17	160503656	160759553	255898	30	Plasma NMR	EUR	2022	BMC Med	35692035	Maria Carolina Borges
Omega-3 PUFAs	rs10455872	6	161010118	2.8e-17	160985526	161123451	137926	7	Plasma NMR	EUR	2022	BMC Med	35692035	Maria Carolina Borges
Omega-3 PUFAs	rs140570886	6	161013013	1.1e-19	160816409	161111700	295292	11	Plasma NMR	EUR	2022	BMC Med	35692035	Maria Carolina Borges
Omega-3 PUFAs	rs143843429	6	161383079	4.9e-08	161383079	161383079	1	1	Plasma NMR	EUR	2022	BMC Med	35692035	Maria Carolina Borges
Omega-3 PUFAs	rs4000713	7	25990597	1e-11	25926828	25997164	70337	25	Plasma NMR	EUR	2022	BMC Med	35692035	Maria Carolina Borges
Omega-3 PUFAs	rs73109460	7	44785800	9.2e-10	44770213	44803944	33732	19	Plasma NMR	EUR	2022	BMC Med	35692035	Maria Carolina Borges
Omega-3 PUFAs	rs71553242	7	72070325	1.1e-09	72032358	72070325	37968	2	Plasma NMR	EUR	2022	BMC Med	35692035	Maria Carolina Borges
Omega-3 PUFAs	rs34052301	7	72340785	1.6e-10	72129640	72419723	290084	7	Plasma NMR	EUR	2022	BMC Med	35692035	Maria Carolina Borges
Omega-3 PUFAs	rs35006996	7	72802966	1e-13	72657007	72802966	145960	2	Plasma NMR	EUR	2022	BMC Med	35692035	Maria Carolina Borges
Omega-3 PUFAs	rs7799778	7	72898228	3.1e-09	72898228	72913168	14941	2	Plasma NMR	EUR	2022	BMC Med	35692035	Maria Carolina Borges
Omega-3 PUFAs	rs799157	7	73020301	1.6e-08	73019074	73081694	62621	3	Plasma NMR	EUR	2022	BMC Med	35692035	Maria Carolina Borges
Omega-3 PUFAs	rs62466318	7	73042085	1.2e-45	72822848	73114389	291542	159	Plasma NMR	EUR	2022	BMC Med	35692035	Maria Carolina Borges
Omega-3 PUFAs	rs13242693	7	73086454	8.8e-13	73086454	73106209	19756	3	Plasma NMR	EUR	2022	BMC Med	35692035	Maria Carolina Borges
Omega-3 PUFAs	rs35459363	7	73118033	2.1e-08	73087884	73118033	30150	6	Plasma NMR	EUR	2022	BMC Med	35692035	Maria Carolina Borges
Omega-3 PUFAs	rs9987289	8	9183358	3.2e-16	9177732	9231661	53930	43	Plasma NMR	EUR	2022	BMC Med	35692035	Maria Carolina Borges
Omega-3 PUFAs	rs10096633	8	19830921	1.5e-10	19815556	19938946	123391	115	Plasma NMR	EUR	2022	BMC Med	35692035	Maria Carolina Borges
Omega-3 PUFAs	rs13273454	8	19940058	6.9e-10	19940058	19943364	3307	18	Plasma NMR	EUR	2022	BMC Med	35692035	Maria Carolina Borges
Omega-3 PUFAs	rs2980874	8	126444788	2.1e-13	126435663	126444788	9126	5	Plasma NMR	EUR	2022	BMC Med	35692035	Maria Carolina Borges
Omega-3 PUFAs	rs12546944	8	126447473	1.7e-15	126447473	126541659	94187	4	Plasma NMR	EUR	2022	BMC Med	35692035	Maria Carolina Borges
Omega-3 PUFAs	rs72655677	8	126484897	9.3e-20	126484897	126484897	1	1	Plasma NMR	EUR	2022	BMC Med	35692035	Maria Carolina Borges
Omega-3 PUFAs	rs113334082	8	126490502	5.4e-16	126454603	126490502	35900	8	Plasma NMR	EUR	2022	BMC Med	35692035	Maria Carolina Borges
Omega-3 PUFAs	rs28601761	8	126500031	4.9e-96	126447308	126510338	63031	130	Plasma NMR	EUR	2022	BMC Med	35692035	Maria Carolina Borges
Omega-3 PUFAs	rs6986368	8	126513197	2.5e-20	126513197	126525035	11839	8	Plasma NMR	EUR	2022	BMC Med	35692035	Maria Carolina Borges
Omega-3 PUFAs	rs1800978	9	107665978	5.2e-09	107653426	107666035	12610	4	Plasma NMR	EUR	2022	BMC Med	35692035	Maria Carolina Borges
Omega-3 PUFAs	rs6601924	10	5247302	8.5e-10	5118845	5320950	202106	156	Plasma NMR	EUR	2022	BMC Med	35692035	Maria Carolina Borges
Omega-3 PUFAs	rs1935	10	64927823	1.2e-08	64887856	64934548	46693	9	Plasma NMR	EUR	2022	BMC Med	35692035	Maria Carolina Borges
Omega-3 PUFAs	rs7924036	10	65191645	5.5e-10	64955581	65357438	401858	136	Plasma NMR	EUR	2022	BMC Med	35692035	Maria Carolina Borges
Omega-3 PUFAs	rs4418728	10	94839724	5.6e-10	94832128	94839724	7597	3	Plasma NMR	EUR	2022	BMC Med	35692035	Maria Carolina Borges
Omega-3 PUFAs	rs57431619	10	96444512	1.7e-08	96444512	96464730	20219	3	Plasma NMR	EUR	2022	BMC Med	35692035	Maria Carolina Borges
Omega-3 PUFAs	rs55891451	10	96728169	4.6e-12	96492543	96750759	258217	196	Plasma NMR	EUR	2022	BMC Med	35692035	Maria Carolina Borges
Omega-3 PUFAs	rs150370599	11	60718792	3.1e-10	60703882	60721714	17833	3	Plasma NMR	EUR	2022	BMC Med	35692035	Maria Carolina Borges
Omega-3 PUFAs	rs2074225	11	60776306	4.2e-08	60776306	60776306	1	1	Plasma NMR	EUR	2022	BMC Med	35692035	Maria Carolina Borges
Omega-3 PUFAs	rs886264	11	60839365	7.399e-13	60839365	60899701	60337	3	Plasma NMR	EUR	2022	BMC Med	35692035	Maria Carolina Borges
Omega-3 PUFAs	rs17825908	11	60841572	9.8e-09	60841572	60841572	1	1	Plasma NMR	EUR	2022	BMC Med	35692035	Maria Carolina Borges
Omega-3 PUFAs	rs3019553	11	60848800	7.4e-10	60837687	60858597	20911	19	Plasma NMR	EUR	2022	BMC Med	35692035	Maria Carolina Borges
Omega-3 PUFAs	rs71460589	11	60889640	9.9e-10	60889640	60955332	65693	3	Plasma NMR	EUR	2022	BMC Med	35692035	Maria Carolina Borges
Omega-3 PUFAs	rs2001746	11	61033525	2.9e-10	61033525	61033525	1	1	Plasma NMR	EUR	2022	BMC Med	35692035	Maria Carolina Borges
Omega-3 PUFAs	rs144194637	11	61042858	1.8e-12	61027910	61042858	14949	2	Plasma NMR	EUR	2022	BMC Med	35692035	Maria Carolina Borges
Omega-3 PUFAs	rs79387516	11	61198414	3.7e-27	60967602	61200387	232786	6	Plasma NMR	EUR	2022	BMC Med	35692035	Maria Carolina Borges
Omega-3 PUFAs	rs61897291	11	61206430	2.3e-10	61206430	61206430	1	1	Plasma NMR	EUR	2022	BMC Med	35692035	Maria Carolina Borges
Omega-3 PUFAs	rs143699220	11	61233186	7.199e-15	61027753	61233186	205434	6	Plasma NMR	EUR	2022	BMC Med	35692035	Maria Carolina Borges
Omega-3 PUFAs	rs71490328	11	61281519	1.1e-10	61039333	61281519	242187	22	Plasma NMR	EUR	2022	BMC Med	35692035	Maria Carolina Borges
Omega-3 PUFAs	rs3741259	11	61282350	4.9e-12	61282350	61282350	1	1	Plasma NMR	EUR	2022	BMC Med	35692035	Maria Carolina Borges
Omega-3 PUFAs	rs73496248	11	61295920	1.6e-11	61295920	61316307	20388	2	Plasma NMR	EUR	2022	BMC Med	35692035	Maria Carolina Borges
Omega-3 PUFAs	rs144714434	11	61295995	2.1e-08	61295995	61295995	1	1	Plasma NMR	EUR	2022	BMC Med	35692035	Maria Carolina Borges
Omega-3 PUFAs	rs192017412	11	61298932	2.5e-08	61298932	61298932	1	1	Plasma NMR	EUR	2022	BMC Med	35692035	Maria Carolina Borges
Omega-3 PUFAs	rs150684478	11	61312726	7.501e-13	61312726	61312726	1	1	Plasma NMR	EUR	2022	BMC Med	35692035	Maria Carolina Borges
Omega-3 PUFAs	rs441938	11	61317387	5.5e-15	61306929	61317387	10459	3	Plasma NMR	EUR	2022	BMC Med	35692035	Maria Carolina Borges
Omega-3 PUFAs	rs1624931	11	61366399	4e-12	61343073	61371283	28211	5	Plasma NMR	EUR	2022	BMC Med	35692035	Maria Carolina Borges
Omega-3 PUFAs	rs117818086	11	61384999	6.8e-15	61350569	61438666	88098	3	Plasma NMR	EUR	2022	BMC Med	35692035	Maria Carolina Borges
Omega-3 PUFAs	rs116973573	11	61408765	3.4e-08	61408765	61408765	1	1	Plasma NMR	EUR	2022	BMC Med	35692035	Maria Carolina Borges
Omega-3 PUFAs	rs137915577	11	61413271	1e-19	61382201	61552108	169908	4	Plasma NMR	EUR	2022	BMC Med	35692035	Maria Carolina Borges
Omega-3 PUFAs	rs72918003	11	61430987	1.4e-44	61391640	61524507	132868	46	Plasma NMR	EUR	2022	BMC Med	35692035	Maria Carolina Borges
Omega-3 PUFAs	rs117186302	11	61456420	4.9e-16	61265802	61473187	207386	31	Plasma NMR	EUR	2022	BMC Med	35692035	Maria Carolina Borges
Omega-3 PUFAs	rs112687416	11	61464124	3.7e-26	61376274	61464124	87851	3	Plasma NMR	EUR	2022	BMC Med	35692035	Maria Carolina Borges
Omega-3 PUFAs	rs150156331	11	61464436	4.7e-16	61464436	61464436	1	1	Plasma NMR	EUR	2022	BMC Med	35692035	Maria Carolina Borges
Omega-3 PUFAs	rs149362147	11	61470630	1.1e-10	61470630	61480075	9446	3	Plasma NMR	EUR	2022	BMC Med	35692035	Maria Carolina Borges
Omega-3 PUFAs	rs198457	11	61471678	5.105e-109	61302244	61533908	231665	88	Plasma NMR	EUR	2022	BMC Med	35692035	Maria Carolina Borges
Omega-3 PUFAs	rs17156254	11	61490245	8.4e-41	61390368	61516910	126543	29	Plasma NMR	EUR	2022	BMC Med	35692035	Maria Carolina Borges
Omega-3 PUFAs	rs34365114	11	61511271	3.3e-23	61322788	61511271	188484	6	Plasma NMR	EUR	2022	BMC Med	35692035	Maria Carolina Borges
Omega-3 PUFAs	rs556261560	11	61515326	2e-19	61315726	61521231	205506	5	Plasma NMR	EUR	2022	BMC Med	35692035	Maria Carolina Borges
Omega-3 PUFAs	rs78567666	11	61517777	2.3e-31	61507473	61517777	10305	2	Plasma NMR	EUR	2022	BMC Med	35692035	Maria Carolina Borges
Omega-3 PUFAs	rs400075	11	61528814	1.9e-73	61411147	61528814	117668	36	Plasma NMR	EUR	2022	BMC Med	35692035	Maria Carolina Borges
Omega-3 PUFAs	rs572537530	11	61529656	2.5e-22	61421763	61529656	107894	2	Plasma NMR	EUR	2022	BMC Med	35692035	Maria Carolina Borges
Omega-3 PUFAs	rs61896137	11	61530500	1.8e-22	61469229	61678427	209199	4	Plasma NMR	EUR	2022	BMC Med	35692035	Maria Carolina Borges
Omega-3 PUFAs	rs143211724	11	61540896	1.3e-11	61540896	61540896	1	1	Plasma NMR	EUR	2022	BMC Med	35692035	Maria Carolina Borges
Omega-3 PUFAs	rs174528	11	61543499	0	61518237	61678754	160518	172	Plasma NMR	EUR	2022	BMC Med	35692035	Maria Carolina Borges
Omega-3 PUFAs	rs553922130	11	61545058	1.1e-09	61545058	61545058	1	1	Plasma NMR	EUR	2022	BMC Med	35692035	Maria Carolina Borges
Omega-3 PUFAs	rs117301449	11	61548004	1.1e-50	61408729	61548004	139276	6	Plasma NMR	EUR	2022	BMC Med	35692035	Maria Carolina Borges
Omega-3 PUFAs	rs554063265	11	61550742	2.6e-11	61441116	61550742	109627	3	Plasma NMR	EUR	2022	BMC Med	35692035	Maria Carolina Borges
Omega-3 PUFAs	rs117110139	11	61557422	3.6e-69	61359230	61607457	248228	9	Plasma NMR	EUR	2022	BMC Med	35692035	Maria Carolina Borges
Omega-3 PUFAs	rs740006	11	61557868	4.5e-90	61548796	61684550	135755	3	Plasma NMR	EUR	2022	BMC Med	35692035	Maria Carolina Borges
Omega-3 PUFAs	rs695867	11	61561288	3.6e-56	61340913	61680386	339474	16	Plasma NMR	EUR	2022	BMC Med	35692035	Maria Carolina Borges
Omega-3 PUFAs	rs75938339	11	61570073	2.6e-26	61570073	61570073	1	1	Plasma NMR	EUR	2022	BMC Med	35692035	Maria Carolina Borges
Omega-3 PUFAs	rs138012803	11	61579058	1.8e-24	61579058	61579058	1	1	Plasma NMR	EUR	2022	BMC Med	35692035	Maria Carolina Borges
Omega-3 PUFAs	rs181819644	11	61589587	3e-18	61573986	61589587	15602	2	Plasma NMR	EUR	2022	BMC Med	35692035	Maria Carolina Borges
Omega-3 PUFAs	rs188370817	11	61592488	1.1e-17	61592488	61592488	1	1	Plasma NMR	EUR	2022	BMC Med	35692035	Maria Carolina Borges
Omega-3 PUFAs	rs174569	11	61594164	1.199e-102	61405853	61632310	226458	15	Plasma NMR	EUR	2022	BMC Med	35692035	Maria Carolina Borges
Omega-3 PUFAs	rs181223480	11	61600699	6.4e-22	61534291	61701041	166751	5	Plasma NMR	EUR	2022	BMC Med	35692035	Maria Carolina Borges
Omega-3 PUFAs	rs139836583	11	61601260	3e-09	61601260	61601260	1	1	Plasma NMR	EUR	2022	BMC Med	35692035	Maria Carolina Borges
Omega-3 PUFAs	rs72920193	11	61602572	1e-10	61602572	61602572	1	1	Plasma NMR	EUR	2022	BMC Med	35692035	Maria Carolina Borges
Omega-3 PUFAs	rs35827276	11	61606500	3.2e-34	61602053	61606500	4448	2	Plasma NMR	EUR	2022	BMC Med	35692035	Maria Carolina Borges
Omega-3 PUFAs	rs139957766	11	61607047	4.395e-146	61568827	61674248	105422	6	Plasma NMR	EUR	2022	BMC Med	35692035	Maria Carolina Borges
Omega-3 PUFAs	rs117983270	11	61611710	1e-71	61406089	61822253	416165	13	Plasma NMR	EUR	2022	BMC Med	35692035	Maria Carolina Borges
Omega-3 PUFAs	rs553607093	11	61613153	2.3e-16	61613153	61613153	1	1	Plasma NMR	EUR	2022	BMC Med	35692035	Maria Carolina Borges
Omega-3 PUFAs	rs533304276	11	61620622	3.4e-18	61564059	61620622	56564	10	Plasma NMR	EUR	2022	BMC Med	35692035	Maria Carolina Borges
Omega-3 PUFAs	rs73487492	11	61621611	4.395e-172	61545842	61653164	107323	34	Plasma NMR	EUR	2022	BMC Med	35692035	Maria Carolina Borges
Omega-3 PUFAs	rs190901480	11	61631803	4e-09	61631803	61631803	1	1	Plasma NMR	EUR	2022	BMC Med	35692035	Maria Carolina Borges
Omega-3 PUFAs	rs17764288	11	61633736	8.999e-39	61586571	61633736	47166	2	Plasma NMR	EUR	2022	BMC Med	35692035	Maria Carolina Borges
Omega-3 PUFAs	rs174624	11	61635303	1.1e-14	61556074	61635303	79230	4	Plasma NMR	EUR	2022	BMC Med	35692035	Maria Carolina Borges
Omega-3 PUFAs	rs7118175	11	61639358	1.5e-172	61629377	61721584	92208	30	Plasma NMR	EUR	2022	BMC Med	35692035	Maria Carolina Borges
Omega-3 PUFAs	rs75306442	11	61641396	8e-18	61641396	61641396	1	1	Plasma NMR	EUR	2022	BMC Med	35692035	Maria Carolina Borges
Omega-3 PUFAs	rs7115739	11	61641717	1.5e-71	61586518	61694349	107832	7	Plasma NMR	EUR	2022	BMC Med	35692035	Maria Carolina Borges
Omega-3 PUFAs	rs174452	11	61645892	2.7e-59	61519815	61769814	250000	9	Plasma NMR	EUR	2022	BMC Med	35692035	Maria Carolina Borges
Omega-3 PUFAs	rs116962591	11	61662448	1.2e-46	61662448	61680130	17683	3	Plasma NMR	EUR	2022	BMC Med	35692035	Maria Carolina Borges
Omega-3 PUFAs	rs174472	11	61671956	1.4e-90	61626065	61770899	144835	31	Plasma NMR	EUR	2022	BMC Med	35692035	Maria Carolina Borges
Omega-3 PUFAs	rs148623923	11	61674298	2.8e-09	61554260	61674298	120039	3	Plasma NMR	EUR	2022	BMC Med	35692035	Maria Carolina Borges
Omega-3 PUFAs	rs174480	11	61685790	2e-38	61685790	61805388	119599	2	Plasma NMR	EUR	2022	BMC Med	35692035	Maria Carolina Borges
Omega-3 PUFAs	rs2524292	11	61695146	1.9e-64	61671074	61733349	62276	11	Plasma NMR	EUR	2022	BMC Med	35692035	Maria Carolina Borges
Omega-3 PUFAs	rs2158027	11	61705207	2.9e-12	61696923	61705207	8285	4	Plasma NMR	EUR	2022	BMC Med	35692035	Maria Carolina Borges
Omega-3 PUFAs	rs2727261	11	61712131	2.4e-88	61690405	61770303	79899	48	Plasma NMR	EUR	2022	BMC Med	35692035	Maria Carolina Borges
Omega-3 PUFAs	rs77022126	11	61712646	4.1e-10	61712646	61712646	1	1	Plasma NMR	EUR	2022	BMC Med	35692035	Maria Carolina Borges
Omega-3 PUFAs	rs2009875	11	61714032	2.9e-35	61690183	61771901	81719	18	Plasma NMR	EUR	2022	BMC Med	35692035	Maria Carolina Borges
Omega-3 PUFAs	rs191141716	11	61728105	8.6e-15	61686144	61728105	41962	2	Plasma NMR	EUR	2022	BMC Med	35692035	Maria Carolina Borges
Omega-3 PUFAs	rs12799017	11	61738545	1.8e-50	61730183	61808272	78090	72	Plasma NMR	EUR	2022	BMC Med	35692035	Maria Carolina Borges
Omega-3 PUFAs	rs144941862	11	61753948	1.1e-11	61753948	61753948	1	1	Plasma NMR	EUR	2022	BMC Med	35692035	Maria Carolina Borges
Omega-3 PUFAs	rs191790331	11	61764082	1.1e-10	61764082	61764082	1	1	Plasma NMR	EUR	2022	BMC Med	35692035	Maria Carolina Borges
Omega-3 PUFAs	rs4343027	11	61766605	4.8e-29	61742972	61803540	60569	20	Plasma NMR	EUR	2022	BMC Med	35692035	Maria Carolina Borges
Omega-3 PUFAs	rs7935835	11	61781117	7.199e-24	61684969	61893539	208571	11	Plasma NMR	EUR	2022	BMC Med	35692035	Maria Carolina Borges
Omega-3 PUFAs	rs72924290	11	61805045	3.4e-15	61687130	61980311	293182	7	Plasma NMR	EUR	2022	BMC Med	35692035	Maria Carolina Borges
Omega-3 PUFAs	rs259874	11	61811441	3.9e-23	61750749	61811441	60693	8	Plasma NMR	EUR	2022	BMC Med	35692035	Maria Carolina Borges
Omega-3 PUFAs	rs10897211	11	61823576	5.6e-14	61823576	61823576	1	1	Plasma NMR	EUR	2022	BMC Med	35692035	Maria Carolina Borges
Omega-3 PUFAs	rs147981159	11	61824298	1.1e-16	61824298	61895444	71147	2	Plasma NMR	EUR	2022	BMC Med	35692035	Maria Carolina Borges
Omega-3 PUFAs	rs387137	11	61830169	8.999e-42	61815803	62009611	193809	125	Plasma NMR	EUR	2022	BMC Med	35692035	Maria Carolina Borges
Omega-3 PUFAs	rs116262432	11	61845162	2.2e-12	61818027	61895084	77058	16	Plasma NMR	EUR	2022	BMC Med	35692035	Maria Carolina Borges
Omega-3 PUFAs	rs72926147	11	61860459	8.9e-10	61860459	61860459	1	1	Plasma NMR	EUR	2022	BMC Med	35692035	Maria Carolina Borges
Omega-3 PUFAs	rs10909647	11	61862021	3.1e-28	61812848	62102102	289255	78	Plasma NMR	EUR	2022	BMC Med	35692035	Maria Carolina Borges
Omega-3 PUFAs	rs78736768	11	61878393	2.9e-10	61796553	61932284	135732	4	Plasma NMR	EUR	2022	BMC Med	35692035	Maria Carolina Borges
Omega-3 PUFAs	rs116956494	11	61905129	8.3e-09	61905129	61905129	1	1	Plasma NMR	EUR	2022	BMC Med	35692035	Maria Carolina Borges
Omega-3 PUFAs	rs187799866	11	61938452	6.7e-11	61938452	61938452	1	1	Plasma NMR	EUR	2022	BMC Med	35692035	Maria Carolina Borges
Omega-3 PUFAs	rs1729377	11	61974056	1e-19	61890446	62007128	116683	55	Plasma NMR	EUR	2022	BMC Med	35692035	Maria Carolina Borges
Omega-3 PUFAs	rs61893640	11	62171540	2.3e-10	62143305	62171540	28236	2	Plasma NMR	EUR	2022	BMC Med	35692035	Maria Carolina Borges
Omega-3 PUFAs	rs72923298	11	62196934	1.8e-09	62196934	62200969	4036	2	Plasma NMR	EUR	2022	BMC Med	35692035	Maria Carolina Borges
Omega-3 PUFAs	rs145908530	11	62200482	1e-12	62016765	62219039	202275	5	Plasma NMR	EUR	2022	BMC Med	35692035	Maria Carolina Borges
Omega-3 PUFAs	rs188444214	11	62338174	1.1e-10	62097905	62546055	448151	8	Plasma NMR	EUR	2022	BMC Med	35692035	Maria Carolina Borges
Omega-3 PUFAs	rs67308910	11	62377359	4e-08	62377359	62377359	1	1	Plasma NMR	EUR	2022	BMC Med	35692035	Maria Carolina Borges
Omega-3 PUFAs	rs550419909	11	62633609	2.9e-09	62633609	62633609	1	1	Plasma NMR	EUR	2022	BMC Med	35692035	Maria Carolina Borges
Omega-3 PUFAs	rs76939029	11	67992227	4.5e-08	67992227	67992227	1	1	Plasma NMR	EUR	2022	BMC Med	35692035	Maria Carolina Borges
Omega-3 PUFAs	rs17601605	11	68286865	4.7e-15	68087969	68294017	206049	6	Plasma NMR	EUR	2022	BMC Med	35692035	Maria Carolina Borges
Omega-3 PUFAs	rs2229738	11	68562328	4.5e-55	68404877	68761348	356472	28	Plasma NMR	EUR	2022	BMC Med	35692035	Maria Carolina Borges
Omega-3 PUFAs	rs151279009	11	68627792	7.4e-09	68598783	68789606	190824	6	Plasma NMR	EUR	2022	BMC Med	35692035	Maria Carolina Borges
Omega-3 PUFAs	rs4930630	11	68714280	3.1e-08	68707864	68714280	6417	2	Plasma NMR	EUR	2022	BMC Med	35692035	Maria Carolina Borges
Omega-3 PUFAs	rs673335	11	75450576	1.1e-34	75444605	75661517	216913	187	Plasma NMR	EUR	2022	BMC Med	35692035	Maria Carolina Borges
Omega-3 PUFAs	rs11236521	11	75461316	1.7e-11	75461316	75461365	50	2	Plasma NMR	EUR	2022	BMC Med	35692035	Maria Carolina Borges
Omega-3 PUFAs	rs767901664	11	75469855	5.9e-10	75469855	75469855	1	1	Plasma NMR	EUR	2022	BMC Med	35692035	Maria Carolina Borges
Omega-3 PUFAs	rs7119809	11	75569267	3.3e-10	75569267	75570529	1263	2	Plasma NMR	EUR	2022	BMC Med	35692035	Maria Carolina Borges
Omega-3 PUFAs	rs377491137	11	116619390	4.2e-11	116538072	116846659	308588	6	Plasma NMR	EUR	2022	BMC Med	35692035	Maria Carolina Borges
Omega-3 PUFAs	rs139524394	11	116624922	1.4e-08	116624922	116645926	21005	2	Plasma NMR	EUR	2022	BMC Med	35692035	Maria Carolina Borges
Omega-3 PUFAs	rs1268353	11	116639692	1.3e-15	116639692	116673315	33624	7	Plasma NMR	EUR	2022	BMC Med	35692035	Maria Carolina Borges
Omega-3 PUFAs	rs964184	11	116648917	8.9e-87	116519358	116898886	379529	303	Plasma NMR	EUR	2022	BMC Med	35692035	Maria Carolina Borges
Omega-3 PUFAs	rs142958146	11	116660008	3.2e-09	116660008	116660008	1	1	Plasma NMR	EUR	2022	BMC Med	35692035	Maria Carolina Borges
Omega-3 PUFAs	rs45611741	11	116663128	2.7e-12	116523568	116714293	190726	5	Plasma NMR	EUR	2022	BMC Med	35692035	Maria Carolina Borges
Omega-3 PUFAs	rs5130	11	116703146	1.1e-26	116675291	116952392	277102	71	Plasma NMR	EUR	2022	BMC Med	35692035	Maria Carolina Borges
Omega-3 PUFAs	rs12718462	11	116705719	4.6e-08	116705719	116705719	1	1	Plasma NMR	EUR	2022	BMC Med	35692035	Maria Carolina Borges
Omega-3 PUFAs	rs688456	11	116722551	3.1e-09	116705278	116727936	22659	4	Plasma NMR	EUR	2022	BMC Med	35692035	Maria Carolina Borges
Omega-3 PUFAs	rs10790165	11	116727270	1.3e-09	116536542	116727270	190729	2	Plasma NMR	EUR	2022	BMC Med	35692035	Maria Carolina Borges
Omega-3 PUFAs	rs141150227	11	116864990	1.3e-08	116840373	116929062	88690	3	Plasma NMR	EUR	2022	BMC Med	35692035	Maria Carolina Borges
Omega-3 PUFAs	rs139397669	11	116946861	6.3e-09	116916060	116946861	30802	2	Plasma NMR	EUR	2022	BMC Med	35692035	Maria Carolina Borges
Omega-3 PUFAs	rs12366015	11	116990851	1.8e-22	116899786	117095361	195576	98	Plasma NMR	EUR	2022	BMC Med	35692035	Maria Carolina Borges
Omega-3 PUFAs	rs116987336	11	117175658	3.3e-11	117175658	117186506	10849	2	Plasma NMR	EUR	2022	BMC Med	35692035	Maria Carolina Borges
Omega-3 PUFAs	rs7970695	12	121423376	1.2e-10	121392040	121426478	34439	14	Plasma NMR	EUR	2022	BMC Med	35692035	Maria Carolina Borges
Omega-3 PUFAs	rs141020647	15	42440297	3.2e-08	42440297	42440297	1	1	Plasma NMR	EUR	2022	BMC Med	35692035	Maria Carolina Borges
Omega-3 PUFAs	rs28364531	15	42701374	8.3e-10	42664157	42721845	57689	5	Plasma NMR	EUR	2022	BMC Med	35692035	Maria Carolina Borges
Omega-3 PUFAs	rs143875230	15	43278726	3.8e-16	43099550	43278726	179177	2	Plasma NMR	EUR	2022	BMC Med	35692035	Maria Carolina Borges
Omega-3 PUFAs	rs150844304	15	43726625	2.1e-20	43580645	43757184	176540	8	Plasma NMR	EUR	2022	BMC Med	35692035	Maria Carolina Borges
Omega-3 PUFAs	rs139974673	15	44027885	2.3e-21	43810422	44277216	466795	53	Plasma NMR	EUR	2022	BMC Med	35692035	Maria Carolina Borges
Omega-3 PUFAs	rs148596463	15	44305780	8.2e-17	44278161	44439591	161431	122	Plasma NMR	EUR	2022	BMC Med	35692035	Maria Carolina Borges
Omega-3 PUFAs	rs148489550	15	44581461	3.2e-13	44564692	44636409	71718	3	Plasma NMR	EUR	2022	BMC Med	35692035	Maria Carolina Borges
Omega-3 PUFAs	rs4273010	15	44947434	1.1e-13	44784375	44947434	163060	6	Plasma NMR	EUR	2022	BMC Med	35692035	Maria Carolina Borges
Omega-3 PUFAs	rs4774291	15	58527351	1.3e-08	58525552	58527351	1800	2	Plasma NMR	EUR	2022	BMC Med	35692035	Maria Carolina Borges
Omega-3 PUFAs	rs148137702	15	58562546	1.5e-09	58562546	58562546	1	1	Plasma NMR	EUR	2022	BMC Med	35692035	Maria Carolina Borges
Omega-3 PUFAs	rs34663616	15	58569330	4.4e-10	58569330	58569330	1	1	Plasma NMR	EUR	2022	BMC Med	35692035	Maria Carolina Borges
Omega-3 PUFAs	rs28607776	15	58575005	8.999e-38	58545064	58668342	123279	95	Plasma NMR	EUR	2022	BMC Med	35692035	Maria Carolina Borges
Omega-3 PUFAs	rs938509	15	58582294	4.7e-09	58582294	58582294	1	1	Plasma NMR	EUR	2022	BMC Med	35692035	Maria Carolina Borges
Omega-3 PUFAs	rs185221561	15	58633571	1.7e-11	58633571	58633571	1	1	Plasma NMR	EUR	2022	BMC Med	35692035	Maria Carolina Borges
Omega-3 PUFAs	rs17821268	15	58651297	7.9e-17	58602300	58662090	59791	20	Plasma NMR	EUR	2022	BMC Med	35692035	Maria Carolina Borges
Omega-3 PUFAs	rs12907378	15	58654430	2.6e-17	58635273	58666679	31407	20	Plasma NMR	EUR	2022	BMC Med	35692035	Maria Carolina Borges
Omega-3 PUFAs	rs261291	15	58680178	1.698e-161	58670135	58716615	46481	107	Plasma NMR	EUR	2022	BMC Med	35692035	Maria Carolina Borges
Omega-3 PUFAs	rs8042174	15	58685970	9.099e-33	58630240	58711894	81655	31	Plasma NMR	EUR	2022	BMC Med	35692035	Maria Carolina Borges
Omega-3 PUFAs	rs118078695	15	58686409	2.7e-15	58686409	58686409	1	1	Plasma NMR	EUR	2022	BMC Med	35692035	Maria Carolina Borges
Omega-3 PUFAs	rs78893833	15	58688159	6.599e-16	58688159	58688159	1	1	Plasma NMR	EUR	2022	BMC Med	35692035	Maria Carolina Borges
Omega-3 PUFAs	rs17821298	15	58690738	7.9e-10	58690738	58690738	1	1	Plasma NMR	EUR	2022	BMC Med	35692035	Maria Carolina Borges
Omega-3 PUFAs	rs62000866	15	58701049	1.4e-24	58632415	58701049	68635	5	Plasma NMR	EUR	2022	BMC Med	35692035	Maria Carolina Borges
Omega-3 PUFAs	rs77703135	15	58709725	4.8e-19	58544644	58709725	165082	42	Plasma NMR	EUR	2022	BMC Med	35692035	Maria Carolina Borges
Omega-3 PUFAs	rs1077835	15	58723426	1.799e-149	58718998	58743709	24712	38	Plasma NMR	EUR	2022	BMC Med	35692035	Maria Carolina Borges
Omega-3 PUFAs	rs35511894	15	58723709	5.2e-13	58723709	58723709	1	1	Plasma NMR	EUR	2022	BMC Med	35692035	Maria Carolina Borges
Omega-3 PUFAs	rs17269250	15	58725986	1e-12	58725986	58725986	1	1	Plasma NMR	EUR	2022	BMC Med	35692035	Maria Carolina Borges
Omega-3 PUFAs	rs17190510	15	58726463	2e-16	58720405	58737135	16731	10	Plasma NMR	EUR	2022	BMC Med	35692035	Maria Carolina Borges
Omega-3 PUFAs	rs111323584	15	58730594	3.6e-10	58730594	58730594	1	1	Plasma NMR	EUR	2022	BMC Med	35692035	Maria Carolina Borges
Omega-3 PUFAs	rs17301746	15	58731395	4.9e-09	58731395	58741070	9676	7	Plasma NMR	EUR	2022	BMC Med	35692035	Maria Carolina Borges
Omega-3 PUFAs	rs59999923	15	58734397	6.2e-09	58734397	58734397	1	1	Plasma NMR	EUR	2022	BMC Med	35692035	Maria Carolina Borges
Omega-3 PUFAs	rs73420594	15	58741401	1.1e-10	58730639	58771092	40454	14	Plasma NMR	EUR	2022	BMC Med	35692035	Maria Carolina Borges
Omega-3 PUFAs	rs35138338	15	58744481	1.4e-11	58744440	58744481	42	2	Plasma NMR	EUR	2022	BMC Med	35692035	Maria Carolina Borges
Omega-3 PUFAs	rs79787170	15	58754942	1.2e-10	58749309	58765397	16089	4	Plasma NMR	EUR	2022	BMC Med	35692035	Maria Carolina Borges
Omega-3 PUFAs	rs59752567	15	58791416	4.1e-13	58751018	58792406	41389	7	Plasma NMR	EUR	2022	BMC Med	35692035	Maria Carolina Borges
Omega-3 PUFAs	rs121912502	15	58840586	9.701e-11	58840586	58840586	1	1	Plasma NMR	EUR	2022	BMC Med	35692035	Maria Carolina Borges
Omega-3 PUFAs	rs113298164	15	58855748	1.2e-16	58855748	58855748	1	1	Plasma NMR	EUR	2022	BMC Med	35692035	Maria Carolina Borges
Omega-3 PUFAs	rs61460645	16	14490511	4.4e-11	14483993	14490511	6519	3	Plasma NMR	EUR	2022	BMC Med	35692035	Maria Carolina Borges
Omega-3 PUFAs	rs62036306	16	14520518	5.6e-14	14504427	14760115	255689	4	Plasma NMR	EUR	2022	BMC Med	35692035	Maria Carolina Borges
Omega-3 PUFAs	rs12928399	16	14705001	3.5e-26	14493575	14753259	259685	106	Plasma NMR	EUR	2022	BMC Med	35692035	Maria Carolina Borges
Omega-3 PUFAs	rs117339225	16	14777392	3.9e-11	14777392	14777392	1	1	Plasma NMR	EUR	2022	BMC Med	35692035	Maria Carolina Borges
Omega-3 PUFAs	rs71374758	16	15081995	1.4e-09	15081995	15081995	1	1	Plasma NMR	EUR	2022	BMC Med	35692035	Maria Carolina Borges
Omega-3 PUFAs	rs72789541	16	15127534	5.6e-75	15124327	15325301	200975	62	Plasma NMR	EUR	2022	BMC Med	35692035	Maria Carolina Borges
Omega-3 PUFAs	rs144144043	16	15158089	7.101e-16	15158089	15158089	1	1	Plasma NMR	EUR	2022	BMC Med	35692035	Maria Carolina Borges
Omega-3 PUFAs	rs374889059	16	15219331	4.4e-10	14983168	15227624	244457	7	Plasma NMR	EUR	2022	BMC Med	35692035	Maria Carolina Borges
Omega-3 PUFAs	rs146651998	16	15378789	6.7e-09	15378789	15470757	91969	3	Plasma NMR	EUR	2022	BMC Med	35692035	Maria Carolina Borges
Omega-3 PUFAs	rs1633626	16	15397935	5.1e-18	15379016	15406153	27138	7	Plasma NMR	EUR	2022	BMC Med	35692035	Maria Carolina Borges
Omega-3 PUFAs	rs75512281	16	15473683	2.3e-11	15473683	15473683	1	1	Plasma NMR	EUR	2022	BMC Med	35692035	Maria Carolina Borges
Omega-3 PUFAs	rs140014347	16	15474924	8e-19	15403600	15721738	318139	20	Plasma NMR	EUR	2022	BMC Med	35692035	Maria Carolina Borges
Omega-3 PUFAs	rs80256258	16	15545021	1.1e-12	15545021	15545021	1	1	Plasma NMR	EUR	2022	BMC Med	35692035	Maria Carolina Borges
Omega-3 PUFAs	rs1684546	16	15560425	1e-29	15496158	15796319	300162	111	Plasma NMR	EUR	2022	BMC Med	35692035	Maria Carolina Borges
Omega-3 PUFAs	rs9930462	16	15674428	4.4e-10	15674428	15674428	1	1	Plasma NMR	EUR	2022	BMC Med	35692035	Maria Carolina Borges
Omega-3 PUFAs	rs34376746	16	15729455	2.7e-13	15728418	15881894	153477	32	Plasma NMR	EUR	2022	BMC Med	35692035	Maria Carolina Borges
Omega-3 PUFAs	rs2384934	16	15838940	7.501e-22	15630199	15853596	223398	41	Plasma NMR	EUR	2022	BMC Med	35692035	Maria Carolina Borges
Omega-3 PUFAs	rs5026246	17	43572896	2.3e-13	43463493	43822772	359280	801	Plasma NMR	EUR	2022	BMC Med	35692035	Maria Carolina Borges
Omega-3 PUFAs	rs79730878	17	43849415	3.7e-13	43823125	43936011	112887	404	Plasma NMR	EUR	2022	BMC Med	35692035	Maria Carolina Borges
Omega-3 PUFAs	rs16940904	17	44186063	3.9e-14	43936298	44364649	428352	1726	Plasma NMR	EUR	2022	BMC Med	35692035	Maria Carolina Borges
Omega-3 PUFAs	rs374952396	17	44753643	1.2e-11	44753025	44863413	110389	79	Plasma NMR	EUR	2022	BMC Med	35692035	Maria Carolina Borges
Omega-3 PUFAs	rs77757914	18	46657577	3.3e-16	46545976	46754064	208089	10	Plasma NMR	EUR	2022	BMC Med	35692035	Maria Carolina Borges
Omega-3 PUFAs	rs77960347	18	47109955	7.199e-22	46888639	47294121	405483	17	Plasma NMR	EUR	2022	BMC Med	35692035	Maria Carolina Borges
Omega-3 PUFAs	rs117623631	18	47113165	3.4e-09	47113165	47113165	1	1	Plasma NMR	EUR	2022	BMC Med	35692035	Maria Carolina Borges
Omega-3 PUFAs	rs17798991	18	47121316	7.2e-10	47114745	47121316	6572	3	Plasma NMR	EUR	2022	BMC Med	35692035	Maria Carolina Borges
Omega-3 PUFAs	rs11082766	18	47132464	1.9e-09	47068878	47132743	63866	16	Plasma NMR	EUR	2022	BMC Med	35692035	Maria Carolina Borges
Omega-3 PUFAs	rs1105654	18	47147746	2.4e-14	47128273	47179901	51629	16	Plasma NMR	EUR	2022	BMC Med	35692035	Maria Carolina Borges
Omega-3 PUFAs	rs9947684	18	47166694	7.399e-25	47119423	47403494	284072	94	Plasma NMR	EUR	2022	BMC Med	35692035	Maria Carolina Borges
Omega-3 PUFAs	rs7505828	18	47246485	1.2e-12	47192805	47479166	286362	63	Plasma NMR	EUR	2022	BMC Med	35692035	Maria Carolina Borges
Omega-3 PUFAs	rs9963974	18	47280303	3.9e-12	47265074	47405530	140457	114	Plasma NMR	EUR	2022	BMC Med	35692035	Maria Carolina Borges
Omega-3 PUFAs	rs524925	18	47306236	5e-12	47306236	47442767	136532	3	Plasma NMR	EUR	2022	BMC Med	35692035	Maria Carolina Borges
Omega-3 PUFAs	rs78923237	18	47360060	1.7e-12	47360060	47490017	129958	7	Plasma NMR	EUR	2022	BMC Med	35692035	Maria Carolina Borges
Omega-3 PUFAs	rs143376213	18	47632322	1.2e-10	47632322	47698555	66234	3	Plasma NMR	EUR	2022	BMC Med	35692035	Maria Carolina Borges
Omega-3 PUFAs	rs142158911	19	11190534	7.199e-13	11187324	11210912	23589	55	Plasma NMR	EUR	2022	BMC Med	35692035	Maria Carolina Borges
Omega-3 PUFAs	rs180760728	19	11219281	4.4e-08	11219281	11219281	1	1	Plasma NMR	EUR	2022	BMC Med	35692035	Maria Carolina Borges
Omega-3 PUFAs	rs2278426	19	11350488	3.4e-11	11298369	11350488	52120	8	Plasma NMR	EUR	2022	BMC Med	35692035	Maria Carolina Borges
Omega-3 PUFAs	rs73006914	19	19110422	9.2e-28	19063559	19110422	46864	6	Plasma NMR	EUR	2022	BMC Med	35692035	Maria Carolina Borges
Omega-3 PUFAs	rs116962777	19	19130056	1.1e-12	19130056	19251596	121541	4	Plasma NMR	EUR	2022	BMC Med	35692035	Maria Carolina Borges
Omega-3 PUFAs	rs142915079	19	19176612	1.8e-10	19176612	19176612	1	1	Plasma NMR	EUR	2022	BMC Med	35692035	Maria Carolina Borges
Omega-3 PUFAs	rs4808185	19	19296217	1.1e-10	19276359	19298099	21741	44	Plasma NMR	EUR	2022	BMC Med	35692035	Maria Carolina Borges
Omega-3 PUFAs	rs58542926	19	19379549	1.4e-113	19130750	19628037	497288	318	Plasma NMR	EUR	2022	BMC Med	35692035	Maria Carolina Borges
Omega-3 PUFAs	rs747862826	19	19430515	1.3e-13	19430515	19602936	172422	5	Plasma NMR	EUR	2022	BMC Med	35692035	Maria Carolina Borges
Omega-3 PUFAs	rs182611493	19	19458388	1.1e-27	19320825	19479497	158673	6	Plasma NMR	EUR	2022	BMC Med	35692035	Maria Carolina Borges
Omega-3 PUFAs	rs569528102	19	19525736	1.7e-08	19525736	19525736	1	1	Plasma NMR	EUR	2022	BMC Med	35692035	Maria Carolina Borges
Omega-3 PUFAs	rs145462963	19	19595378	9.799e-11	19595378	19609761	14384	3	Plasma NMR	EUR	2022	BMC Med	35692035	Maria Carolina Borges
Omega-3 PUFAs	rs144176312	19	19618713	3.2e-10	19437166	19618713	181548	4	Plasma NMR	EUR	2022	BMC Med	35692035	Maria Carolina Borges
Omega-3 PUFAs	rs78916915	19	19669208	3.1e-14	19468655	19738513	269859	3	Plasma NMR	EUR	2022	BMC Med	35692035	Maria Carolina Borges
Omega-3 PUFAs	rs12610191	19	19721976	5e-89	19631444	19854296	222853	53	Plasma NMR	EUR	2022	BMC Med	35692035	Maria Carolina Borges
Omega-3 PUFAs	rs10407283	19	19744358	2.1e-10	19738554	19744452	5899	4	Plasma NMR	EUR	2022	BMC Med	35692035	Maria Carolina Borges
Omega-3 PUFAs	rs117414940	19	19855549	1e-11	19855549	19855549	1	1	Plasma NMR	EUR	2022	BMC Med	35692035	Maria Carolina Borges
Omega-3 PUFAs	rs75916629	19	20213781	1.8e-10	20213781	20308207	94427	3	Plasma NMR	EUR	2022	BMC Med	35692035	Maria Carolina Borges
Omega-3 PUFAs	rs59007384	19	45396665	2.2e-10	45388500	45418790	30291	10	Plasma NMR	EUR	2022	BMC Med	35692035	Maria Carolina Borges
Omega-3 PUFAs	rs484195	19	45421877	8.2e-23	45395266	45424514	29249	12	Plasma NMR	EUR	2022	BMC Med	35692035	Maria Carolina Borges
Omega-3 PUFAs	rs112871012	19	45431897	2.4e-08	45431636	45432557	922	4	Plasma NMR	EUR	2022	BMC Med	35692035	Maria Carolina Borges
Omega-3 PUFAs	rs79429216	19	45445517	3.3e-12	45445517	45522289	76773	11	Plasma NMR	EUR	2022	BMC Med	35692035	Maria Carolina Borges
Omega-3 PUFAs	rs12721111	19	45446271	8.4e-18	45446271	45508847	62577	110	Plasma NMR	EUR	2022	BMC Med	35692035	Maria Carolina Borges
Omega-3 PUFAs	rs6129629	20	39185278	6.7e-10	39178923	39231106	52184	25	Plasma NMR	EUR	2022	BMC Med	35692035	Maria Carolina Borges
Omega-3 PUFAs	rs117143374	21	40555561	2.2e-10	40520783	40709960	189178	190	Plasma NMR	EUR	2022	BMC Med	35692035	Maria Carolina Borges
Omega-6 PUFAs	rs375390883	1	23795183	8.4e-11	23747424	23813592	66169	34	Plasma NMR	EUR	2022	BMC Med	35692035	Maria Carolina Borges
Omega-6 PUFAs	rs1293261	1	25713234	4.3e-08	25713234	25713234	1	1	Plasma NMR	EUR	2022	BMC Med	35692035	Maria Carolina Borges
Omega-6 PUFAs	rs34232196	1	55489542	8.4e-12	55487346	55496039	8694	8	Plasma NMR	EUR	2022	BMC Med	35692035	Maria Carolina Borges
Omega-6 PUFAs	rs11591147	1	55505647	3.2e-29	55505647	55674000	168354	3	Plasma NMR	EUR	2022	BMC Med	35692035	Maria Carolina Borges
Omega-6 PUFAs	rs11206517	1	55526428	4.4e-09	55526428	55687510	161083	16	Plasma NMR	EUR	2022	BMC Med	35692035	Maria Carolina Borges
Omega-6 PUFAs	rs75978204	1	62833424	4.3e-13	62833402	62833424	23	2	Plasma NMR	EUR	2022	BMC Med	35692035	Maria Carolina Borges
Omega-6 PUFAs	rs72929768	1	62882603	2.4e-20	62875313	62882603	7291	2	Plasma NMR	EUR	2022	BMC Med	35692035	Maria Carolina Borges
Omega-6 PUFAs	rs116316096	1	62886595	4.3e-13	62886595	62886595	1	1	Plasma NMR	EUR	2022	BMC Med	35692035	Maria Carolina Borges
Omega-6 PUFAs	rs149511741	1	62911478	5.3e-09	62911478	63092886	181409	2	Plasma NMR	EUR	2022	BMC Med	35692035	Maria Carolina Borges
Omega-6 PUFAs	rs1002687	1	62963737	1e-107	62833553	63213022	379470	339	Plasma NMR	EUR	2022	BMC Med	35692035	Maria Carolina Borges
Omega-6 PUFAs	rs10458569	1	62997601	2e-12	62925727	63239917	314191	4	Plasma NMR	EUR	2022	BMC Med	35692035	Maria Carolina Borges
Omega-6 PUFAs	rs78287364	1	62999359	2.6e-09	62947229	62999359	52131	3	Plasma NMR	EUR	2022	BMC Med	35692035	Maria Carolina Borges
Omega-6 PUFAs	rs76272805	1	63105425	2.6e-15	63042465	63105425	62961	3	Plasma NMR	EUR	2022	BMC Med	35692035	Maria Carolina Borges
Omega-6 PUFAs	rs17388017	1	63132397	5.7e-09	62911191	63132397	221207	5	Plasma NMR	EUR	2022	BMC Med	35692035	Maria Carolina Borges
Omega-6 PUFAs	rs35332757	1	63226146	1.8e-29	63186215	63358816	172602	242	Plasma NMR	EUR	2022	BMC Med	35692035	Maria Carolina Borges
Omega-6 PUFAs	rs61765938	1	63310444	9.499e-19	63261652	63310444	48793	2	Plasma NMR	EUR	2022	BMC Med	35692035	Maria Carolina Borges
Omega-6 PUFAs	rs77449055	1	63342388	6.2e-11	63130601	63355133	224533	7	Plasma NMR	EUR	2022	BMC Med	35692035	Maria Carolina Borges
Omega-6 PUFAs	rs12024541	1	63392718	2.7e-08	63386894	63392718	5825	6	Plasma NMR	EUR	2022	BMC Med	35692035	Maria Carolina Borges
Omega-6 PUFAs	rs3832016	1	109818158	4.3e-33	109757295	109827253	69959	32	Plasma NMR	EUR	2022	BMC Med	35692035	Maria Carolina Borges
Omega-6 PUFAs	rs199900492	1	234850420	2.3e-15	234842856	234875545	32690	43	Plasma NMR	EUR	2022	BMC Med	35692035	Maria Carolina Borges
Omega-6 PUFAs	rs907866	2	20371380	2.6e-21	20347893	20400300	52408	61	Plasma NMR	EUR	2022	BMC Med	35692035	Maria Carolina Borges
Omega-6 PUFAs	rs10184290	2	21093216	6e-09	21064789	21101046	36258	8	Plasma NMR	EUR	2022	BMC Med	35692035	Maria Carolina Borges
Omega-6 PUFAs	rs693	2	21232195	3.8e-52	21104631	21450264	345634	375	Plasma NMR	EUR	2022	BMC Med	35692035	Maria Carolina Borges
Omega-6 PUFAs	rs533617	2	21233972	2.5e-23	21084445	21262871	178427	6	Plasma NMR	EUR	2022	BMC Med	35692035	Maria Carolina Borges
Omega-6 PUFAs	rs11680233	2	21240031	1.1e-10	21143677	21245329	101653	9	Plasma NMR	EUR	2022	BMC Med	35692035	Maria Carolina Borges
Omega-6 PUFAs	rs563222733	2	21268824	2.5e-09	21234915	21268824	33910	5	Plasma NMR	EUR	2022	BMC Med	35692035	Maria Carolina Borges
Omega-6 PUFAs	rs144545816	2	21413077	3.9e-25	21270751	21538826	268076	20	Plasma NMR	EUR	2022	BMC Med	35692035	Maria Carolina Borges
Omega-6 PUFAs	rs34002646	2	21425323	1.7e-50	21182116	21530659	348544	106	Plasma NMR	EUR	2022	BMC Med	35692035	Maria Carolina Borges
Omega-6 PUFAs	rs4665698	2	21534103	1.9e-13	21507417	21537497	30081	30	Plasma NMR	EUR	2022	BMC Med	35692035	Maria Carolina Borges
Omega-6 PUFAs	rs1395	2	27424636	1.8e-10	27387429	27471025	83597	33	Plasma NMR	EUR	2022	BMC Med	35692035	Maria Carolina Borges
Omega-6 PUFAs	rs35686293	2	27538635	2.6e-08	27538635	27538635	1	1	Plasma NMR	EUR	2022	BMC Med	35692035	Maria Carolina Borges
Omega-6 PUFAs	rs1260326	2	27730940	3.9e-55	27482090	27972833	490744	254	Plasma NMR	EUR	2022	BMC Med	35692035	Maria Carolina Borges
Omega-6 PUFAs	rs112927528	2	27824511	1.4e-10	27754625	27995931	241307	70	Plasma NMR	EUR	2022	BMC Med	35692035	Maria Carolina Borges
Omega-6 PUFAs	rs62138973	2	27847642	1.5e-09	27829070	27847642	18573	2	Plasma NMR	EUR	2022	BMC Med	35692035	Maria Carolina Borges
Omega-6 PUFAs	rs13006480	2	27987221	1.9e-13	27929023	28113911	184889	6	Plasma NMR	EUR	2022	BMC Med	35692035	Maria Carolina Borges
Omega-6 PUFAs	rs10171517	2	28090059	2.8e-08	28090059	28281545	191487	6	Plasma NMR	EUR	2022	BMC Med	35692035	Maria Carolina Borges
Omega-6 PUFAs	rs62140395	2	28244926	9.1e-10	28244926	28246841	1916	2	Plasma NMR	EUR	2022	BMC Med	35692035	Maria Carolina Borges
Omega-6 PUFAs	rs937813	2	28301540	1.6e-09	28301540	28301540	1	1	Plasma NMR	EUR	2022	BMC Med	35692035	Maria Carolina Borges
Omega-6 PUFAs	rs11887534	2	44066247	6.1e-12	44052743	44087024	34282	21	Plasma NMR	EUR	2022	BMC Med	35692035	Maria Carolina Borges
Omega-6 PUFAs	rs4299376	2	44072576	1.1e-16	44072576	44097367	24792	11	Plasma NMR	EUR	2022	BMC Med	35692035	Maria Carolina Borges
Omega-6 PUFAs	rs3770586	2	169828995	7.1e-09	169828995	169912191	83197	2	Plasma NMR	EUR	2022	BMC Med	35692035	Maria Carolina Borges
Omega-6 PUFAs	rs13108218	4	3443931	3.6e-18	3434885	3480627	45743	22	Plasma NMR	EUR	2022	BMC Med	35692035	Maria Carolina Borges
Omega-6 PUFAs	rs4860948	4	69340991	1.9e-09	69327932	69373407	45476	17	Plasma NMR	EUR	2022	BMC Med	35692035	Maria Carolina Borges
Omega-6 PUFAs	rs6861101	5	74344465	1.5e-10	74298946	74344492	45547	15	Plasma NMR	EUR	2022	BMC Med	35692035	Maria Carolina Borges
Omega-6 PUFAs	rs55810502	5	74380959	3e-16	74285218	74615209	329992	72	Plasma NMR	EUR	2022	BMC Med	35692035	Maria Carolina Borges
Omega-6 PUFAs	rs4704210	5	74635225	6.1e-30	74387317	74883486	496170	468	Plasma NMR	EUR	2022	BMC Med	35692035	Maria Carolina Borges
Omega-6 PUFAs	rs151000110	5	74725216	3.5e-15	74725216	74846247	121032	2	Plasma NMR	EUR	2022	BMC Med	35692035	Maria Carolina Borges
Omega-6 PUFAs	rs984976	5	74910870	1.4e-28	74887614	75042913	155300	173	Plasma NMR	EUR	2022	BMC Med	35692035	Maria Carolina Borges
Omega-6 PUFAs	rs116541114	5	75018782	2.1e-11	75018782	75216636	197855	3	Plasma NMR	EUR	2022	BMC Med	35692035	Maria Carolina Borges
Omega-6 PUFAs	rs4704819	5	156333978	2e-09	156333978	156333978	1	1	Plasma NMR	EUR	2022	BMC Med	35692035	Maria Carolina Borges
Omega-6 PUFAs	rs6882345	5	156397673	1.2e-27	156340762	156485186	144425	211	Plasma NMR	EUR	2022	BMC Med	35692035	Maria Carolina Borges
Omega-6 PUFAs	rs2844795	6	30073847	7.4e-10	29945949	30323393	377445	47	Plasma NMR	EUR	2022	BMC Med	35692035	Maria Carolina Borges
Omega-6 PUFAs	rs3132619	6	30374211	1.7e-08	30323976	30374211	50236	30	Plasma NMR	EUR	2022	BMC Med	35692035	Maria Carolina Borges
Omega-6 PUFAs	rs3130668	6	30743729	2.8e-09	30495860	30764081	268222	71	Plasma NMR	EUR	2022	BMC Med	35692035	Maria Carolina Borges
Omega-6 PUFAs	rs3130574	6	31016550	2.4e-10	30769273	31065071	295799	71	Plasma NMR	EUR	2022	BMC Med	35692035	Maria Carolina Borges
Omega-6 PUFAs	rs9262615	6	31021161	9.5e-09	31021161	31249732	228572	3	Plasma NMR	EUR	2022	BMC Med	35692035	Maria Carolina Borges
Omega-6 PUFAs	rs3734854	6	31078836	5.901e-11	30940125	31270530	330406	138	Plasma NMR	EUR	2022	BMC Med	35692035	Maria Carolina Borges
Omega-6 PUFAs	rs9265967	6	31315649	7.7e-14	31066633	31558702	492070	408	Plasma NMR	EUR	2022	BMC Med	35692035	Maria Carolina Borges
Omega-6 PUFAs	rs9266361	6	31332919	1.4e-12	31325151	31564167	239017	26	Plasma NMR	EUR	2022	BMC Med	35692035	Maria Carolina Borges
Omega-6 PUFAs	rs3130631	6	31566168	3.7e-11	31566168	31566168	1	1	Plasma NMR	EUR	2022	BMC Med	35692035	Maria Carolina Borges
Omega-6 PUFAs	rs2763981	6	31840021	1.5e-12	31596138	32080191	484054	79	Plasma NMR	EUR	2022	BMC Med	35692035	Maria Carolina Borges
Omega-6 PUFAs	rs3115574	6	32217413	3.9e-11	32096001	32337150	241150	53	Plasma NMR	EUR	2022	BMC Med	35692035	Maria Carolina Borges
Omega-6 PUFAs	rs111625658	6	32339988	1e-09	32339988	32346213	6226	9	Plasma NMR	EUR	2022	BMC Med	35692035	Maria Carolina Borges
Omega-6 PUFAs	rs28383314	6	32587213	1.7e-18	32339840	32784753	444914	1114	Plasma NMR	EUR	2022	BMC Med	35692035	Maria Carolina Borges
Omega-6 PUFAs	rs140145058	6	32597435	1.2e-14	32350591	32797361	446771	777	Plasma NMR	EUR	2022	BMC Med	35692035	Maria Carolina Borges
Omega-6 PUFAs	rs114863007	6	34729158	7.3e-12	34548206	34889423	341218	45	Plasma NMR	EUR	2022	BMC Med	35692035	Maria Carolina Borges
Omega-6 PUFAs	rs3800406	6	35133074	3.7e-10	35057331	35133074	75744	4	Plasma NMR	EUR	2022	BMC Med	35692035	Maria Carolina Borges
Omega-6 PUFAs	rs36018387	6	35386872	3.2e-13	35162141	35386872	224732	3	Plasma NMR	EUR	2022	BMC Med	35692035	Maria Carolina Borges
Omega-6 PUFAs	rs6934962	6	116322349	2.2e-08	116316103	116421127	105025	21	Plasma NMR	EUR	2022	BMC Med	35692035	Maria Carolina Borges
Omega-6 PUFAs	rs3777420	6	160394730	5.3e-10	160384053	160394730	10678	4	Plasma NMR	EUR	2022	BMC Med	35692035	Maria Carolina Borges
Omega-6 PUFAs	rs7750288	6	160400147	1.3e-08	160400147	160400147	1	1	Plasma NMR	EUR	2022	BMC Med	35692035	Maria Carolina Borges
Omega-6 PUFAs	rs2282137	6	160468180	3.7e-19	160242487	160517481	274995	19	Plasma NMR	EUR	2022	BMC Med	35692035	Maria Carolina Borges
Omega-6 PUFAs	rs3777411	6	160476945	3.7e-16	160468278	160567928	99651	27	Plasma NMR	EUR	2022	BMC Med	35692035	Maria Carolina Borges
Omega-6 PUFAs	rs12208357	6	160543148	5.901e-12	160514283	160551486	37204	4	Plasma NMR	EUR	2022	BMC Med	35692035	Maria Carolina Borges
Omega-6 PUFAs	rs662138	6	160564476	6.7e-09	160564476	160575366	10891	2	Plasma NMR	EUR	2022	BMC Med	35692035	Maria Carolina Borges
Omega-6 PUFAs	rs9295128	6	160751531	3.4e-36	160503656	160759840	256185	48	Plasma NMR	EUR	2022	BMC Med	35692035	Maria Carolina Borges
Omega-6 PUFAs	rs540713	6	160766321	4.3e-09	160766321	160774928	8608	2	Plasma NMR	EUR	2022	BMC Med	35692035	Maria Carolina Borges
Omega-6 PUFAs	rs6938647	6	160986915	1.9e-23	160820922	161161559	340638	36	Plasma NMR	EUR	2022	BMC Med	35692035	Maria Carolina Borges
Omega-6 PUFAs	rs10455872	6	161010118	2.5e-27	160858188	161123451	265264	20	Plasma NMR	EUR	2022	BMC Med	35692035	Maria Carolina Borges
Omega-6 PUFAs	rs140570886	6	161013013	2e-43	160816409	161224445	408037	15	Plasma NMR	EUR	2022	BMC Med	35692035	Maria Carolina Borges
Omega-6 PUFAs	rs1782629	6	161195866	1.6e-08	161195866	161200333	4468	4	Plasma NMR	EUR	2022	BMC Med	35692035	Maria Carolina Borges
Omega-6 PUFAs	rs143843429	6	161383079	1.3e-20	161366947	161443939	76993	4	Plasma NMR	EUR	2022	BMC Med	35692035	Maria Carolina Borges
Omega-6 PUFAs	rs148349043	6	161659369	2.7e-10	161659369	161660100	732	2	Plasma NMR	EUR	2022	BMC Med	35692035	Maria Carolina Borges
Omega-6 PUFAs	rs34121855	7	73040814	1.4e-22	72822848	73058017	235170	146	Plasma NMR	EUR	2022	BMC Med	35692035	Maria Carolina Borges
Omega-6 PUFAs	rs2976940	8	8279462	2.1e-09	8279462	8307666	28205	4	Plasma NMR	EUR	2022	BMC Med	35692035	Maria Carolina Borges
Omega-6 PUFAs	rs1461729	8	9187242	2.8e-36	9168146	9380132	211987	98	Plasma NMR	EUR	2022	BMC Med	35692035	Maria Carolina Borges
Omega-6 PUFAs	rs10102271	8	9225574	8.1e-09	9194172	9233961	39790	4	Plasma NMR	EUR	2022	BMC Med	35692035	Maria Carolina Borges
Omega-6 PUFAs	rs17155393	8	9981637	9.4e-09	9796321	10006245	209925	12	Plasma NMR	EUR	2022	BMC Med	35692035	Maria Carolina Borges
Omega-6 PUFAs	rs7005363	8	10283748	4.2e-09	10283748	10283748	1	1	Plasma NMR	EUR	2022	BMC Med	35692035	Maria Carolina Borges
Omega-6 PUFAs	rs11250098	8	10818607	1.9e-08	10813197	10837414	24218	7	Plasma NMR	EUR	2022	BMC Med	35692035	Maria Carolina Borges
Omega-6 PUFAs	rs6601599	8	11402347	8.3e-09	11309533	11433780	124248	21	Plasma NMR	EUR	2022	BMC Med	35692035	Maria Carolina Borges
Omega-6 PUFAs	rs1692821	8	11699988	9.899e-12	11665805	11712639	46835	50	Plasma NMR	EUR	2022	BMC Med	35692035	Maria Carolina Borges
Omega-6 PUFAs	rs4921913	8	18272377	1.1e-08	18272377	18272881	505	6	Plasma NMR	EUR	2022	BMC Med	35692035	Maria Carolina Borges
Omega-6 PUFAs	rs6471717	8	59377357	4e-12	59311697	59415337	103641	31	Plasma NMR	EUR	2022	BMC Med	35692035	Maria Carolina Borges
Omega-6 PUFAs	rs4876611	8	116671848	7.3e-10	116649163	116762303	113141	20	Plasma NMR	EUR	2022	BMC Med	35692035	Maria Carolina Borges
Omega-6 PUFAs	rs2980874	8	126444788	2e-10	126435663	126444788	9126	3	Plasma NMR	EUR	2022	BMC Med	35692035	Maria Carolina Borges
Omega-6 PUFAs	rs72655677	8	126484897	3.4e-10	126484897	126484897	1	1	Plasma NMR	EUR	2022	BMC Med	35692035	Maria Carolina Borges
Omega-6 PUFAs	rs28601761	8	126500031	8.5e-51	126447308	126510338	63031	127	Plasma NMR	EUR	2022	BMC Med	35692035	Maria Carolina Borges
Omega-6 PUFAs	rs4008004	9	15300968	8.4e-12	15300849	15306292	5444	5	Plasma NMR	EUR	2022	BMC Med	35692035	Maria Carolina Borges
Omega-6 PUFAs	rs581080	9	15305378	3.4e-08	15305378	15305378	1	1	Plasma NMR	EUR	2022	BMC Med	35692035	Maria Carolina Borges
Omega-6 PUFAs	rs2245793	9	107563603	1.1e-09	107557865	107571208	13344	6	Plasma NMR	EUR	2022	BMC Med	35692035	Maria Carolina Borges
Omega-6 PUFAs	rs4149307	9	107589744	6.001e-13	107585213	107595210	9998	8	Plasma NMR	EUR	2022	BMC Med	35692035	Maria Carolina Borges
Omega-6 PUFAs	rs2740488	9	107661742	5.4e-28	107629058	107672526	43469	81	Plasma NMR	EUR	2022	BMC Med	35692035	Maria Carolina Borges
Omega-6 PUFAs	rs73664373	9	107662304	5.1e-15	107647019	107664373	17355	6	Plasma NMR	EUR	2022	BMC Med	35692035	Maria Carolina Borges
Omega-6 PUFAs	rs115478735	9	136149711	2.2e-17	136132908	136269576	136669	62	Plasma NMR	EUR	2022	BMC Med	35692035	Maria Carolina Borges
Omega-6 PUFAs	rs75406471	10	5257647	2.7e-08	5246085	5262778	16694	19	Plasma NMR	EUR	2022	BMC Med	35692035	Maria Carolina Borges
Omega-6 PUFAs	rs11239588	10	46180194	1.7e-10	45938095	46203352	265258	57	Plasma NMR	EUR	2022	BMC Med	35692035	Maria Carolina Borges
Omega-6 PUFAs	rs67472071	11	47391745	6.3e-10	47372377	47393638	21262	35	Plasma NMR	EUR	2022	BMC Med	35692035	Maria Carolina Borges
Omega-6 PUFAs	rs3817335	11	47643891	9.799e-12	47394338	47889850	495513	139	Plasma NMR	EUR	2022	BMC Med	35692035	Maria Carolina Borges
Omega-6 PUFAs	rs12364432	11	47902883	2.2e-11	47898535	48145746	247212	18	Plasma NMR	EUR	2022	BMC Med	35692035	Maria Carolina Borges
Omega-6 PUFAs	rs7124275	11	48162305	2.8e-10	48157869	48410634	252766	14	Plasma NMR	EUR	2022	BMC Med	35692035	Maria Carolina Borges
Omega-6 PUFAs	rs7395662	11	48518893	3.2e-08	48425944	48627755	201812	166	Plasma NMR	EUR	2022	BMC Med	35692035	Maria Carolina Borges
Omega-6 PUFAs	rs11040099	11	48878311	9.4e-09	48629214	49120367	491154	331	Plasma NMR	EUR	2022	BMC Med	35692035	Maria Carolina Borges
Omega-6 PUFAs	rs202668	11	49189417	2.1e-08	49130550	49189417	58868	6	Plasma NMR	EUR	2022	BMC Med	35692035	Maria Carolina Borges
Omega-6 PUFAs	rs72997616	11	75474195	1.6e-13	75444605	75568683	124079	166	Plasma NMR	EUR	2022	BMC Med	35692035	Maria Carolina Borges
Omega-6 PUFAs	rs516226	11	116519655	8.3e-11	116519655	116519655	1	1	Plasma NMR	EUR	2022	BMC Med	35692035	Maria Carolina Borges
Omega-6 PUFAs	rs11820504	11	116529442	2.9e-11	116521748	116529442	7695	4	Plasma NMR	EUR	2022	BMC Med	35692035	Maria Carolina Borges
Omega-6 PUFAs	rs11828763	11	116559663	3.2e-12	116528053	116660008	131956	7	Plasma NMR	EUR	2022	BMC Med	35692035	Maria Carolina Borges
Omega-6 PUFAs	rs4938301	11	116575473	2.1e-09	116571284	116575473	4190	3	Plasma NMR	EUR	2022	BMC Med	35692035	Maria Carolina Borges
Omega-6 PUFAs	rs11822160	11	116577558	1.6e-15	116535126	116697301	162176	4	Plasma NMR	EUR	2022	BMC Med	35692035	Maria Carolina Borges
Omega-6 PUFAs	rs751702140	11	116577619	5.6e-10	116575687	116577619	1933	2	Plasma NMR	EUR	2022	BMC Med	35692035	Maria Carolina Borges
Omega-6 PUFAs	rs139524394	11	116624922	7.8e-14	116624922	116837608	212687	4	Plasma NMR	EUR	2022	BMC Med	35692035	Maria Carolina Borges
Omega-6 PUFAs	rs1268353	11	116639692	1.6e-16	116530251	116730833	200583	61	Plasma NMR	EUR	2022	BMC Med	35692035	Maria Carolina Borges
Omega-6 PUFAs	rs964184	11	116648917	1.099e-125	116519358	116898886	379529	340	Plasma NMR	EUR	2022	BMC Med	35692035	Maria Carolina Borges
Omega-6 PUFAs	rs45611741	11	116663128	9.899e-14	116523568	116714293	190726	5	Plasma NMR	EUR	2022	BMC Med	35692035	Maria Carolina Borges
Omega-6 PUFAs	rs35412484	11	116669428	3.2e-08	116669428	116669428	1	1	Plasma NMR	EUR	2022	BMC Med	35692035	Maria Carolina Borges
Omega-6 PUFAs	rs190151155	11	116687523	2.3e-16	116516302	116846659	330358	7	Plasma NMR	EUR	2022	BMC Med	35692035	Maria Carolina Borges
Omega-6 PUFAs	rs2239013	11	116693353	3.2e-14	116621623	116943066	321444	171	Plasma NMR	EUR	2022	BMC Med	35692035	Maria Carolina Borges
Omega-6 PUFAs	rs142944591	11	116696741	1.2e-11	116696741	116696741	1	1	Plasma NMR	EUR	2022	BMC Med	35692035	Maria Carolina Borges
Omega-6 PUFAs	rs5130	11	116703146	1.6e-38	116586423	116771356	184934	37	Plasma NMR	EUR	2022	BMC Med	35692035	Maria Carolina Borges
Omega-6 PUFAs	rs688456	11	116722551	3.1e-36	116705278	116963519	258242	59	Plasma NMR	EUR	2022	BMC Med	35692035	Maria Carolina Borges
Omega-6 PUFAs	rs10790165	11	116727270	1.7e-13	116536542	116727270	190729	2	Plasma NMR	EUR	2022	BMC Med	35692035	Maria Carolina Borges
Omega-6 PUFAs	rs553415662	11	116782574	5e-11	116733969	116782574	48606	2	Plasma NMR	EUR	2022	BMC Med	35692035	Maria Carolina Borges
Omega-6 PUFAs	rs141150227	11	116864990	3.8e-14	116840373	117086701	246329	7	Plasma NMR	EUR	2022	BMC Med	35692035	Maria Carolina Borges
Omega-6 PUFAs	rs139397669	11	116946861	2.7e-09	116946861	116946861	1	1	Plasma NMR	EUR	2022	BMC Med	35692035	Maria Carolina Borges
Omega-6 PUFAs	rs147740250	11	116973854	6.4e-11	116944846	117094591	149746	111	Plasma NMR	EUR	2022	BMC Med	35692035	Maria Carolina Borges
Omega-6 PUFAs	rs185672288	11	116988389	8.2e-14	116988389	117171454	183066	3	Plasma NMR	EUR	2022	BMC Med	35692035	Maria Carolina Borges
Omega-6 PUFAs	rs12366015	11	116990851	8.999e-49	116741553	117100029	358477	334	Plasma NMR	EUR	2022	BMC Med	35692035	Maria Carolina Borges
Omega-6 PUFAs	rs181009570	11	117096995	5.1e-11	116969076	117096995	127920	3	Plasma NMR	EUR	2022	BMC Med	35692035	Maria Carolina Borges
Omega-6 PUFAs	rs522645	11	117101574	1.5e-08	117101574	117101574	1	1	Plasma NMR	EUR	2022	BMC Med	35692035	Maria Carolina Borges
Omega-6 PUFAs	rs116987336	11	117175658	9.899e-13	117175658	117186506	10849	2	Plasma NMR	EUR	2022	BMC Med	35692035	Maria Carolina Borges
Omega-6 PUFAs	rs918106	12	109904318	1e-09	109849297	110042348	193052	85	Plasma NMR	EUR	2022	BMC Med	35692035	Maria Carolina Borges
Omega-6 PUFAs	rs4766578	12	111904371	1.5e-12	111833788	112083162	249375	12	Plasma NMR	EUR	2022	BMC Med	35692035	Maria Carolina Borges
Omega-6 PUFAs	rs2013002	12	112200150	7.7e-11	112200150	112200150	1	1	Plasma NMR	EUR	2022	BMC Med	35692035	Maria Carolina Borges
Omega-6 PUFAs	rs17696736	12	112486818	4.4e-11	112273499	112684221	410723	6	Plasma NMR	EUR	2022	BMC Med	35692035	Maria Carolina Borges
Omega-6 PUFAs	rs11066320	12	112906415	6.299e-11	112840766	113137572	296807	10	Plasma NMR	EUR	2022	BMC Med	35692035	Maria Carolina Borges
Omega-6 PUFAs	rs7139079	12	121415293	3.3e-13	121380544	121454622	74079	63	Plasma NMR	EUR	2022	BMC Med	35692035	Maria Carolina Borges
Omega-6 PUFAs	rs1672907	12	125283403	5.8e-11	125282882	125290856	7975	13	Plasma NMR	EUR	2022	BMC Med	35692035	Maria Carolina Borges
Omega-6 PUFAs	rs6602911	13	114547372	1.3e-09	114541617	114549015	7399	4	Plasma NMR	EUR	2022	BMC Med	35692035	Maria Carolina Borges
Omega-6 PUFAs	rs35717353	15	58572034	2.9e-11	58544644	58709725	165082	21	Plasma NMR	EUR	2022	BMC Med	35692035	Maria Carolina Borges
Omega-6 PUFAs	rs28607776	15	58575005	3.8e-35	58545064	58668342	123279	74	Plasma NMR	EUR	2022	BMC Med	35692035	Maria Carolina Borges
Omega-6 PUFAs	rs202001522	15	58599817	3.1e-09	58599817	58599817	1	1	Plasma NMR	EUR	2022	BMC Med	35692035	Maria Carolina Borges
Omega-6 PUFAs	rs185221561	15	58633571	1.5e-09	58633571	58633571	1	1	Plasma NMR	EUR	2022	BMC Med	35692035	Maria Carolina Borges
Omega-6 PUFAs	rs445093	15	58644949	8.5e-10	58643839	58662090	18252	8	Plasma NMR	EUR	2022	BMC Med	35692035	Maria Carolina Borges
Omega-6 PUFAs	rs12907378	15	58654430	5.7e-13	58635273	58660961	25689	12	Plasma NMR	EUR	2022	BMC Med	35692035	Maria Carolina Borges
Omega-6 PUFAs	rs261290	15	58678720	1e-116	58670135	58716615	46481	112	Plasma NMR	EUR	2022	BMC Med	35692035	Maria Carolina Borges
Omega-6 PUFAs	rs8042174	15	58685970	1.8e-27	58630240	58711894	81655	25	Plasma NMR	EUR	2022	BMC Med	35692035	Maria Carolina Borges
Omega-6 PUFAs	rs118078695	15	58686409	8.2e-09	58686409	58686409	1	1	Plasma NMR	EUR	2022	BMC Med	35692035	Maria Carolina Borges
Omega-6 PUFAs	rs17821298	15	58690738	3.3e-08	58690738	58690738	1	1	Plasma NMR	EUR	2022	BMC Med	35692035	Maria Carolina Borges
Omega-6 PUFAs	rs62000866	15	58701049	1.6e-18	58632415	58701049	68635	4	Plasma NMR	EUR	2022	BMC Med	35692035	Maria Carolina Borges
Omega-6 PUFAs	rs1077835	15	58723426	6.299e-96	58718998	58743709	24712	38	Plasma NMR	EUR	2022	BMC Med	35692035	Maria Carolina Borges
Omega-6 PUFAs	rs8192701	15	58724371	5.5e-11	58720405	58731455	11051	8	Plasma NMR	EUR	2022	BMC Med	35692035	Maria Carolina Borges
Omega-6 PUFAs	rs17269250	15	58725986	2.6e-08	58725986	58725986	1	1	Plasma NMR	EUR	2022	BMC Med	35692035	Maria Carolina Borges
Omega-6 PUFAs	rs17301746	15	58731395	1.7e-08	58731395	58741070	9676	4	Plasma NMR	EUR	2022	BMC Med	35692035	Maria Carolina Borges
Omega-6 PUFAs	rs35138338	15	58744481	5e-11	58744440	58744481	42	2	Plasma NMR	EUR	2022	BMC Med	35692035	Maria Carolina Borges
Omega-6 PUFAs	rs79787170	15	58754942	7.2e-09	58749309	58754942	5634	2	Plasma NMR	EUR	2022	BMC Med	35692035	Maria Carolina Borges
Omega-6 PUFAs	rs121912502	15	58840586	1e-08	58840586	58840586	1	1	Plasma NMR	EUR	2022	BMC Med	35692035	Maria Carolina Borges
Omega-6 PUFAs	rs113298164	15	58855748	1.6e-11	58855748	58855748	1	1	Plasma NMR	EUR	2022	BMC Med	35692035	Maria Carolina Borges
Omega-6 PUFAs	rs1968493	16	56900100	6.1e-11	56819919	56909598	89680	25	Plasma NMR	EUR	2022	BMC Med	35692035	Maria Carolina Borges
Omega-6 PUFAs	rs9921780	16	56952098	8.8e-09	56945049	56976744	31696	14	Plasma NMR	EUR	2022	BMC Med	35692035	Maria Carolina Borges
Omega-6 PUFAs	rs183130	16	56991363	1.4e-48	56985139	57010232	25094	48	Plasma NMR	EUR	2022	BMC Med	35692035	Maria Carolina Borges
Omega-6 PUFAs	rs6499863	16	56992017	1.2e-09	56988502	56992842	4341	6	Plasma NMR	EUR	2022	BMC Med	35692035	Maria Carolina Borges
Omega-6 PUFAs	rs289713	16	57006829	6.299e-40	56999258	57017319	18062	9	Plasma NMR	EUR	2022	BMC Med	35692035	Maria Carolina Borges
Omega-6 PUFAs	rs289716	16	57009376	2.4e-15	57009376	57018102	8727	11	Plasma NMR	EUR	2022	BMC Med	35692035	Maria Carolina Borges
Omega-6 PUFAs	rs4439799	17	45781599	1.3e-08	45763073	45786452	23380	8	Plasma NMR	EUR	2022	BMC Med	35692035	Maria Carolina Borges
Omega-6 PUFAs	rs740516	17	67082962	1.4e-08	67082962	67082962	1	1	Plasma NMR	EUR	2022	BMC Med	35692035	Maria Carolina Borges
Omega-6 PUFAs	rs77757914	18	46657577	4.3e-40	46486011	46754064	268054	12	Plasma NMR	EUR	2022	BMC Med	35692035	Maria Carolina Borges
Omega-6 PUFAs	rs188574990	18	46659191	2.3e-08	46659191	46659191	1	1	Plasma NMR	EUR	2022	BMC Med	35692035	Maria Carolina Borges
Omega-6 PUFAs	rs12963212	18	47033207	3.1e-10	47033207	47049214	16008	6	Plasma NMR	EUR	2022	BMC Med	35692035	Maria Carolina Borges
Omega-6 PUFAs	rs1320700	18	47096016	1.8e-15	47074869	47096016	21148	8	Plasma NMR	EUR	2022	BMC Med	35692035	Maria Carolina Borges
Omega-6 PUFAs	rs77960347	18	47109955	2.8e-56	46888639	47318885	430247	30	Plasma NMR	EUR	2022	BMC Med	35692035	Maria Carolina Borges
Omega-6 PUFAs	rs117623631	18	47113165	9.701e-25	47113165	47114005	841	3	Plasma NMR	EUR	2022	BMC Med	35692035	Maria Carolina Borges
Omega-6 PUFAs	rs12608026	18	47120499	7.7e-13	47117174	47122158	4985	10	Plasma NMR	EUR	2022	BMC Med	35692035	Maria Carolina Borges
Omega-6 PUFAs	rs28666039	18	47139676	7.8e-18	47114745	47139676	24932	19	Plasma NMR	EUR	2022	BMC Med	35692035	Maria Carolina Borges
Omega-6 PUFAs	rs7229377	18	47148299	5.5e-20	47068878	47169684	100807	25	Plasma NMR	EUR	2022	BMC Med	35692035	Maria Carolina Borges
Omega-6 PUFAs	rs9304381	18	47158234	7.199e-42	47007234	47403494	396261	62	Plasma NMR	EUR	2022	BMC Med	35692035	Maria Carolina Borges
Omega-6 PUFAs	rs61124986	18	47168651	1e-10	47160158	47182737	22580	11	Plasma NMR	EUR	2022	BMC Med	35692035	Maria Carolina Borges
Omega-6 PUFAs	rs75786906	18	47186485	2.6e-13	47130022	47325634	195613	5	Plasma NMR	EUR	2022	BMC Med	35692035	Maria Carolina Borges
Omega-6 PUFAs	rs72921980	18	47233184	2e-10	47215933	47262000	46068	8	Plasma NMR	EUR	2022	BMC Med	35692035	Maria Carolina Borges
Omega-6 PUFAs	rs6507945	18	47243912	4.6e-29	47164178	47479166	314989	275	Plasma NMR	EUR	2022	BMC Med	35692035	Maria Carolina Borges
Omega-6 PUFAs	rs78923237	18	47360060	6.2e-24	47195479	47457396	261918	44	Plasma NMR	EUR	2022	BMC Med	35692035	Maria Carolina Borges
Omega-6 PUFAs	rs1217616	18	47442767	1.8e-10	47442767	47464423	21657	2	Plasma NMR	EUR	2022	BMC Med	35692035	Maria Carolina Borges
Omega-6 PUFAs	rs117077321	18	47510840	4.7e-10	47510840	47512198	1359	2	Plasma NMR	EUR	2022	BMC Med	35692035	Maria Carolina Borges
Omega-6 PUFAs	rs143376213	18	47632322	1.7e-15	47632322	47855844	223523	4	Plasma NMR	EUR	2022	BMC Med	35692035	Maria Carolina Borges
Omega-6 PUFAs	rs75881220	18	47947138	9.2e-09	47947138	47947138	1	1	Plasma NMR	EUR	2022	BMC Med	35692035	Maria Carolina Borges
Omega-6 PUFAs	rs73007599	19	10946416	3.7e-11	10901440	10946416	44977	10	Plasma NMR	EUR	2022	BMC Med	35692035	Maria Carolina Borges
Omega-6 PUFAs	rs147985405	19	11197750	2.7e-52	10948031	11245076	297046	79	Plasma NMR	EUR	2022	BMC Med	35692035	Maria Carolina Borges
Omega-6 PUFAs	rs72658867	19	11231203	1.2e-13	11219281	11231203	11923	2	Plasma NMR	EUR	2022	BMC Med	35692035	Maria Carolina Borges
Omega-6 PUFAs	rs4804573	19	11277232	4.2e-09	11262969	11277232	14264	8	Plasma NMR	EUR	2022	BMC Med	35692035	Maria Carolina Borges
Omega-6 PUFAs	rs56322906	19	11346155	1.2e-19	11298369	11463882	165514	19	Plasma NMR	EUR	2022	BMC Med	35692035	Maria Carolina Borges
Omega-6 PUFAs	rs73006914	19	19110422	2.1e-12	19083483	19110422	26940	4	Plasma NMR	EUR	2022	BMC Med	35692035	Maria Carolina Borges
Omega-6 PUFAs	rs116962777	19	19130056	2.8e-09	19130056	19130056	1	1	Plasma NMR	EUR	2022	BMC Med	35692035	Maria Carolina Borges
Omega-6 PUFAs	rs58542926	19	19379549	2.5e-65	19130750	19628037	497288	318	Plasma NMR	EUR	2022	BMC Med	35692035	Maria Carolina Borges
Omega-6 PUFAs	rs182611493	19	19458388	2.3e-13	19320825	19479497	158673	6	Plasma NMR	EUR	2022	BMC Med	35692035	Maria Carolina Borges
Omega-6 PUFAs	rs145462963	19	19595378	2.3e-08	19595378	19606203	10826	2	Plasma NMR	EUR	2022	BMC Med	35692035	Maria Carolina Borges
Omega-6 PUFAs	rs117204956	19	19602936	4.1e-11	19430515	19602936	172422	5	Plasma NMR	EUR	2022	BMC Med	35692035	Maria Carolina Borges
Omega-6 PUFAs	rs144176312	19	19618713	6.1e-11	19437166	19618713	181548	4	Plasma NMR	EUR	2022	BMC Med	35692035	Maria Carolina Borges
Omega-6 PUFAs	rs73004933	19	19675696	3.6e-54	19631444	19802417	170974	47	Plasma NMR	EUR	2022	BMC Med	35692035	Maria Carolina Borges
Omega-6 PUFAs	rs79475644	19	19853212	1.9e-08	19853212	19853212	1	1	Plasma NMR	EUR	2022	BMC Med	35692035	Maria Carolina Borges
Omega-6 PUFAs	rs62116778	19	44894070	5.6e-09	44894070	44894070	1	1	Plasma NMR	EUR	2022	BMC Med	35692035	Maria Carolina Borges
Omega-6 PUFAs	rs111358663	19	45196958	1.7e-09	45118701	45196958	78258	2	Plasma NMR	EUR	2022	BMC Med	35692035	Maria Carolina Borges
Omega-6 PUFAs	rs151330717	19	45196964	4.4e-23	45100982	45220896	119915	4	Plasma NMR	EUR	2022	BMC Med	35692035	Maria Carolina Borges
Omega-6 PUFAs	rs62120566	19	45197732	8.5e-13	45134682	45197732	63051	17	Plasma NMR	EUR	2022	BMC Med	35692035	Maria Carolina Borges
Omega-6 PUFAs	rs11878852	19	45220941	2.2e-08	45220941	45220941	1	1	Plasma NMR	EUR	2022	BMC Med	35692035	Maria Carolina Borges
Omega-6 PUFAs	rs4803748	19	45247048	3e-21	45237812	45253542	15731	6	Plasma NMR	EUR	2022	BMC Med	35692035	Maria Carolina Borges
Omega-6 PUFAs	rs140824606	19	45311084	2.4e-08	45311084	45311084	1	1	Plasma NMR	EUR	2022	BMC Med	35692035	Maria Carolina Borges
Omega-6 PUFAs	rs560898656	19	45311310	4.2e-19	45198060	45507696	309637	23	Plasma NMR	EUR	2022	BMC Med	35692035	Maria Carolina Borges
Omega-6 PUFAs	rs4803760	19	45333834	5.6e-23	45325738	45379060	53323	46	Plasma NMR	EUR	2022	BMC Med	35692035	Maria Carolina Borges
Omega-6 PUFAs	rs12462573	19	45359706	3.9e-18	45324138	45372959	48822	17	Plasma NMR	EUR	2022	BMC Med	35692035	Maria Carolina Borges
Omega-6 PUFAs	rs6859	19	45382034	4e-14	45382034	45384338	2305	3	Plasma NMR	EUR	2022	BMC Med	35692035	Maria Carolina Borges
Omega-6 PUFAs	rs118170342	19	45401868	2.1e-21	45345283	45438575	93293	12	Plasma NMR	EUR	2022	BMC Med	35692035	Maria Carolina Borges
Omega-6 PUFAs	rs429358	19	45411941	6.1e-65	45386467	45427125	40659	52	Plasma NMR	EUR	2022	BMC Med	35692035	Maria Carolina Borges
Omega-6 PUFAs	rs1065853	19	45413233	3.597e-160	45231821	45541782	309962	51	Plasma NMR	EUR	2022	BMC Med	35692035	Maria Carolina Borges
Omega-6 PUFAs	rs12721056	19	45421744	2e-23	45376284	45421744	45461	7	Plasma NMR	EUR	2022	BMC Med	35692035	Maria Carolina Borges
Omega-6 PUFAs	rs116949436	19	45463386	1.9e-18	45445517	45524119	78603	12	Plasma NMR	EUR	2022	BMC Med	35692035	Maria Carolina Borges
Omega-6 PUFAs	rs57465754	19	45477231	1.3e-18	45446271	45508847	62577	51	Plasma NMR	EUR	2022	BMC Med	35692035	Maria Carolina Borges
Omega-6 PUFAs	rs149553138	19	45672478	3.7e-21	45672478	45913250	240773	4	Plasma NMR	EUR	2022	BMC Med	35692035	Maria Carolina Borges
Omega-6 PUFAs	rs7255743	19	46018119	1.2e-08	46018119	46018119	1	1	Plasma NMR	EUR	2022	BMC Med	35692035	Maria Carolina Borges
Omega-6 PUFAs	rs681343	19	49206462	1.3e-08	49206108	49211969	5862	22	Plasma NMR	EUR	2022	BMC Med	35692035	Maria Carolina Borges
Omega-6 PUFAs	rs59774409	19	50016748	5.1e-09	50016479	50016971	493	3	Plasma NMR	EUR	2022	BMC Med	35692035	Maria Carolina Borges
Omega-6 PUFAs	rs2378390	20	34150207	3.2e-09	34125008	34165723	40716	34	Plasma NMR	EUR	2022	BMC Med	35692035	Maria Carolina Borges
Omega-6 PUFAs	rs1883711	20	39179822	3.2e-16	39142516	39197335	54820	4	Plasma NMR	EUR	2022	BMC Med	35692035	Maria Carolina Borges
Omega-6 PUFAs	rs2179372	20	39913632	7.1e-10	39672618	39961329	288712	70	Plasma NMR	EUR	2022	BMC Med	35692035	Maria Carolina Borges
Omega-6 PUFAs	rs1800961	20	43042364	3.3e-10	43042364	43042364	1	1	Plasma NMR	EUR	2022	BMC Med	35692035	Maria Carolina Borges
Omega-6 PUFAs	rs5754102	22	21916272	9.9e-10	21916166	21983260	67095	90	Plasma NMR	EUR	2022	BMC Med	35692035	Maria Carolina Borges
Omega-6 PUFAs	rs9616847	22	50868669	1.4e-08	50868669	50868669	1	1	Plasma NMR	EUR	2022	BMC Med	35692035	Maria Carolina Borges
DHA	rs11591147	1	55505647	5.3e-14	55505647	55505647	1	1	Plasma NMR	EUR	2022	BMC Med	35692035	Maria Carolina Borges
DHA	rs638714	1	62906489	5.4e-20	62900811	63156098	255288	257	Plasma NMR	EUR	2022	BMC Med	35692035	Maria Carolina Borges
DHA	rs11208007	1	63176083	6.2e-19	63160282	63358816	198535	49	Plasma NMR	EUR	2022	BMC Med	35692035	Maria Carolina Borges
DHA	rs660240	1	109817838	1.3e-19	109800321	109822166	21846	21	Plasma NMR	EUR	2022	BMC Med	35692035	Maria Carolina Borges
DHA	rs186683111	1	183497287	3.5e-08	183497287	183497287	1	1	Plasma NMR	EUR	2022	BMC Med	35692035	Maria Carolina Borges
DHA	rs11122450	1	230301811	3.4e-08	230297136	230305966	8831	9	Plasma NMR	EUR	2022	BMC Med	35692035	Maria Carolina Borges
DHA	rs562338	2	21288321	4.5e-25	21221399	21476634	255236	288	Plasma NMR	EUR	2022	BMC Med	35692035	Maria Carolina Borges
DHA	rs1260326	2	27730940	8.7e-30	27548038	27967260	419223	119	Plasma NMR	EUR	2022	BMC Med	35692035	Maria Carolina Borges
DHA	rs13030345	2	28003174	2.8e-11	27987221	28113911	126691	5	Plasma NMR	EUR	2022	BMC Med	35692035	Maria Carolina Borges
DHA	rs7570971	2	135837906	2.2e-09	135837906	135954797	116892	6	Plasma NMR	EUR	2022	BMC Med	35692035	Maria Carolina Borges
DHA	rs1561277	2	136092061	1.1e-08	136092061	136098560	6500	2	Plasma NMR	EUR	2022	BMC Med	35692035	Maria Carolina Borges
DHA	rs12465802	2	136381348	2.6e-09	136138627	136569848	431222	16	Plasma NMR	EUR	2022	BMC Med	35692035	Maria Carolina Borges
DHA	rs11681659	2	136820960	5.3e-12	136575199	136873549	298351	87	Plasma NMR	EUR	2022	BMC Med	35692035	Maria Carolina Borges
DHA	rs13424225	2	241214158	1.1e-08	241214158	241214158	1	1	Plasma NMR	EUR	2022	BMC Med	35692035	Maria Carolina Borges
DHA	rs2708667	4	69366617	7.4e-09	69354240	69371441	17202	8	Plasma NMR	EUR	2022	BMC Med	35692035	Maria Carolina Borges
DHA	rs9884390	4	69373407	1e-14	69303321	69373407	70087	61	Plasma NMR	EUR	2022	BMC Med	35692035	Maria Carolina Borges
DHA	rs4860309	4	69490045	5.9e-09	69436819	69490119	53301	34	Plasma NMR	EUR	2022	BMC Med	35692035	Maria Carolina Borges
DHA	rs273912	5	131661349	6.6e-10	131629165	131722951	93787	128	Plasma NMR	EUR	2022	BMC Med	35692035	Maria Carolina Borges
DHA	rs3132685	6	29945949	4.3e-08	29945949	29945949	1	1	Plasma NMR	EUR	2022	BMC Med	35692035	Maria Carolina Borges
DHA	rs2394976	6	31311912	5.6e-11	31172151	31473957	301807	157	Plasma NMR	EUR	2022	BMC Med	35692035	Maria Carolina Borges
DHA	rs2523484	6	31353639	4.7e-09	31353639	31385526	31888	2	Plasma NMR	EUR	2022	BMC Med	35692035	Maria Carolina Borges
DHA	rs3130632	6	31562764	3.1e-08	31562764	31566168	3405	2	Plasma NMR	EUR	2022	BMC Med	35692035	Maria Carolina Borges
DHA	rs200755652	6	34465833	2.2e-08	34465833	34465833	1	1	Plasma NMR	EUR	2022	BMC Med	35692035	Maria Carolina Borges
DHA	rs114863007	6	34729158	1.3e-09	34577257	34821394	244138	24	Plasma NMR	EUR	2022	BMC Med	35692035	Maria Carolina Borges
DHA	rs36018387	6	35386872	4.2e-08	35386872	35386872	1	1	Plasma NMR	EUR	2022	BMC Med	35692035	Maria Carolina Borges
DHA	rs6931604	6	98578215	2.7e-08	98578215	98578215	1	1	Plasma NMR	EUR	2022	BMC Med	35692035	Maria Carolina Borges
DHA	rs73109460	7	44785800	7.3e-11	44770213	44803944	33732	19	Plasma NMR	EUR	2022	BMC Med	35692035	Maria Carolina Borges
DHA	rs10653440	7	73016541	3e-11	72850178	73056750	206573	110	Plasma NMR	EUR	2022	BMC Med	35692035	Maria Carolina Borges
DHA	rs7012814	8	9173358	2.4e-09	9173209	9173358	150	2	Plasma NMR	EUR	2022	BMC Med	35692035	Maria Carolina Borges
DHA	rs9987289	8	9183358	1.3e-17	9177732	9231661	53930	43	Plasma NMR	EUR	2022	BMC Med	35692035	Maria Carolina Borges
DHA	rs1993598	8	9367357	3.7e-08	9367357	9367357	1	1	Plasma NMR	EUR	2022	BMC Med	35692035	Maria Carolina Borges
DHA	rs117026536	8	19818773	3.7e-09	19818773	19907912	89140	70	Plasma NMR	EUR	2022	BMC Med	35692035	Maria Carolina Borges
DHA	rs72655677	8	126484897	1.1e-09	126484897	126484897	1	1	Plasma NMR	EUR	2022	BMC Med	35692035	Maria Carolina Borges
DHA	rs28601761	8	126500031	4.1e-28	126447308	126510338	63031	81	Plasma NMR	EUR	2022	BMC Med	35692035	Maria Carolina Borges
DHA	rs1800978	9	107665978	4.8e-08	107665978	107665978	1	1	Plasma NMR	EUR	2022	BMC Med	35692035	Maria Carolina Borges
DHA	rs2807967	10	22251380	1.2e-08	22248424	22255363	6940	5	Plasma NMR	EUR	2022	BMC Med	35692035	Maria Carolina Borges
DHA	rs10822145	10	64934548	9.399e-19	64874754	64938711	63958	32	Plasma NMR	EUR	2022	BMC Med	35692035	Maria Carolina Borges
DHA	rs7924036	10	65191645	4.8e-21	64942111	65400352	458242	281	Plasma NMR	EUR	2022	BMC Med	35692035	Maria Carolina Borges
DHA	rs55891451	10	96728169	5.6e-11	96629138	96750543	121406	39	Plasma NMR	EUR	2022	BMC Med	35692035	Maria Carolina Borges
DHA	rs2232143	11	60899701	6.6e-09	60839365	60899701	60337	2	Plasma NMR	EUR	2022	BMC Med	35692035	Maria Carolina Borges
DHA	rs12805902	11	60913503	3.7e-09	60889640	60955332	65693	3	Plasma NMR	EUR	2022	BMC Med	35692035	Maria Carolina Borges
DHA	rs144194637	11	61042858	5.5e-10	61042858	61042858	1	1	Plasma NMR	EUR	2022	BMC Med	35692035	Maria Carolina Borges
DHA	rs79387516	11	61198414	6.5e-16	60967602	61200387	232786	5	Plasma NMR	EUR	2022	BMC Med	35692035	Maria Carolina Borges
DHA	rs61897291	11	61206430	1.9e-10	61206430	61206430	1	1	Plasma NMR	EUR	2022	BMC Med	35692035	Maria Carolina Borges
DHA	rs143699220	11	61233186	1.5e-10	61027753	61233186	205434	5	Plasma NMR	EUR	2022	BMC Med	35692035	Maria Carolina Borges
DHA	rs71490328	11	61281519	4.4e-10	61255656	61281519	25864	21	Plasma NMR	EUR	2022	BMC Med	35692035	Maria Carolina Borges
DHA	rs73496248	11	61295920	2.3e-08	61295920	61295920	1	1	Plasma NMR	EUR	2022	BMC Med	35692035	Maria Carolina Borges
DHA	rs150684478	11	61312726	1.2e-10	61312726	61312726	1	1	Plasma NMR	EUR	2022	BMC Med	35692035	Maria Carolina Borges
DHA	rs441938	11	61317387	1.1e-11	61317387	61317387	1	1	Plasma NMR	EUR	2022	BMC Med	35692035	Maria Carolina Borges
DHA	rs1624931	11	61366399	3.1e-09	61366398	61366399	2	2	Plasma NMR	EUR	2022	BMC Med	35692035	Maria Carolina Borges
DHA	rs117818086	11	61384999	2.7e-12	61350569	61438666	88098	3	Plasma NMR	EUR	2022	BMC Med	35692035	Maria Carolina Borges
DHA	rs117186302	11	61456420	2.7e-12	61286692	61473187	186496	30	Plasma NMR	EUR	2022	BMC Med	35692035	Maria Carolina Borges
DHA	rs112687416	11	61464124	3.6e-19	61376274	61464124	87851	2	Plasma NMR	EUR	2022	BMC Med	35692035	Maria Carolina Borges
DHA	rs149362147	11	61470630	2.2e-10	61470630	61480075	9446	3	Plasma NMR	EUR	2022	BMC Med	35692035	Maria Carolina Borges
DHA	rs198457	11	61471678	1.5e-79	61302244	61533908	231665	85	Plasma NMR	EUR	2022	BMC Med	35692035	Maria Carolina Borges
DHA	rs198435	11	61483324	4.5e-36	61391640	61524507	132868	47	Plasma NMR	EUR	2022	BMC Med	35692035	Maria Carolina Borges
DHA	rs17156254	11	61490245	9.701e-34	61390368	61516910	126543	29	Plasma NMR	EUR	2022	BMC Med	35692035	Maria Carolina Borges
DHA	rs34365114	11	61511271	9.099e-19	61322788	61511271	188484	6	Plasma NMR	EUR	2022	BMC Med	35692035	Maria Carolina Borges
DHA	rs556261560	11	61515326	4.7e-14	61315726	61515326	199601	4	Plasma NMR	EUR	2022	BMC Med	35692035	Maria Carolina Borges
DHA	rs78567666	11	61517777	8.2e-25	61507473	61517777	10305	2	Plasma NMR	EUR	2022	BMC Med	35692035	Maria Carolina Borges
DHA	rs400075	11	61528814	1.3e-58	61411147	61528814	117668	36	Plasma NMR	EUR	2022	BMC Med	35692035	Maria Carolina Borges
DHA	rs572537530	11	61529656	3.7e-18	61421763	61529656	107894	2	Plasma NMR	EUR	2022	BMC Med	35692035	Maria Carolina Borges
DHA	rs61896137	11	61530500	7.199e-16	61530500	61678427	147928	3	Plasma NMR	EUR	2022	BMC Med	35692035	Maria Carolina Borges
DHA	rs181294507	11	61534291	7.399e-18	61534291	61701041	166751	2	Plasma NMR	EUR	2022	BMC Med	35692035	Maria Carolina Borges
DHA	rs143211724	11	61540896	5.6e-10	61540896	61540896	1	1	Plasma NMR	EUR	2022	BMC Med	35692035	Maria Carolina Borges
DHA	rs174528	11	61543499	0	61518237	61678754	160518	172	Plasma NMR	EUR	2022	BMC Med	35692035	Maria Carolina Borges
DHA	rs553922130	11	61545058	3.8e-08	61545058	61545058	1	1	Plasma NMR	EUR	2022	BMC Med	35692035	Maria Carolina Borges
DHA	rs117301449	11	61548004	6.7e-39	61408729	61548004	139276	3	Plasma NMR	EUR	2022	BMC Med	35692035	Maria Carolina Borges
DHA	rs554063265	11	61550742	6.6e-09	61441116	61550742	109627	2	Plasma NMR	EUR	2022	BMC Med	35692035	Maria Carolina Borges
DHA	rs148999057	11	61552108	2.7e-19	61382201	61552108	169908	4	Plasma NMR	EUR	2022	BMC Med	35692035	Maria Carolina Borges
DHA	rs117110139	11	61557422	1.3e-45	61359230	61607457	248228	8	Plasma NMR	EUR	2022	BMC Med	35692035	Maria Carolina Borges
DHA	rs740006	11	61557868	1.5e-67	61548796	61684550	135755	3	Plasma NMR	EUR	2022	BMC Med	35692035	Maria Carolina Borges
DHA	rs695867	11	61561288	6.8e-43	61340913	61680386	339474	11	Plasma NMR	EUR	2022	BMC Med	35692035	Maria Carolina Borges
DHA	rs75938339	11	61570073	2.2e-18	61570073	61570073	1	1	Plasma NMR	EUR	2022	BMC Med	35692035	Maria Carolina Borges
DHA	rs138012803	11	61579058	3.6e-17	61579058	61579058	1	1	Plasma NMR	EUR	2022	BMC Med	35692035	Maria Carolina Borges
DHA	rs113117978	11	61586571	2.3e-26	61586571	61586571	1	1	Plasma NMR	EUR	2022	BMC Med	35692035	Maria Carolina Borges
DHA	rs181819644	11	61589587	7.5e-10	61589587	61589587	1	1	Plasma NMR	EUR	2022	BMC Med	35692035	Maria Carolina Borges
DHA	rs188370817	11	61592488	3.3e-16	61592488	61592488	1	1	Plasma NMR	EUR	2022	BMC Med	35692035	Maria Carolina Borges
DHA	rs174569	11	61594164	4.1e-82	61405853	61632310	226458	15	Plasma NMR	EUR	2022	BMC Med	35692035	Maria Carolina Borges
DHA	rs72920193	11	61602572	3.5e-10	61602572	61602572	1	1	Plasma NMR	EUR	2022	BMC Med	35692035	Maria Carolina Borges
DHA	rs35827276	11	61606500	1.1e-23	61602053	61606500	4448	2	Plasma NMR	EUR	2022	BMC Med	35692035	Maria Carolina Borges
DHA	rs139957766	11	61607047	7.691e-115	61568827	61674248	105422	6	Plasma NMR	EUR	2022	BMC Med	35692035	Maria Carolina Borges
DHA	rs117983270	11	61611710	1.3e-48	61406089	61822253	416165	14	Plasma NMR	EUR	2022	BMC Med	35692035	Maria Carolina Borges
DHA	rs553607093	11	61613153	7.9e-15	61613153	61613153	1	1	Plasma NMR	EUR	2022	BMC Med	35692035	Maria Carolina Borges
DHA	rs533304276	11	61620622	8e-16	61620622	61620622	1	1	Plasma NMR	EUR	2022	BMC Med	35692035	Maria Carolina Borges
DHA	rs73487492	11	61621611	6.998e-131	61545842	61653164	107323	34	Plasma NMR	EUR	2022	BMC Med	35692035	Maria Carolina Borges
DHA	rs174624	11	61635303	9.2e-14	61635303	61635303	1	1	Plasma NMR	EUR	2022	BMC Med	35692035	Maria Carolina Borges
DHA	rs181479770	11	61635427	5.702e-137	61600699	61689412	88714	32	Plasma NMR	EUR	2022	BMC Med	35692035	Maria Carolina Borges
DHA	rs7115739	11	61641717	3e-53	61586518	61694349	107832	7	Plasma NMR	EUR	2022	BMC Med	35692035	Maria Carolina Borges
DHA	rs174452	11	61645892	5e-49	61519815	61769814	250000	6	Plasma NMR	EUR	2022	BMC Med	35692035	Maria Carolina Borges
DHA	rs116962591	11	61662448	1.3e-35	61662448	61680130	17683	3	Plasma NMR	EUR	2022	BMC Med	35692035	Maria Carolina Borges
DHA	rs174472	11	61671956	3.9e-68	61626065	61770899	144835	31	Plasma NMR	EUR	2022	BMC Med	35692035	Maria Carolina Borges
DHA	rs148623923	11	61674298	1.9e-08	61554260	61674298	120039	2	Plasma NMR	EUR	2022	BMC Med	35692035	Maria Carolina Borges
DHA	rs174480	11	61685790	3.3e-31	61685790	61805388	119599	2	Plasma NMR	EUR	2022	BMC Med	35692035	Maria Carolina Borges
DHA	rs188423819	11	61686144	5.4e-11	61686144	61728105	41962	2	Plasma NMR	EUR	2022	BMC Med	35692035	Maria Carolina Borges
DHA	rs2524292	11	61695146	1.2e-45	61693684	61707645	13962	9	Plasma NMR	EUR	2022	BMC Med	35692035	Maria Carolina Borges
DHA	rs2727260	11	61712242	2.9e-69	61690405	61770303	79899	48	Plasma NMR	EUR	2022	BMC Med	35692035	Maria Carolina Borges
DHA	rs2009875	11	61714032	5e-26	61690183	61771901	81719	20	Plasma NMR	EUR	2022	BMC Med	35692035	Maria Carolina Borges
DHA	rs12799017	11	61738545	9.601e-38	61730183	61807783	77601	62	Plasma NMR	EUR	2022	BMC Med	35692035	Maria Carolina Borges
DHA	rs185107842	11	61752992	5e-08	61752992	61752992	1	1	Plasma NMR	EUR	2022	BMC Med	35692035	Maria Carolina Borges
DHA	rs191790331	11	61764082	5.8e-09	61764082	61764082	1	1	Plasma NMR	EUR	2022	BMC Med	35692035	Maria Carolina Borges
DHA	rs4343027	11	61766605	3.7e-23	61742972	61803540	60569	20	Plasma NMR	EUR	2022	BMC Med	35692035	Maria Carolina Borges
DHA	rs7935835	11	61781117	6.8e-17	61781117	61893539	112423	4	Plasma NMR	EUR	2022	BMC Med	35692035	Maria Carolina Borges
DHA	rs72924290	11	61805045	5.1e-14	61687130	61950491	263362	6	Plasma NMR	EUR	2022	BMC Med	35692035	Maria Carolina Borges
DHA	rs259874	11	61811441	6.7e-16	61755195	61811441	56247	3	Plasma NMR	EUR	2022	BMC Med	35692035	Maria Carolina Borges
DHA	rs10897211	11	61823576	2.2e-08	61823576	61823576	1	1	Plasma NMR	EUR	2022	BMC Med	35692035	Maria Carolina Borges
DHA	rs147981159	11	61824298	2.9e-14	61824298	61895444	71147	2	Plasma NMR	EUR	2022	BMC Med	35692035	Maria Carolina Borges
DHA	rs387137	11	61830169	1.3e-36	61815803	62009611	193809	125	Plasma NMR	EUR	2022	BMC Med	35692035	Maria Carolina Borges
DHA	rs116262432	11	61845162	1.2e-09	61835275	61871977	36703	14	Plasma NMR	EUR	2022	BMC Med	35692035	Maria Carolina Borges
DHA	rs72926147	11	61860459	9.1e-09	61860459	61860459	1	1	Plasma NMR	EUR	2022	BMC Med	35692035	Maria Carolina Borges
DHA	rs10909647	11	61862021	7.8e-19	61812848	62015275	202428	56	Plasma NMR	EUR	2022	BMC Med	35692035	Maria Carolina Borges
DHA	rs78736768	11	61878393	6.6e-09	61878393	61878393	1	1	Plasma NMR	EUR	2022	BMC Med	35692035	Maria Carolina Borges
DHA	rs116956494	11	61905129	1.2e-09	61905129	61905129	1	1	Plasma NMR	EUR	2022	BMC Med	35692035	Maria Carolina Borges
DHA	rs187799866	11	61938452	2.4e-09	61938452	61938452	1	1	Plasma NMR	EUR	2022	BMC Med	35692035	Maria Carolina Borges
DHA	rs1729377	11	61974056	2e-19	61888275	61997649	109375	52	Plasma NMR	EUR	2022	BMC Med	35692035	Maria Carolina Borges
DHA	rs145908530	11	62200482	3e-11	62016765	62200482	183718	2	Plasma NMR	EUR	2022	BMC Med	35692035	Maria Carolina Borges
DHA	rs17601605	11	68286865	2.5e-14	68149280	68294017	144738	5	Plasma NMR	EUR	2022	BMC Med	35692035	Maria Carolina Borges
DHA	rs2229738	11	68562328	1.6e-58	68404877	68761348	356472	28	Plasma NMR	EUR	2022	BMC Med	35692035	Maria Carolina Borges
DHA	rs17533324	11	68697344	1.5e-08	68671419	68723437	52019	9	Plasma NMR	EUR	2022	BMC Med	35692035	Maria Carolina Borges
DHA	rs117151155	11	68722852	3.7e-10	68722852	68722852	1	1	Plasma NMR	EUR	2022	BMC Med	35692035	Maria Carolina Borges
DHA	rs11603763	11	68789606	2.2e-09	68594174	68789606	195433	52	Plasma NMR	EUR	2022	BMC Med	35692035	Maria Carolina Borges
DHA	rs673335	11	75450576	8.1e-25	75444605	75575832	131228	175	Plasma NMR	EUR	2022	BMC Med	35692035	Maria Carolina Borges
DHA	rs11236521	11	75461316	5.9e-09	75461316	75461316	1	1	Plasma NMR	EUR	2022	BMC Med	35692035	Maria Carolina Borges
DHA	rs7119809	11	75569267	3.2e-08	75569267	75569267	1	1	Plasma NMR	EUR	2022	BMC Med	35692035	Maria Carolina Borges
DHA	rs525028	11	116705516	2.7e-12	116651115	116710968	59854	5	Plasma NMR	EUR	2022	BMC Med	35692035	Maria Carolina Borges
DHA	rs78689694	11	126234820	4.4e-10	126232337	126257779	25443	27	Plasma NMR	EUR	2022	BMC Med	35692035	Maria Carolina Borges
DHA	rs149181595	15	43685807	9.7e-09	43677975	43726625	48651	5	Plasma NMR	EUR	2022	BMC Med	35692035	Maria Carolina Borges
DHA	rs139974673	15	44027885	8.8e-09	43820717	44027885	207169	2	Plasma NMR	EUR	2022	BMC Med	35692035	Maria Carolina Borges
DHA	rs4774291	15	58527351	4.5e-09	58525552	58527351	1800	2	Plasma NMR	EUR	2022	BMC Med	35692035	Maria Carolina Borges
DHA	rs148137702	15	58562546	6.8e-10	58562546	58562546	1	1	Plasma NMR	EUR	2022	BMC Med	35692035	Maria Carolina Borges
DHA	rs34663616	15	58569330	3.6e-11	58547878	58569330	21453	2	Plasma NMR	EUR	2022	BMC Med	35692035	Maria Carolina Borges
DHA	rs28690720	15	58573833	1.8e-39	58545064	58668342	123279	95	Plasma NMR	EUR	2022	BMC Med	35692035	Maria Carolina Borges
DHA	rs938509	15	58582294	3.7e-10	58552345	58582294	29950	2	Plasma NMR	EUR	2022	BMC Med	35692035	Maria Carolina Borges
DHA	rs185221561	15	58633571	1.4e-12	58633571	58633571	1	1	Plasma NMR	EUR	2022	BMC Med	35692035	Maria Carolina Borges
DHA	rs445093	15	58644949	1.8e-16	58602300	58662090	59791	20	Plasma NMR	EUR	2022	BMC Med	35692035	Maria Carolina Borges
DHA	rs16940126	15	58651632	7.199e-20	58635273	58666679	31407	20	Plasma NMR	EUR	2022	BMC Med	35692035	Maria Carolina Borges
DHA	rs261291	15	58680178	5.395e-172	58670135	58716615	46481	107	Plasma NMR	EUR	2022	BMC Med	35692035	Maria Carolina Borges
DHA	rs8042174	15	58685970	2.1e-31	58630240	58711894	81655	29	Plasma NMR	EUR	2022	BMC Med	35692035	Maria Carolina Borges
DHA	rs118078695	15	58686409	4.4e-15	58686409	58686409	1	1	Plasma NMR	EUR	2022	BMC Med	35692035	Maria Carolina Borges
DHA	rs78893833	15	58688159	5.8e-18	58655940	58688159	32220	2	Plasma NMR	EUR	2022	BMC Med	35692035	Maria Carolina Borges
DHA	rs17821298	15	58690738	3.4e-13	58690738	58690738	1	1	Plasma NMR	EUR	2022	BMC Med	35692035	Maria Carolina Borges
DHA	rs62000866	15	58701049	2e-27	58632415	58701049	68635	5	Plasma NMR	EUR	2022	BMC Med	35692035	Maria Carolina Borges
DHA	rs77703135	15	58709725	1e-19	58542377	58710653	168277	70	Plasma NMR	EUR	2022	BMC Med	35692035	Maria Carolina Borges
DHA	rs77027049	15	58716377	3.9e-09	58716377	58716377	1	1	Plasma NMR	EUR	2022	BMC Med	35692035	Maria Carolina Borges
DHA	rs117966452	15	58720262	1e-08	58720262	58720262	1	1	Plasma NMR	EUR	2022	BMC Med	35692035	Maria Carolina Borges
DHA	rs1077835	15	58723426	3.499e-156	58718998	58743709	24712	38	Plasma NMR	EUR	2022	BMC Med	35692035	Maria Carolina Borges
DHA	rs35511894	15	58723709	4.1e-14	58723709	58723709	1	1	Plasma NMR	EUR	2022	BMC Med	35692035	Maria Carolina Borges
DHA	rs17269250	15	58725986	3.9e-12	58725986	58725986	1	1	Plasma NMR	EUR	2022	BMC Med	35692035	Maria Carolina Borges
DHA	rs17190510	15	58726463	2.3e-15	58720405	58737135	16731	10	Plasma NMR	EUR	2022	BMC Med	35692035	Maria Carolina Borges
DHA	rs111323584	15	58730594	2.4e-11	58730594	58730594	1	1	Plasma NMR	EUR	2022	BMC Med	35692035	Maria Carolina Borges
DHA	rs75354047	15	58741070	2.9e-09	58731395	58741070	9676	7	Plasma NMR	EUR	2022	BMC Med	35692035	Maria Carolina Borges
DHA	rs35138338	15	58744481	6.1e-14	58744440	58744481	42	2	Plasma NMR	EUR	2022	BMC Med	35692035	Maria Carolina Borges
DHA	rs79787170	15	58754942	2.4e-11	58749309	58765397	16089	4	Plasma NMR	EUR	2022	BMC Med	35692035	Maria Carolina Borges
DHA	rs79126702	15	58771092	2.3e-11	58730639	58771092	40454	9	Plasma NMR	EUR	2022	BMC Med	35692035	Maria Carolina Borges
DHA	rs59752567	15	58791416	1.5e-14	58748517	58792406	43890	14	Plasma NMR	EUR	2022	BMC Med	35692035	Maria Carolina Borges
DHA	rs71116570	15	58815745	2.9e-08	58815745	58815745	1	1	Plasma NMR	EUR	2022	BMC Med	35692035	Maria Carolina Borges
DHA	rs121912502	15	58840586	1.9e-09	58840586	58840586	1	1	Plasma NMR	EUR	2022	BMC Med	35692035	Maria Carolina Borges
DHA	rs113298164	15	58855748	1.4e-17	58855748	58855748	1	1	Plasma NMR	EUR	2022	BMC Med	35692035	Maria Carolina Borges
DHA	rs112884731	15	59504897	5e-08	59504897	59504897	1	1	Plasma NMR	EUR	2022	BMC Med	35692035	Maria Carolina Borges
DHA	rs10048117	16	14511522	3.5e-08	14511522	14511522	1	1	Plasma NMR	EUR	2022	BMC Med	35692035	Maria Carolina Borges
DHA	rs62036306	16	14520518	6.2e-12	14520518	14760115	239598	3	Plasma NMR	EUR	2022	BMC Med	35692035	Maria Carolina Borges
DHA	rs71373034	16	14678349	1.5e-23	14483993	14753259	269267	115	Plasma NMR	EUR	2022	BMC Med	35692035	Maria Carolina Borges
DHA	rs117339225	16	14777392	6.9e-10	14777392	14777392	1	1	Plasma NMR	EUR	2022	BMC Med	35692035	Maria Carolina Borges
DHA	rs71374758	16	15081995	1.4e-09	15081995	15081995	1	1	Plasma NMR	EUR	2022	BMC Med	35692035	Maria Carolina Borges
DHA	rs72789541	16	15127534	5.6e-71	15124327	15325301	200975	62	Plasma NMR	EUR	2022	BMC Med	35692035	Maria Carolina Borges
DHA	rs144144043	16	15158089	6.5e-15	15158089	15158089	1	1	Plasma NMR	EUR	2022	BMC Med	35692035	Maria Carolina Borges
DHA	rs374889059	16	15219331	4.5e-10	15117386	15227624	110239	6	Plasma NMR	EUR	2022	BMC Med	35692035	Maria Carolina Borges
DHA	rs2519381	16	15383862	6.599e-18	15379016	15406153	27138	7	Plasma NMR	EUR	2022	BMC Med	35692035	Maria Carolina Borges
DHA	rs61084260	16	15470757	2.9e-09	15378789	15470757	91969	3	Plasma NMR	EUR	2022	BMC Med	35692035	Maria Carolina Borges
DHA	rs75512281	16	15473683	3.4e-11	15473683	15473683	1	1	Plasma NMR	EUR	2022	BMC Med	35692035	Maria Carolina Borges
DHA	rs140014347	16	15474924	2.9e-17	15403600	15721738	318139	16	Plasma NMR	EUR	2022	BMC Med	35692035	Maria Carolina Borges
DHA	rs141389344	16	15479507	3.7e-08	15479507	15479507	1	1	Plasma NMR	EUR	2022	BMC Med	35692035	Maria Carolina Borges
DHA	rs80256258	16	15545021	1.4e-12	15545021	15545021	1	1	Plasma NMR	EUR	2022	BMC Med	35692035	Maria Carolina Borges
DHA	rs1684546	16	15560425	1.2e-32	15496158	15796319	300162	132	Plasma NMR	EUR	2022	BMC Med	35692035	Maria Carolina Borges
DHA	rs9930462	16	15674428	7.7e-09	15674428	15674428	1	1	Plasma NMR	EUR	2022	BMC Med	35692035	Maria Carolina Borges
DHA	rs34376746	16	15729455	2.9e-10	15728418	15850889	122472	21	Plasma NMR	EUR	2022	BMC Med	35692035	Maria Carolina Borges
DHA	rs2384934	16	15838940	8.6e-20	15630199	15883490	253292	42	Plasma NMR	EUR	2022	BMC Med	35692035	Maria Carolina Borges
DHA	rs183130	16	56991363	1.8e-21	56985139	57006590	21452	44	Plasma NMR	EUR	2022	BMC Med	35692035	Maria Carolina Borges
DHA	rs289713	16	57006829	6.8e-13	56999258	57007451	8194	5	Plasma NMR	EUR	2022	BMC Med	35692035	Maria Carolina Borges
DHA	rs4986970	16	67976320	1.3e-10	67976320	68138715	162396	2	Plasma NMR	EUR	2022	BMC Med	35692035	Maria Carolina Borges
DHA	rs72836561	17	41926126	3.6e-08	41926126	41926126	1	1	Plasma NMR	EUR	2022	BMC Med	35692035	Maria Carolina Borges
DHA	rs1724414	17	43670754	8.999e-17	43463493	43920411	456919	1139	Plasma NMR	EUR	2022	BMC Med	35692035	Maria Carolina Borges
DHA	rs62054833	17	43933673	1.2e-15	43920974	43936011	15038	72	Plasma NMR	EUR	2022	BMC Med	35692035	Maria Carolina Borges
DHA	rs16940904	17	44186063	2.1e-17	43936298	44364649	428352	1740	Plasma NMR	EUR	2022	BMC Med	35692035	Maria Carolina Borges
DHA	rs9896243	17	44826056	4.1e-13	44753025	44863413	110389	79	Plasma NMR	EUR	2022	BMC Med	35692035	Maria Carolina Borges
DHA	rs77757914	18	46657577	3e-12	46578242	46754064	175823	9	Plasma NMR	EUR	2022	BMC Med	35692035	Maria Carolina Borges
DHA	rs77960347	18	47109955	2.5e-17	46888639	47294121	405483	14	Plasma NMR	EUR	2022	BMC Med	35692035	Maria Carolina Borges
DHA	rs28666039	18	47139676	7.399e-14	47114745	47139676	24932	12	Plasma NMR	EUR	2022	BMC Med	35692035	Maria Carolina Borges
DHA	rs7229377	18	47148299	4.8e-11	47148299	47148299	1	1	Plasma NMR	EUR	2022	BMC Med	35692035	Maria Carolina Borges
DHA	rs9304381	18	47158234	5.8e-23	47119423	47403494	284072	50	Plasma NMR	EUR	2022	BMC Med	35692035	Maria Carolina Borges
DHA	rs6507945	18	47243912	5.1e-17	47164178	47479166	314989	91	Plasma NMR	EUR	2022	BMC Med	35692035	Maria Carolina Borges
DHA	rs78923237	18	47360060	2.9e-09	47360060	47360060	1	1	Plasma NMR	EUR	2022	BMC Med	35692035	Maria Carolina Borges
DHA	rs1217616	18	47442767	8.4e-10	47442767	47442767	1	1	Plasma NMR	EUR	2022	BMC Med	35692035	Maria Carolina Borges
DHA	rs73007355	19	10656684	2.7e-08	10656684	10682272	25589	2	Plasma NMR	EUR	2022	BMC Med	35692035	Maria Carolina Borges
DHA	rs151113958	19	11191201	8.8e-12	11187324	11206729	19406	45	Plasma NMR	EUR	2022	BMC Med	35692035	Maria Carolina Borges
DHA	rs180760728	19	11219281	3.2e-09	11219281	11231203	11923	2	Plasma NMR	EUR	2022	BMC Med	35692035	Maria Carolina Borges
DHA	rs2278426	19	11350488	3.7e-08	11346155	11350488	4334	3	Plasma NMR	EUR	2022	BMC Med	35692035	Maria Carolina Borges
DHA	rs73006914	19	19110422	1.7e-12	19083483	19110422	26940	5	Plasma NMR	EUR	2022	BMC Med	35692035	Maria Carolina Borges
DHA	rs2239370	19	19292674	2.5e-09	19277296	19296217	18922	19	Plasma NMR	EUR	2022	BMC Med	35692035	Maria Carolina Borges
DHA	rs58542926	19	19379549	1.4e-57	19130750	19628037	497288	316	Plasma NMR	EUR	2022	BMC Med	35692035	Maria Carolina Borges
DHA	rs182611493	19	19458388	1.6e-16	19320825	19458388	137564	4	Plasma NMR	EUR	2022	BMC Med	35692035	Maria Carolina Borges
DHA	rs78916915	19	19669208	1.9e-08	19669208	19669208	1	1	Plasma NMR	EUR	2022	BMC Med	35692035	Maria Carolina Borges
DHA	rs12608729	19	19700552	5.3e-44	19631444	19793545	162102	42	Plasma NMR	EUR	2022	BMC Med	35692035	Maria Carolina Borges
DHA	rs117414940	19	19855549	6.2e-09	19855549	19855549	1	1	Plasma NMR	EUR	2022	BMC Med	35692035	Maria Carolina Borges
DHA	rs7412	19	45412079	5.4e-26	45319631	45541782	222152	16	Plasma NMR	EUR	2022	BMC Med	35692035	Maria Carolina Borges
DHA	rs909134	19	45493061	2.6e-10	45446271	45504349	58079	15	Plasma NMR	EUR	2022	BMC Med	35692035	Maria Carolina Borges
LA	rs534417	1	23784965	2.5e-09	23769359	23795183	25825	13	Plasma NMR	EUR	2022	BMC Med	35692035	Maria Carolina Borges
LA	rs1293261	1	25713234	1.7e-09	25663071	25863694	200624	157	Plasma NMR	EUR	2022	BMC Med	35692035	Maria Carolina Borges
LA	rs34232196	1	55489542	8.3e-11	55487346	55496039	8694	8	Plasma NMR	EUR	2022	BMC Med	35692035	Maria Carolina Borges
LA	rs11591147	1	55505647	4.4e-26	55505647	55674000	168354	3	Plasma NMR	EUR	2022	BMC Med	35692035	Maria Carolina Borges
LA	rs12067569	1	55528629	4.3e-09	55526428	55687510	161083	17	Plasma NMR	EUR	2022	BMC Med	35692035	Maria Carolina Borges
LA	rs75978204	1	62833424	9.701e-12	62833402	62833424	23	2	Plasma NMR	EUR	2022	BMC Med	35692035	Maria Carolina Borges
LA	rs72929768	1	62882603	7.7e-20	62875313	62882603	7291	2	Plasma NMR	EUR	2022	BMC Med	35692035	Maria Carolina Borges
LA	rs116316096	1	62886595	5.6e-13	62886595	62886595	1	1	Plasma NMR	EUR	2022	BMC Med	35692035	Maria Carolina Borges
LA	rs1002687	1	62963737	1.8e-97	62833553	63213022	379470	339	Plasma NMR	EUR	2022	BMC Med	35692035	Maria Carolina Borges
LA	rs10458569	1	62997601	2.7e-11	62925727	63239917	314191	4	Plasma NMR	EUR	2022	BMC Med	35692035	Maria Carolina Borges
LA	rs78287364	1	62999359	7.1e-09	62947229	62999359	52131	3	Plasma NMR	EUR	2022	BMC Med	35692035	Maria Carolina Borges
LA	rs76272805	1	63105425	1.4e-13	63042465	63105425	62961	3	Plasma NMR	EUR	2022	BMC Med	35692035	Maria Carolina Borges
LA	rs17388017	1	63132397	2.4e-08	62911191	63132397	221207	3	Plasma NMR	EUR	2022	BMC Med	35692035	Maria Carolina Borges
LA	rs35332757	1	63226146	3.2e-26	63188086	63358816	170731	224	Plasma NMR	EUR	2022	BMC Med	35692035	Maria Carolina Borges
LA	rs61765938	1	63310444	8.9e-18	63261652	63310444	48793	2	Plasma NMR	EUR	2022	BMC Med	35692035	Maria Carolina Borges
LA	rs77449055	1	63342388	5.5e-10	63130601	63355133	224533	6	Plasma NMR	EUR	2022	BMC Med	35692035	Maria Carolina Borges
LA	rs3832016	1	109818158	5.2e-28	109776285	109827253	50969	28	Plasma NMR	EUR	2022	BMC Med	35692035	Maria Carolina Borges
LA	rs199900492	1	234850420	4.6e-14	234842856	234875545	32690	42	Plasma NMR	EUR	2022	BMC Med	35692035	Maria Carolina Borges
LA	rs907866	2	20371380	1.2e-20	20347893	20400300	52408	58	Plasma NMR	EUR	2022	BMC Med	35692035	Maria Carolina Borges
LA	rs693	2	21232195	3.4e-54	21118983	21450264	331282	368	Plasma NMR	EUR	2022	BMC Med	35692035	Maria Carolina Borges
LA	rs533617	2	21233972	8.999e-25	21152755	21262871	110117	5	Plasma NMR	EUR	2022	BMC Med	35692035	Maria Carolina Borges
LA	rs11680233	2	21240031	9.499e-15	21109020	21245329	136310	10	Plasma NMR	EUR	2022	BMC Med	35692035	Maria Carolina Borges
LA	rs563222733	2	21268824	4.1e-09	21234915	21268824	33910	5	Plasma NMR	EUR	2022	BMC Med	35692035	Maria Carolina Borges
LA	rs144545816	2	21413077	2.3e-23	21270751	21538826	268076	19	Plasma NMR	EUR	2022	BMC Med	35692035	Maria Carolina Borges
LA	rs34002646	2	21425323	9.499e-44	21182116	21530659	348544	103	Plasma NMR	EUR	2022	BMC Med	35692035	Maria Carolina Borges
LA	rs4665698	2	21534103	3.1e-14	21507417	21537497	30081	30	Plasma NMR	EUR	2022	BMC Med	35692035	Maria Carolina Borges
LA	rs1395	2	27424636	2.6e-08	27387429	27471025	83597	3	Plasma NMR	EUR	2022	BMC Med	35692035	Maria Carolina Borges
LA	rs1260326	2	27730940	3.9e-38	27548038	27967260	419223	233	Plasma NMR	EUR	2022	BMC Med	35692035	Maria Carolina Borges
LA	rs112927528	2	27824511	1.5e-08	27754625	27834615	79991	31	Plasma NMR	EUR	2022	BMC Med	35692035	Maria Carolina Borges
LA	rs13006480	2	27987221	1.9e-09	27987221	28003174	15954	2	Plasma NMR	EUR	2022	BMC Med	35692035	Maria Carolina Borges
LA	rs11887534	2	44066247	1e-12	44052743	44087024	34282	21	Plasma NMR	EUR	2022	BMC Med	35692035	Maria Carolina Borges
LA	rs4299376	2	44072576	2.5e-19	44072576	44097367	24792	11	Plasma NMR	EUR	2022	BMC Med	35692035	Maria Carolina Borges
LA	rs2389599	2	169912191	6.8e-09	169828995	169912191	83197	4	Plasma NMR	EUR	2022	BMC Med	35692035	Maria Carolina Borges
LA	rs187814248	3	18264056	3.8e-08	18264056	18264056	1	1	Plasma NMR	EUR	2022	BMC Med	35692035	Maria Carolina Borges
LA	rs9848779	3	142652069	3.4e-08	142652069	142653145	1077	2	Plasma NMR	EUR	2022	BMC Med	35692035	Maria Carolina Borges
LA	rs13108218	4	3443931	5.901e-16	3434885	3470056	35172	7	Plasma NMR	EUR	2022	BMC Med	35692035	Maria Carolina Borges
LA	rs6054	4	155489608	3.2e-08	155489608	155489608	1	1	Plasma NMR	EUR	2022	BMC Med	35692035	Maria Carolina Borges
LA	rs73125247	5	74344492	4.3e-11	74298946	74344492	45547	30	Plasma NMR	EUR	2022	BMC Med	35692035	Maria Carolina Borges
LA	rs55810502	5	74380959	1.4e-18	74283968	74615209	331242	73	Plasma NMR	EUR	2022	BMC Med	35692035	Maria Carolina Borges
LA	rs4704210	5	74635225	2e-35	74387317	74883486	496170	472	Plasma NMR	EUR	2022	BMC Med	35692035	Maria Carolina Borges
LA	rs151000110	5	74725216	5.2e-16	74725216	74846247	121032	2	Plasma NMR	EUR	2022	BMC Med	35692035	Maria Carolina Borges
LA	rs984976	5	74910870	1.9e-32	74887614	75042913	155300	181	Plasma NMR	EUR	2022	BMC Med	35692035	Maria Carolina Borges
LA	rs116541114	5	75018782	7.101e-12	75018782	75216636	197855	3	Plasma NMR	EUR	2022	BMC Med	35692035	Maria Carolina Borges
LA	rs4704262	5	75191450	6.6e-09	75191450	75221582	30133	2	Plasma NMR	EUR	2022	BMC Med	35692035	Maria Carolina Borges
LA	rs4704819	5	156333978	5e-09	156333978	156333978	1	1	Plasma NMR	EUR	2022	BMC Med	35692035	Maria Carolina Borges
LA	rs6882345	5	156397673	2e-26	156354477	156485186	130710	186	Plasma NMR	EUR	2022	BMC Med	35692035	Maria Carolina Borges
LA	rs1233489	6	29463043	1.2e-08	29340743	29659255	318513	24	Plasma NMR	EUR	2022	BMC Med	35692035	Maria Carolina Borges
LA	rs9258375	6	29752808	1.7e-08	29752808	29752808	1	1	Plasma NMR	EUR	2022	BMC Med	35692035	Maria Carolina Borges
LA	rs2844795	6	30073847	2.2e-11	29945949	30323393	377445	48	Plasma NMR	EUR	2022	BMC Med	35692035	Maria Carolina Borges
LA	rs3094621	6	30328753	3e-09	30226305	30447674	221370	73	Plasma NMR	EUR	2022	BMC Med	35692035	Maria Carolina Borges
LA	rs3130668	6	30743729	4.4e-10	30495860	30764081	268222	79	Plasma NMR	EUR	2022	BMC Med	35692035	Maria Carolina Borges
LA	rs3130574	6	31016550	4.9e-11	30769273	31058340	289068	78	Plasma NMR	EUR	2022	BMC Med	35692035	Maria Carolina Borges
LA	rs2905757	6	31022828	3.5e-08	31022828	31022828	1	1	Plasma NMR	EUR	2022	BMC Med	35692035	Maria Carolina Borges
LA	rs115413710	6	31180819	2.2e-10	30996490	31248493	252004	155	Plasma NMR	EUR	2022	BMC Med	35692035	Maria Carolina Borges
LA	rs1634776	6	31308988	5.901e-14	31060219	31558702	498484	405	Plasma NMR	EUR	2022	BMC Med	35692035	Maria Carolina Borges
LA	rs4959063	6	31331698	7.6e-10	31325151	31353639	28489	22	Plasma NMR	EUR	2022	BMC Med	35692035	Maria Carolina Borges
LA	rs3132450	6	31596138	9.701e-13	31566168	31841890	275723	56	Plasma NMR	EUR	2022	BMC Med	35692035	Maria Carolina Borges
LA	rs558702	6	31870326	2.7e-12	31870326	32096001	225676	21	Plasma NMR	EUR	2022	BMC Med	35692035	Maria Carolina Borges
LA	rs3132941	6	32131972	2.2e-11	32131972	32337150	205179	62	Plasma NMR	EUR	2022	BMC Med	35692035	Maria Carolina Borges
LA	rs111625658	6	32339988	2.4e-10	32339840	32345131	5292	5	Plasma NMR	EUR	2022	BMC Med	35692035	Maria Carolina Borges
LA	rs9271546	6	32590154	1.3e-14	32340871	32791403	450533	357	Plasma NMR	EUR	2022	BMC Med	35692035	Maria Carolina Borges
LA	rs11970000	6	32598291	7.101e-20	32350591	32797361	446771	1408	Plasma NMR	EUR	2022	BMC Med	35692035	Maria Carolina Borges
LA	rs1158784	6	32758761	9e-09	32739967	32785714	45748	7	Plasma NMR	EUR	2022	BMC Med	35692035	Maria Carolina Borges
LA	rs114863007	6	34729158	1.4e-10	34548296	34800435	252140	8	Plasma NMR	EUR	2022	BMC Med	35692035	Maria Carolina Borges
LA	rs3800406	6	35133074	2.5e-09	35057331	35133074	75744	2	Plasma NMR	EUR	2022	BMC Med	35692035	Maria Carolina Borges
LA	rs36018387	6	35386872	6.4e-12	35162141	35386872	224732	3	Plasma NMR	EUR	2022	BMC Med	35692035	Maria Carolina Borges
LA	rs3777420	6	160394730	7.6e-11	160384053	160578914	194862	5	Plasma NMR	EUR	2022	BMC Med	35692035	Maria Carolina Borges
LA	rs7750288	6	160400147	1.1e-09	160285700	160400147	114448	2	Plasma NMR	EUR	2022	BMC Med	35692035	Maria Carolina Borges
LA	rs648253	6	160469149	6.2e-18	160468278	160517888	49611	36	Plasma NMR	EUR	2022	BMC Med	35692035	Maria Carolina Borges
LA	rs111333005	6	160487196	1.2e-20	160242487	160517481	274995	19	Plasma NMR	EUR	2022	BMC Med	35692035	Maria Carolina Borges
LA	rs12208357	6	160543148	3.5e-13	160390603	160551486	160884	17	Plasma NMR	EUR	2022	BMC Med	35692035	Maria Carolina Borges
LA	rs662138	6	160564476	6.8e-09	160564476	160575366	10891	2	Plasma NMR	EUR	2022	BMC Med	35692035	Maria Carolina Borges
LA	rs3798167	6	160567928	2.1e-12	160567928	160567928	1	1	Plasma NMR	EUR	2022	BMC Med	35692035	Maria Carolina Borges
LA	rs9295128	6	160751531	3.3e-40	160503656	160759840	256185	51	Plasma NMR	EUR	2022	BMC Med	35692035	Maria Carolina Borges
LA	rs540713	6	160766321	1.5e-11	160705154	160809624	104471	5	Plasma NMR	EUR	2022	BMC Med	35692035	Maria Carolina Borges
LA	rs2504922	6	160890231	1.8e-08	160890231	160890231	1	1	Plasma NMR	EUR	2022	BMC Med	35692035	Maria Carolina Borges
LA	rs147555597	6	160911596	3.5e-08	160830550	160911596	81047	2	Plasma NMR	EUR	2022	BMC Med	35692035	Maria Carolina Borges
LA	rs6938647	6	160986915	4.1e-27	160766183	161168949	402767	47	Plasma NMR	EUR	2022	BMC Med	35692035	Maria Carolina Borges
LA	rs10455872	6	161010118	2.2e-34	160858188	161123451	265264	20	Plasma NMR	EUR	2022	BMC Med	35692035	Maria Carolina Borges
LA	rs140570886	6	161013013	6.001e-49	160816409	161224445	408037	15	Plasma NMR	EUR	2022	BMC Med	35692035	Maria Carolina Borges
LA	rs142231215	6	161015985	2.4e-08	161015985	161015985	1	1	Plasma NMR	EUR	2022	BMC Med	35692035	Maria Carolina Borges
LA	rs184278183	6	161177756	5.9e-09	161177756	161177756	1	1	Plasma NMR	EUR	2022	BMC Med	35692035	Maria Carolina Borges
LA	rs1782629	6	161195866	5.5e-10	161195866	161289932	94067	12	Plasma NMR	EUR	2022	BMC Med	35692035	Maria Carolina Borges
LA	rs143843429	6	161383079	1.1e-23	161366947	161551176	184230	5	Plasma NMR	EUR	2022	BMC Med	35692035	Maria Carolina Borges
LA	rs7454234	6	161387300	1.4e-08	161384429	161388265	3837	5	Plasma NMR	EUR	2022	BMC Med	35692035	Maria Carolina Borges
LA	rs148349043	6	161659369	6.7e-12	161659369	161660100	732	2	Plasma NMR	EUR	2022	BMC Med	35692035	Maria Carolina Borges
LA	rs34121855	7	73040814	1.2e-18	72823661	73058017	234357	144	Plasma NMR	EUR	2022	BMC Med	35692035	Maria Carolina Borges
LA	rs2976940	8	8279462	1.2e-09	8279462	8307666	28205	4	Plasma NMR	EUR	2022	BMC Med	35692035	Maria Carolina Borges
LA	rs1461729	8	9187242	5.4e-26	9175958	9239958	64001	84	Plasma NMR	EUR	2022	BMC Med	35692035	Maria Carolina Borges
LA	rs615632	8	9796321	7.3e-09	9796321	9977980	181660	2	Plasma NMR	EUR	2022	BMC Med	35692035	Maria Carolina Borges
LA	rs7005363	8	10283748	7.2e-09	10283748	10283748	1	1	Plasma NMR	EUR	2022	BMC Med	35692035	Maria Carolina Borges
LA	rs11250098	8	10818607	2.1e-08	10813197	10846958	33762	11	Plasma NMR	EUR	2022	BMC Med	35692035	Maria Carolina Borges
LA	rs2061830	8	11397457	5.4e-09	11309780	11402347	92568	19	Plasma NMR	EUR	2022	BMC Med	35692035	Maria Carolina Borges
LA	rs1692821	8	11699988	9.5e-10	11685453	11712639	27187	40	Plasma NMR	EUR	2022	BMC Med	35692035	Maria Carolina Borges
LA	rs7816447	8	19882950	8.2e-13	19815556	19928582	113027	196	Plasma NMR	EUR	2022	BMC Med	35692035	Maria Carolina Borges
LA	rs6471717	8	59377357	1.4e-13	59311697	59475078	163382	68	Plasma NMR	EUR	2022	BMC Med	35692035	Maria Carolina Borges
LA	rs2980874	8	126444788	4.6e-08	126444788	126444788	1	1	Plasma NMR	EUR	2022	BMC Med	35692035	Maria Carolina Borges
LA	rs72655677	8	126484897	3e-08	126484897	126484897	1	1	Plasma NMR	EUR	2022	BMC Med	35692035	Maria Carolina Borges
LA	rs28601761	8	126500031	4e-33	126447308	126507389	60082	113	Plasma NMR	EUR	2022	BMC Med	35692035	Maria Carolina Borges
LA	rs535772	9	15285670	1.3e-08	15285670	15305378	19709	4	Plasma NMR	EUR	2022	BMC Med	35692035	Maria Carolina Borges
LA	rs4008004	9	15300968	1.9e-10	15300968	15306292	5325	3	Plasma NMR	EUR	2022	BMC Med	35692035	Maria Carolina Borges
LA	rs2245793	9	107563603	8.6e-09	107557865	107564741	6877	3	Plasma NMR	EUR	2022	BMC Med	35692035	Maria Carolina Borges
LA	rs4149307	9	107589744	2.1e-12	107585213	107595210	9998	8	Plasma NMR	EUR	2022	BMC Med	35692035	Maria Carolina Borges
LA	rs2740488	9	107661742	1e-25	107629058	107672526	43469	81	Plasma NMR	EUR	2022	BMC Med	35692035	Maria Carolina Borges
LA	rs73664373	9	107662304	1.5e-13	107647019	107664373	17355	5	Plasma NMR	EUR	2022	BMC Med	35692035	Maria Carolina Borges
LA	rs115478735	9	136149711	1.2e-17	136137065	136267149	130085	59	Plasma NMR	EUR	2022	BMC Med	35692035	Maria Carolina Borges
LA	rs11239569	10	46086350	2e-10	45952745	46203352	250608	49	Plasma NMR	EUR	2022	BMC Med	35692035	Maria Carolina Borges
LA	rs199555322	11	47378476	4.2e-08	47378476	47393303	14828	3	Plasma NMR	EUR	2022	BMC Med	35692035	Maria Carolina Borges
LA	rs3817335	11	47643891	2e-10	47397353	47889850	492498	81	Plasma NMR	EUR	2022	BMC Med	35692035	Maria Carolina Borges
LA	rs12364432	11	47902883	5e-10	47898535	48145746	247212	13	Plasma NMR	EUR	2022	BMC Med	35692035	Maria Carolina Borges
LA	rs7124275	11	48162305	1.1e-09	48161813	48205829	44017	6	Plasma NMR	EUR	2022	BMC Med	35692035	Maria Carolina Borges
LA	rs198470	11	61528306	6.1e-14	61414010	61535146	121137	31	Plasma NMR	EUR	2022	BMC Med	35692035	Maria Carolina Borges
LA	rs740006	11	61557868	4.8e-10	61557868	61557868	1	1	Plasma NMR	EUR	2022	BMC Med	35692035	Maria Carolina Borges
LA	rs174564	11	61588305	5.1e-88	61518237	61678754	160518	169	Plasma NMR	EUR	2022	BMC Med	35692035	Maria Carolina Borges
LA	rs139957766	11	61607047	1.1e-13	61607047	61607047	1	1	Plasma NMR	EUR	2022	BMC Med	35692035	Maria Carolina Borges
LA	rs73487492	11	61621611	1e-11	61605578	61621611	16034	21	Plasma NMR	EUR	2022	BMC Med	35692035	Maria Carolina Borges
LA	rs7118175	11	61639358	1.2e-09	61629377	61667879	38503	11	Plasma NMR	EUR	2022	BMC Med	35692035	Maria Carolina Borges
LA	rs2736604	11	61699827	1.7e-08	61695146	61707645	12500	6	Plasma NMR	EUR	2022	BMC Med	35692035	Maria Carolina Borges
LA	rs972354	11	61717607	7.4e-09	61717607	61721358	3752	2	Plasma NMR	EUR	2022	BMC Med	35692035	Maria Carolina Borges
LA	rs1800009	11	61730234	1.4e-13	61722212	61765133	42922	19	Plasma NMR	EUR	2022	BMC Med	35692035	Maria Carolina Borges
LA	rs516226	11	116519655	2.1e-12	116519655	116519655	1	1	Plasma NMR	EUR	2022	BMC Med	35692035	Maria Carolina Borges
LA	rs11820504	11	116529442	1e-12	116521748	116529442	7695	4	Plasma NMR	EUR	2022	BMC Med	35692035	Maria Carolina Borges
LA	rs11828763	11	116559663	2.2e-14	116528053	116660008	131956	7	Plasma NMR	EUR	2022	BMC Med	35692035	Maria Carolina Borges
LA	rs4938301	11	116575473	3.8e-10	116560667	116575473	14807	5	Plasma NMR	EUR	2022	BMC Med	35692035	Maria Carolina Borges
LA	rs11822160	11	116577558	4e-17	116535126	116697301	162176	4	Plasma NMR	EUR	2022	BMC Med	35692035	Maria Carolina Borges
LA	rs751702140	11	116577619	5.8e-10	116575687	116577619	1933	2	Plasma NMR	EUR	2022	BMC Med	35692035	Maria Carolina Borges
LA	rs139524394	11	116624922	4.9e-14	116624922	116837608	212687	4	Plasma NMR	EUR	2022	BMC Med	35692035	Maria Carolina Borges
LA	rs193108398	11	116627177	1e-08	116627177	116627177	1	1	Plasma NMR	EUR	2022	BMC Med	35692035	Maria Carolina Borges
LA	rs1268353	11	116639692	4.7e-18	116530251	116730833	200583	89	Plasma NMR	EUR	2022	BMC Med	35692035	Maria Carolina Borges
LA	rs964184	11	116648917	2e-136	116519358	116898886	379529	340	Plasma NMR	EUR	2022	BMC Med	35692035	Maria Carolina Borges
LA	rs45611741	11	116663128	2.4e-15	116523568	116891007	367440	6	Plasma NMR	EUR	2022	BMC Med	35692035	Maria Carolina Borges
LA	rs35412484	11	116669428	4e-08	116587849	116669428	81580	2	Plasma NMR	EUR	2022	BMC Med	35692035	Maria Carolina Borges
LA	rs190151155	11	116687523	8.4e-17	116516302	116846659	330358	7	Plasma NMR	EUR	2022	BMC Med	35692035	Maria Carolina Borges
LA	rs2239013	11	116693353	1.5e-14	116621623	116943066	321444	172	Plasma NMR	EUR	2022	BMC Med	35692035	Maria Carolina Borges
LA	rs142944591	11	116696741	1.3e-11	116696741	116696741	1	1	Plasma NMR	EUR	2022	BMC Med	35692035	Maria Carolina Borges
LA	rs5130	11	116703146	1.8e-41	116586423	116771356	184934	38	Plasma NMR	EUR	2022	BMC Med	35692035	Maria Carolina Borges
LA	rs688456	11	116722551	1.4e-32	116705278	116963519	258242	54	Plasma NMR	EUR	2022	BMC Med	35692035	Maria Carolina Borges
LA	rs10790165	11	116727270	5.2e-14	116536542	116727270	190729	2	Plasma NMR	EUR	2022	BMC Med	35692035	Maria Carolina Borges
LA	rs553415662	11	116782574	3.8e-12	116733969	116782574	48606	2	Plasma NMR	EUR	2022	BMC Med	35692035	Maria Carolina Borges
LA	rs150750968	11	116840373	2.4e-14	116840373	117086701	246329	7	Plasma NMR	EUR	2022	BMC Med	35692035	Maria Carolina Borges
LA	rs139397669	11	116946861	1e-10	116916060	116946861	30802	2	Plasma NMR	EUR	2022	BMC Med	35692035	Maria Carolina Borges
LA	rs147740250	11	116973854	5.6e-12	116944846	117094591	149746	112	Plasma NMR	EUR	2022	BMC Med	35692035	Maria Carolina Borges
LA	rs185672288	11	116988389	5.7e-14	116988389	117171454	183066	3	Plasma NMR	EUR	2022	BMC Med	35692035	Maria Carolina Borges
LA	rs12366015	11	116990851	5.5e-50	116741553	117100029	358477	306	Plasma NMR	EUR	2022	BMC Med	35692035	Maria Carolina Borges
LA	rs181009570	11	117096995	3.9e-11	116969076	117096995	127920	3	Plasma NMR	EUR	2022	BMC Med	35692035	Maria Carolina Borges
LA	rs522645	11	117101574	1.2e-08	117101574	117101574	1	1	Plasma NMR	EUR	2022	BMC Med	35692035	Maria Carolina Borges
LA	rs116987336	11	117175658	6.1e-14	117175658	117186506	10849	2	Plasma NMR	EUR	2022	BMC Med	35692035	Maria Carolina Borges
LA	rs11282820	12	109873145	1.6e-08	109851486	110027795	176310	62	Plasma NMR	EUR	2022	BMC Med	35692035	Maria Carolina Borges
LA	rs4766578	12	111904371	1.9e-10	111833788	112083162	249375	12	Plasma NMR	EUR	2022	BMC Med	35692035	Maria Carolina Borges
LA	rs2013002	12	112200150	1.5e-08	112200150	112200150	1	1	Plasma NMR	EUR	2022	BMC Med	35692035	Maria Carolina Borges
LA	rs17696736	12	112486818	1.2e-08	112273499	112610714	337216	3	Plasma NMR	EUR	2022	BMC Med	35692035	Maria Carolina Borges
LA	rs11066320	12	112906415	9.6e-09	112840766	112906415	65650	5	Plasma NMR	EUR	2022	BMC Med	35692035	Maria Carolina Borges
LA	rs7139079	12	121415293	4.8e-10	121380544	121426594	46051	40	Plasma NMR	EUR	2022	BMC Med	35692035	Maria Carolina Borges
LA	rs1672907	12	125283403	1.6e-09	125282882	125290856	7975	8	Plasma NMR	EUR	2022	BMC Med	35692035	Maria Carolina Borges
LA	rs6602911	13	114547372	1.4e-08	114547372	114547372	1	1	Plasma NMR	EUR	2022	BMC Med	35692035	Maria Carolina Borges
LA	rs35717353	15	58572034	2.4e-10	58544644	58709725	165082	16	Plasma NMR	EUR	2022	BMC Med	35692035	Maria Carolina Borges
LA	rs28607776	15	58575005	3.5e-32	58545064	58668342	123279	70	Plasma NMR	EUR	2022	BMC Med	35692035	Maria Carolina Borges
LA	rs202001522	15	58599817	1.3e-08	58599817	58599817	1	1	Plasma NMR	EUR	2022	BMC Med	35692035	Maria Carolina Borges
LA	rs185221561	15	58633571	1e-08	58633571	58633571	1	1	Plasma NMR	EUR	2022	BMC Med	35692035	Maria Carolina Borges
LA	rs445093	15	58644949	1.8e-08	58643839	58644949	1111	3	Plasma NMR	EUR	2022	BMC Med	35692035	Maria Carolina Borges
LA	rs12907378	15	58654430	2e-11	58635273	58660961	25689	12	Plasma NMR	EUR	2022	BMC Med	35692035	Maria Carolina Borges
LA	rs261290	15	58678720	7.9e-99	58670135	58716615	46481	108	Plasma NMR	EUR	2022	BMC Med	35692035	Maria Carolina Borges
LA	rs8042174	15	58685970	1.9e-23	58685037	58711894	26858	21	Plasma NMR	EUR	2022	BMC Med	35692035	Maria Carolina Borges
LA	rs62000866	15	58701049	4.3e-16	58632415	58701049	68635	4	Plasma NMR	EUR	2022	BMC Med	35692035	Maria Carolina Borges
LA	rs1077835	15	58723426	4e-85	58718998	58743709	24712	38	Plasma NMR	EUR	2022	BMC Med	35692035	Maria Carolina Borges
LA	rs8192701	15	58724371	2.1e-09	58721447	58731455	10009	6	Plasma NMR	EUR	2022	BMC Med	35692035	Maria Carolina Borges
LA	rs35138338	15	58744481	7.1e-10	58744440	58744481	42	2	Plasma NMR	EUR	2022	BMC Med	35692035	Maria Carolina Borges
LA	rs113298164	15	58855748	8e-11	58855748	58855748	1	1	Plasma NMR	EUR	2022	BMC Med	35692035	Maria Carolina Borges
LA	rs1968493	16	56900100	1.1e-09	56898198	56900100	1903	3	Plasma NMR	EUR	2022	BMC Med	35692035	Maria Carolina Borges
LA	rs247617	16	56990716	6.5e-33	56985139	57006590	21452	47	Plasma NMR	EUR	2022	BMC Med	35692035	Maria Carolina Borges
LA	rs2115429	16	56992842	4.7e-08	56992017	56992842	826	2	Plasma NMR	EUR	2022	BMC Med	35692035	Maria Carolina Borges
LA	rs289713	16	57006829	1.2e-27	56999258	57017319	18062	8	Plasma NMR	EUR	2022	BMC Med	35692035	Maria Carolina Borges
LA	rs289716	16	57009376	1e-10	57009376	57018102	8727	9	Plasma NMR	EUR	2022	BMC Med	35692035	Maria Carolina Borges
LA	rs9302635	16	72144174	3.4e-08	72144174	72144174	1	1	Plasma NMR	EUR	2022	BMC Med	35692035	Maria Carolina Borges
LA	rs740516	17	67082962	1.9e-09	67082962	67082962	1	1	Plasma NMR	EUR	2022	BMC Med	35692035	Maria Carolina Borges
LA	rs77757914	18	46657577	9.099e-33	46541607	46754064	212458	11	Plasma NMR	EUR	2022	BMC Med	35692035	Maria Carolina Borges
LA	rs4075905	18	47046688	1.3e-08	47033207	47049214	16008	6	Plasma NMR	EUR	2022	BMC Med	35692035	Maria Carolina Borges
LA	rs1320700	18	47096016	4.1e-14	47074869	47096016	21148	8	Plasma NMR	EUR	2022	BMC Med	35692035	Maria Carolina Borges
LA	rs77960347	18	47109955	1.1e-45	46888639	47318885	430247	29	Plasma NMR	EUR	2022	BMC Med	35692035	Maria Carolina Borges
LA	rs117623631	18	47113165	2.4e-19	47113165	47114005	841	3	Plasma NMR	EUR	2022	BMC Med	35692035	Maria Carolina Borges
LA	rs12608026	18	47120499	6.6e-10	47117174	47122158	4985	10	Plasma NMR	EUR	2022	BMC Med	35692035	Maria Carolina Borges
LA	rs28666039	18	47139676	7.3e-14	47135972	47139676	3705	8	Plasma NMR	EUR	2022	BMC Med	35692035	Maria Carolina Borges
LA	rs7229377	18	47148299	7.6e-15	47068878	47148299	79422	18	Plasma NMR	EUR	2022	BMC Med	35692035	Maria Carolina Borges
LA	rs9304381	18	47158234	1e-33	47054073	47403494	349422	54	Plasma NMR	EUR	2022	BMC Med	35692035	Maria Carolina Borges
LA	rs61124986	18	47168651	5.8e-09	47160158	47169333	9176	7	Plasma NMR	EUR	2022	BMC Med	35692035	Maria Carolina Borges
LA	rs75786906	18	47186485	1.1e-11	47186485	47325634	139150	3	Plasma NMR	EUR	2022	BMC Med	35692035	Maria Carolina Borges
LA	rs72921980	18	47233184	1.3e-08	47233184	47233184	1	1	Plasma NMR	EUR	2022	BMC Med	35692035	Maria Carolina Borges
LA	rs6507945	18	47243912	6.2e-23	47164178	47479166	314989	168	Plasma NMR	EUR	2022	BMC Med	35692035	Maria Carolina Borges
LA	rs78923237	18	47360060	1.5e-18	47245426	47457396	211971	28	Plasma NMR	EUR	2022	BMC Med	35692035	Maria Carolina Borges
LA	rs1217616	18	47442767	3.3e-08	47442767	47442767	1	1	Plasma NMR	EUR	2022	BMC Med	35692035	Maria Carolina Borges
LA	rs117077321	18	47510840	1.7e-09	47510840	47512198	1359	2	Plasma NMR	EUR	2022	BMC Med	35692035	Maria Carolina Borges
LA	rs143376213	18	47632322	4.3e-12	47632322	47698555	66234	3	Plasma NMR	EUR	2022	BMC Med	35692035	Maria Carolina Borges
LA	rs117159625	19	10926952	1e-09	10903972	10926952	22981	8	Plasma NMR	EUR	2022	BMC Med	35692035	Maria Carolina Borges
LA	rs142158911	19	11190534	1.2e-48	10946416	11245076	298661	80	Plasma NMR	EUR	2022	BMC Med	35692035	Maria Carolina Borges
LA	rs6511721	19	11206575	3.6e-08	11206575	11206575	1	1	Plasma NMR	EUR	2022	BMC Med	35692035	Maria Carolina Borges
LA	rs72658867	19	11231203	5.3e-12	11219281	11231203	11923	2	Plasma NMR	EUR	2022	BMC Med	35692035	Maria Carolina Borges
LA	rs4804573	19	11277232	2.3e-09	11262969	11277232	14264	8	Plasma NMR	EUR	2022	BMC Med	35692035	Maria Carolina Borges
LA	rs56322906	19	11346155	2.9e-15	11298369	11414706	116338	17	Plasma NMR	EUR	2022	BMC Med	35692035	Maria Carolina Borges
LA	rs73006914	19	19110422	1.1e-08	19092434	19110422	17989	3	Plasma NMR	EUR	2022	BMC Med	35692035	Maria Carolina Borges
LA	rs58542926	19	19379549	7.501e-48	19130750	19628037	497288	318	Plasma NMR	EUR	2022	BMC Med	35692035	Maria Carolina Borges
LA	rs182611493	19	19458388	6.3e-09	19320825	19458388	137564	4	Plasma NMR	EUR	2022	BMC Med	35692035	Maria Carolina Borges
LA	rs143854878	19	19586897	6.1e-09	19437166	19618713	181548	4	Plasma NMR	EUR	2022	BMC Med	35692035	Maria Carolina Borges
LA	rs117204956	19	19602936	1.4e-10	19430515	19602936	172422	5	Plasma NMR	EUR	2022	BMC Med	35692035	Maria Carolina Borges
LA	rs143988316	19	19667254	4.3e-41	19631444	19800289	168846	46	Plasma NMR	EUR	2022	BMC Med	35692035	Maria Carolina Borges
LA	rs56113850	19	41353107	2.3e-09	41353107	41353107	1	1	Plasma NMR	EUR	2022	BMC Med	35692035	Maria Carolina Borges
LA	rs62119267	19	45134682	1.9e-12	44894070	45197732	303663	17	Plasma NMR	EUR	2022	BMC Med	35692035	Maria Carolina Borges
LA	rs111358663	19	45196958	4.7e-09	45118701	45196958	78258	2	Plasma NMR	EUR	2022	BMC Med	35692035	Maria Carolina Borges
LA	rs151330717	19	45196964	3.9e-21	45107114	45220896	113783	3	Plasma NMR	EUR	2022	BMC Med	35692035	Maria Carolina Borges
LA	rs4803748	19	45247048	2.1e-19	45237812	45253542	15731	6	Plasma NMR	EUR	2022	BMC Med	35692035	Maria Carolina Borges
LA	rs140824606	19	45311084	2.2e-08	45311084	45311084	1	1	Plasma NMR	EUR	2022	BMC Med	35692035	Maria Carolina Borges
LA	rs560898656	19	45311310	3.2e-17	45198060	45507696	309637	20	Plasma NMR	EUR	2022	BMC Med	35692035	Maria Carolina Borges
LA	rs4803760	19	45333834	2.8e-23	45325738	45379060	53323	47	Plasma NMR	EUR	2022	BMC Med	35692035	Maria Carolina Borges
LA	rs12462573	19	45359706	6.5e-18	45324138	45372959	48822	17	Plasma NMR	EUR	2022	BMC Med	35692035	Maria Carolina Borges
LA	rs6859	19	45382034	5e-13	45382034	45384338	2305	3	Plasma NMR	EUR	2022	BMC Med	35692035	Maria Carolina Borges
LA	rs118170342	19	45401868	4.6e-22	45345283	45438575	93293	12	Plasma NMR	EUR	2022	BMC Med	35692035	Maria Carolina Borges
LA	rs440446	19	45409167	3.4e-08	45409167	45409167	1	1	Plasma NMR	EUR	2022	BMC Med	35692035	Maria Carolina Borges
LA	rs429358	19	45411941	8.4e-68	45386467	45427125	40659	52	Plasma NMR	EUR	2022	BMC Med	35692035	Maria Carolina Borges
LA	rs1065853	19	45413233	1.901e-143	45231821	45541782	309962	51	Plasma NMR	EUR	2022	BMC Med	35692035	Maria Carolina Borges
LA	rs12721056	19	45421744	3.7e-21	45377467	45421744	44278	6	Plasma NMR	EUR	2022	BMC Med	35692035	Maria Carolina Borges
LA	rs116949436	19	45463386	2.2e-17	45445517	45524119	78603	11	Plasma NMR	EUR	2022	BMC Med	35692035	Maria Carolina Borges
LA	rs57465754	19	45477231	8.8e-16	45446271	45504349	58079	26	Plasma NMR	EUR	2022	BMC Med	35692035	Maria Carolina Borges
LA	rs149553138	19	45672478	1.3e-19	45672478	45913250	240773	4	Plasma NMR	EUR	2022	BMC Med	35692035	Maria Carolina Borges
LA	rs7255743	19	46018119	3.6e-08	46018119	46018119	1	1	Plasma NMR	EUR	2022	BMC Med	35692035	Maria Carolina Borges
LA	rs681343	19	49206462	1.2e-08	49206108	49207257	1150	9	Plasma NMR	EUR	2022	BMC Med	35692035	Maria Carolina Borges
LA	rs59774409	19	50016748	6.8e-09	50016479	50042867	26389	5	Plasma NMR	EUR	2022	BMC Med	35692035	Maria Carolina Borges
LA	rs2378390	20	34150207	7e-09	34125008	34165419	40412	21	Plasma NMR	EUR	2022	BMC Med	35692035	Maria Carolina Borges
LA	rs1883711	20	39179822	3.7e-15	39142516	39179822	37307	3	Plasma NMR	EUR	2022	BMC Med	35692035	Maria Carolina Borges
LA	rs2179372	20	39913632	9.5e-09	39678289	39913632	235344	3	Plasma NMR	EUR	2022	BMC Med	35692035	Maria Carolina Borges
PUFAs%	rs79598313	1	27284913	3e-09	27262545	27284913	22369	2	Plasma NMR	EUR	2022	BMC Med	35692035	Maria Carolina Borges
PUFAs%	rs1180384	1	39892774	3.1e-09	39688459	40052108	363650	81	Plasma NMR	EUR	2022	BMC Med	35692035	Maria Carolina Borges
PUFAs%	rs1168032	1	62967747	1.3e-17	62900811	63199936	299126	269	Plasma NMR	EUR	2022	BMC Med	35692035	Maria Carolina Borges
PUFAs%	rs764992666	1	230295076	7.9e-16	230293530	230325027	31498	76	Plasma NMR	EUR	2022	BMC Med	35692035	Maria Carolina Borges
PUFAs%	rs673548	2	21237544	1.6e-18	21121464	21245329	123866	32	Plasma NMR	EUR	2022	BMC Med	35692035	Maria Carolina Borges
PUFAs%	rs756795959	2	27015610	1.3e-08	27015610	27015610	1	1	Plasma NMR	EUR	2022	BMC Med	35692035	Maria Carolina Borges
PUFAs%	rs7588926	2	27342894	1.8e-11	27242761	27354419	111659	3	Plasma NMR	EUR	2022	BMC Med	35692035	Maria Carolina Borges
PUFAs%	rs1659676	2	27399294	4e-19	27379262	27543209	163948	124	Plasma NMR	EUR	2022	BMC Med	35692035	Maria Carolina Borges
PUFAs%	rs61737373	2	27423913	3e-09	27423913	27423913	1	1	Plasma NMR	EUR	2022	BMC Med	35692035	Maria Carolina Borges
PUFAs%	rs72817538	2	27498844	3.5e-15	27404674	27590666	185993	6	Plasma NMR	EUR	2022	BMC Med	35692035	Maria Carolina Borges
PUFAs%	rs12991930	2	27576652	5.6e-12	27527292	27735033	207742	7	Plasma NMR	EUR	2022	BMC Med	35692035	Maria Carolina Borges
PUFAs%	rs115961201	2	27704896	3.1e-09	27704896	27704896	1	1	Plasma NMR	EUR	2022	BMC Med	35692035	Maria Carolina Borges
PUFAs%	rs1260326	2	27730940	9.795e-113	27482090	27972833	490744	345	Plasma NMR	EUR	2022	BMC Med	35692035	Maria Carolina Borges
PUFAs%	rs62138973	2	27847642	3.9e-16	27829070	27847642	18573	2	Plasma NMR	EUR	2022	BMC Med	35692035	Maria Carolina Borges
PUFAs%	rs867282	2	27951658	1.4e-12	27752477	28200152	447676	195	Plasma NMR	EUR	2022	BMC Med	35692035	Maria Carolina Borges
PUFAs%	rs13030345	2	28003174	3.8e-28	27927968	28113911	185944	7	Plasma NMR	EUR	2022	BMC Med	35692035	Maria Carolina Borges
PUFAs%	rs62140395	2	28244926	3e-14	28244926	28344285	99360	3	Plasma NMR	EUR	2022	BMC Med	35692035	Maria Carolina Borges
PUFAs%	rs74873433	2	28277414	1.5e-12	28277414	28277414	1	1	Plasma NMR	EUR	2022	BMC Med	35692035	Maria Carolina Borges
PUFAs%	rs937813	2	28301540	2.1e-13	28268742	28417798	149057	22	Plasma NMR	EUR	2022	BMC Med	35692035	Maria Carolina Borges
PUFAs%	rs17759740	2	28393115	6.2e-11	28202936	28532309	329374	52	Plasma NMR	EUR	2022	BMC Med	35692035	Maria Carolina Borges
PUFAs%	rs7349418	2	28443050	1.4e-10	28203294	28443050	239757	2	Plasma NMR	EUR	2022	BMC Med	35692035	Maria Carolina Borges
PUFAs%	rs6730157	2	135907088	1.7e-09	135837906	136138627	300722	5	Plasma NMR	EUR	2022	BMC Med	35692035	Maria Carolina Borges
PUFAs%	rs56369224	2	136328890	4.1e-09	136176540	136352327	175788	3	Plasma NMR	EUR	2022	BMC Med	35692035	Maria Carolina Borges
PUFAs%	rs182549	2	136616754	1.6e-10	136381348	136755684	374337	55	Plasma NMR	EUR	2022	BMC Med	35692035	Maria Carolina Borges
PUFAs%	rs13389219	2	165528876	1.6e-18	165501849	165639847	137999	62	Plasma NMR	EUR	2022	BMC Med	35692035	Maria Carolina Borges
PUFAs%	rs2972140	2	227104111	2.9e-16	226897985	227181683	283699	160	Plasma NMR	EUR	2022	BMC Med	35692035	Maria Carolina Borges
PUFAs%	rs4431046	3	135849123	7.8e-10	135798658	135849123	50466	8	Plasma NMR	EUR	2022	BMC Med	35692035	Maria Carolina Borges
PUFAs%	rs655720	3	136103267	3.9e-11	135876125	136348961	472837	87	Plasma NMR	EUR	2022	BMC Med	35692035	Maria Carolina Borges
PUFAs%	rs4456810	3	136402153	1.5e-10	136356464	136650927	294464	32	Plasma NMR	EUR	2022	BMC Med	35692035	Maria Carolina Borges
PUFAs%	rs4678275	3	136653683	3.1e-08	136653683	136659779	6097	2	Plasma NMR	EUR	2022	BMC Med	35692035	Maria Carolina Borges
PUFAs%	rs13115795	4	87825433	5e-08	87825433	87825433	1	1	Plasma NMR	EUR	2022	BMC Med	35692035	Maria Carolina Borges
PUFAs%	rs10020067	4	88181491	1.8e-11	87956716	88228228	271513	85	Plasma NMR	EUR	2022	BMC Med	35692035	Maria Carolina Borges
PUFAs%	rs2035816	4	100508556	3.4e-08	100508556	100508556	1	1	Plasma NMR	EUR	2022	BMC Med	35692035	Maria Carolina Borges
PUFAs%	rs40270	5	55804552	3e-13	55794632	55816888	22257	23	Plasma NMR	EUR	2022	BMC Med	35692035	Maria Carolina Borges
PUFAs%	rs11429307	5	55857025	4.1e-15	55856375	55870395	14021	14	Plasma NMR	EUR	2022	BMC Med	35692035	Maria Carolina Borges
PUFAs%	rs9271573	6	32590501	9.7e-09	32448599	32597064	148466	8	Plasma NMR	EUR	2022	BMC Med	35692035	Maria Carolina Borges
PUFAs%	rs6905288	6	43758873	9.7e-09	43757896	43764551	6656	3	Plasma NMR	EUR	2022	BMC Med	35692035	Maria Carolina Borges
PUFAs%	rs672457	6	139836562	7.7e-12	139828916	139844429	15514	38	Plasma NMR	EUR	2022	BMC Med	35692035	Maria Carolina Borges
PUFAs%	rs2282137	6	160468180	1.1e-19	160242487	160499565	257079	18	Plasma NMR	EUR	2022	BMC Med	35692035	Maria Carolina Borges
PUFAs%	rs8191936	6	160517969	1.1e-10	160424760	160559442	134683	5	Plasma NMR	EUR	2022	BMC Med	35692035	Maria Carolina Borges
PUFAs%	rs3127606	6	160662910	3.1e-12	160662910	160662910	1	1	Plasma NMR	EUR	2022	BMC Med	35692035	Maria Carolina Borges
PUFAs%	rs9295128	6	160751531	3.3e-41	160503656	160759840	256185	44	Plasma NMR	EUR	2022	BMC Med	35692035	Maria Carolina Borges
PUFAs%	rs147555597	6	160911596	5.4e-10	160830550	160911596	81047	2	Plasma NMR	EUR	2022	BMC Med	35692035	Maria Carolina Borges
PUFAs%	rs6938647	6	160986915	6.2e-12	160986915	161067892	80978	2	Plasma NMR	EUR	2022	BMC Med	35692035	Maria Carolina Borges
PUFAs%	rs10455872	6	161010118	2.7e-72	160852973	161123451	270479	10	Plasma NMR	EUR	2022	BMC Med	35692035	Maria Carolina Borges
PUFAs%	rs140570886	6	161013013	2.2e-61	160816409	161224445	408037	16	Plasma NMR	EUR	2022	BMC Med	35692035	Maria Carolina Borges
PUFAs%	rs73596816	6	161017363	3.2e-10	161017363	161017363	1	1	Plasma NMR	EUR	2022	BMC Med	35692035	Maria Carolina Borges
PUFAs%	rs1830522	6	161078234	1.3e-08	160989137	161078234	89098	22	Plasma NMR	EUR	2022	BMC Med	35692035	Maria Carolina Borges
PUFAs%	rs1998043	6	161097871	8.1e-11	161097821	161122274	24454	25	Plasma NMR	EUR	2022	BMC Med	35692035	Maria Carolina Borges
PUFAs%	rs783144	6	161119239	1e-25	160964135	161125454	161320	31	Plasma NMR	EUR	2022	BMC Med	35692035	Maria Carolina Borges
PUFAs%	rs184278183	6	161177756	7.9e-10	161177756	161177756	1	1	Plasma NMR	EUR	2022	BMC Med	35692035	Maria Carolina Borges
PUFAs%	rs185990325	6	161200366	8.1e-09	161200366	161200366	1	1	Plasma NMR	EUR	2022	BMC Med	35692035	Maria Carolina Borges
PUFAs%	rs142717575	6	161212057	1.4e-09	161164290	161212057	47768	2	Plasma NMR	EUR	2022	BMC Med	35692035	Maria Carolina Borges
PUFAs%	rs75991907	6	161282681	8.5e-09	161282681	161282681	1	1	Plasma NMR	EUR	2022	BMC Med	35692035	Maria Carolina Borges
PUFAs%	rs143843429	6	161383079	6.001e-22	161170855	161443939	273085	4	Plasma NMR	EUR	2022	BMC Med	35692035	Maria Carolina Borges
PUFAs%	rs61735260	6	161560461	3.9e-09	161438264	161560461	122198	2	Plasma NMR	EUR	2022	BMC Med	35692035	Maria Carolina Borges
PUFAs%	rs138458033	6	161660100	1.6e-10	161659369	161660100	732	2	Plasma NMR	EUR	2022	BMC Med	35692035	Maria Carolina Borges
PUFAs%	rs7786102	7	25965759	4.5e-08	25965759	25965759	1	1	Plasma NMR	EUR	2022	BMC Med	35692035	Maria Carolina Borges
PUFAs%	rs2070971	7	44197583	4.9e-08	44197583	44197583	1	1	Plasma NMR	EUR	2022	BMC Med	35692035	Maria Carolina Borges
PUFAs%	rs35867424	7	72032358	4.2e-08	72032358	72032358	1	1	Plasma NMR	EUR	2022	BMC Med	35692035	Maria Carolina Borges
PUFAs%	rs34052301	7	72340785	2.2e-09	72205002	72340785	135784	4	Plasma NMR	EUR	2022	BMC Med	35692035	Maria Carolina Borges
PUFAs%	rs530034233	7	72657007	5.9e-09	72657007	72657007	1	1	Plasma NMR	EUR	2022	BMC Med	35692035	Maria Carolina Borges
PUFAs%	rs7790909	7	72687173	2.8e-08	72682448	72687173	4726	2	Plasma NMR	EUR	2022	BMC Med	35692035	Maria Carolina Borges
PUFAs%	rs799158	7	73019074	3.8e-10	73019074	73111504	92431	4	Plasma NMR	EUR	2022	BMC Med	35692035	Maria Carolina Borges
PUFAs%	rs3812316	7	73020337	1e-39	72802966	73114389	311424	164	Plasma NMR	EUR	2022	BMC Med	35692035	Maria Carolina Borges
PUFAs%	rs799161	7	73059990	3.7e-13	73059990	73122923	62934	8	Plasma NMR	EUR	2022	BMC Med	35692035	Maria Carolina Borges
PUFAs%	rs35130171	8	10190735	7.4e-09	10187992	10190735	2744	3	Plasma NMR	EUR	2022	BMC Med	35692035	Maria Carolina Borges
PUFAs%	rs77753174	8	10732082	1.4e-12	10573698	10976571	402874	150	Plasma NMR	EUR	2022	BMC Med	35692035	Maria Carolina Borges
PUFAs%	rs17723229	8	10930069	8.5e-09	10909193	11139755	230563	47	Plasma NMR	EUR	2022	BMC Med	35692035	Maria Carolina Borges
PUFAs%	rs6601599	8	11402347	4.7e-09	11153007	11444837	291831	43	Plasma NMR	EUR	2022	BMC Med	35692035	Maria Carolina Borges
PUFAs%	rs10903343	8	11695872	6.4e-10	11446652	11848833	402182	19	Plasma NMR	EUR	2022	BMC Med	35692035	Maria Carolina Borges
PUFAs%	rs1495741	8	18272881	1.3e-12	18239760	18283352	43593	44	Plasma NMR	EUR	2022	BMC Med	35692035	Maria Carolina Borges
PUFAs%	rs142588427	8	19614541	2.2e-08	19614541	19614541	1	1	Plasma NMR	EUR	2022	BMC Med	35692035	Maria Carolina Borges
PUFAs%	rs7010610	8	19632090	9.799e-12	19576448	19683668	107221	7	Plasma NMR	EUR	2022	BMC Med	35692035	Maria Carolina Borges
PUFAs%	rs6993714	8	19662458	8.9e-15	19622636	19680259	57624	29	Plasma NMR	EUR	2022	BMC Med	35692035	Maria Carolina Borges
PUFAs%	rs5889890	8	19663159	4.6e-10	19639155	19663159	24005	9	Plasma NMR	EUR	2022	BMC Med	35692035	Maria Carolina Borges
PUFAs%	rs78226669	8	19692353	8.6e-16	19668707	19692353	23647	6	Plasma NMR	EUR	2022	BMC Med	35692035	Maria Carolina Borges
PUFAs%	rs73607783	8	19742204	2.2e-21	19639365	19786891	147527	23	Plasma NMR	EUR	2022	BMC Med	35692035	Maria Carolina Borges
PUFAs%	rs190118115	8	19793581	3.6e-25	19635801	19939605	303805	7	Plasma NMR	EUR	2022	BMC Med	35692035	Maria Carolina Borges
PUFAs%	rs283	8	19815098	3.2e-09	19815098	19815098	1	1	Plasma NMR	EUR	2022	BMC Med	35692035	Maria Carolina Borges
PUFAs%	rs117026536	8	19818773	2.1e-94	19727447	19974789	247343	305	Plasma NMR	EUR	2022	BMC Med	35692035	Maria Carolina Borges
PUFAs%	rs3289	8	19823192	7.8e-19	19749349	19962276	212928	179	Plasma NMR	EUR	2022	BMC Med	35692035	Maria Carolina Borges
PUFAs%	rs146237530	8	19831332	3.2e-10	19831332	19900802	69471	7	Plasma NMR	EUR	2022	BMC Med	35692035	Maria Carolina Borges
PUFAs%	rs142288236	8	19845612	2.5e-09	19845612	19969742	124131	10	Plasma NMR	EUR	2022	BMC Med	35692035	Maria Carolina Borges
PUFAs%	rs184386132	8	19879054	1.3e-10	19879054	19879054	1	1	Plasma NMR	EUR	2022	BMC Med	35692035	Maria Carolina Borges
PUFAs%	rs6586891	8	19914598	2.2e-28	19826373	19943364	116992	49	Plasma NMR	EUR	2022	BMC Med	35692035	Maria Carolina Borges
PUFAs%	rs28550053	8	19934305	5.5e-10	19931855	19934305	2451	2	Plasma NMR	EUR	2022	BMC Med	35692035	Maria Carolina Borges
PUFAs%	rs116974927	8	19951598	1.1e-13	19749424	19976053	226630	5	Plasma NMR	EUR	2022	BMC Med	35692035	Maria Carolina Borges
PUFAs%	rs16842	8	19968929	2.6e-09	19968929	19968929	1	1	Plasma NMR	EUR	2022	BMC Med	35692035	Maria Carolina Borges
PUFAs%	rs4871593	8	126437630	6.9e-09	126437630	126444788	7159	2	Plasma NMR	EUR	2022	BMC Med	35692035	Maria Carolina Borges
PUFAs%	rs28601761	8	126500031	3e-54	126447308	126510338	63031	70	Plasma NMR	EUR	2022	BMC Med	35692035	Maria Carolina Borges
PUFAs%	rs7012891	8	126514676	1.1e-14	126504394	126521465	17072	8	Plasma NMR	EUR	2022	BMC Med	35692035	Maria Carolina Borges
PUFAs%	rs4006563	8	126531464	6.7e-10	126452509	126541090	88582	10	Plasma NMR	EUR	2022	BMC Med	35692035	Maria Carolina Borges
PUFAs%	rs62523889	8	126551832	8.2e-09	126546197	126551832	5636	4	Plasma NMR	EUR	2022	BMC Med	35692035	Maria Carolina Borges
PUFAs%	rs4871624	8	126629328	3.2e-08	126629328	126645347	16020	6	Plasma NMR	EUR	2022	BMC Med	35692035	Maria Carolina Borges
PUFAs%	rs199816133	9	86381318	1.9e-08	86368660	86617265	248606	8	Plasma NMR	EUR	2022	BMC Med	35692035	Maria Carolina Borges
PUFAs%	rs10746732	9	86694759	2e-08	86678355	86694759	16405	3	Plasma NMR	EUR	2022	BMC Med	35692035	Maria Carolina Borges
PUFAs%	rs1935	10	64927823	9.899e-20	64822828	64938711	115884	88	Plasma NMR	EUR	2022	BMC Med	35692035	Maria Carolina Borges
PUFAs%	rs7924036	10	65191645	9.701e-21	64942111	65400352	458242	275	Plasma NMR	EUR	2022	BMC Med	35692035	Maria Carolina Borges
PUFAs%	rs9419746	10	94508055	5.7e-09	94508055	94508055	1	1	Plasma NMR	EUR	2022	BMC Med	35692035	Maria Carolina Borges
PUFAs%	rs12419462	11	27623309	1.6e-11	27505954	27748493	242540	73	Plasma NMR	EUR	2022	BMC Med	35692035	Maria Carolina Borges
PUFAs%	rs198457	11	61471678	1e-11	61471678	61471678	1	1	Plasma NMR	EUR	2022	BMC Med	35692035	Maria Carolina Borges
PUFAs%	rs695186	11	61527927	9.099e-16	61513671	61535146	21476	13	Plasma NMR	EUR	2022	BMC Med	35692035	Maria Carolina Borges
PUFAs%	rs79519287	11	61531810	2.5e-12	61418816	61531810	112995	2	Plasma NMR	EUR	2022	BMC Med	35692035	Maria Carolina Borges
PUFAs%	rs72920160	11	61547951	2.1e-08	61547951	61547951	1	1	Plasma NMR	EUR	2022	BMC Med	35692035	Maria Carolina Borges
PUFAs%	rs117301449	11	61548004	3.2e-08	61548004	61548004	1	1	Plasma NMR	EUR	2022	BMC Med	35692035	Maria Carolina Borges
PUFAs%	rs740006	11	61557868	5.6e-15	61557868	61557868	1	1	Plasma NMR	EUR	2022	BMC Med	35692035	Maria Carolina Borges
PUFAs%	rs174564	11	61588305	4.603e-191	61518237	61678754	160518	169	Plasma NMR	EUR	2022	BMC Med	35692035	Maria Carolina Borges
PUFAs%	rs174569	11	61594164	4.3e-17	61574999	61594164	19166	2	Plasma NMR	EUR	2022	BMC Med	35692035	Maria Carolina Borges
PUFAs%	rs139957766	11	61607047	7.3e-26	61580504	61611078	30575	3	Plasma NMR	EUR	2022	BMC Med	35692035	Maria Carolina Borges
PUFAs%	rs73487492	11	61621611	1.8e-27	61545842	61649030	103189	32	Plasma NMR	EUR	2022	BMC Med	35692035	Maria Carolina Borges
PUFAs%	rs482548	11	61633182	1.7e-10	61483324	61671956	188633	13	Plasma NMR	EUR	2022	BMC Med	35692035	Maria Carolina Borges
PUFAs%	rs181479770	11	61635427	4.6e-31	61629377	61689412	60036	27	Plasma NMR	EUR	2022	BMC Med	35692035	Maria Carolina Borges
PUFAs%	rs174452	11	61645892	2.5e-11	61553201	61645892	92692	2	Plasma NMR	EUR	2022	BMC Med	35692035	Maria Carolina Borges
PUFAs%	rs2235093	11	61665122	2.6e-09	61664992	61665122	131	2	Plasma NMR	EUR	2022	BMC Med	35692035	Maria Carolina Borges
PUFAs%	rs174480	11	61685790	4.9e-08	61685790	61685790	1	1	Plasma NMR	EUR	2022	BMC Med	35692035	Maria Carolina Borges
PUFAs%	rs972354	11	61717607	1.5e-17	61711475	61724583	13109	20	Plasma NMR	EUR	2022	BMC Med	35692035	Maria Carolina Borges
PUFAs%	rs10160397	11	61749766	2.5e-13	61730234	61765133	34900	17	Plasma NMR	EUR	2022	BMC Med	35692035	Maria Carolina Borges
PUFAs%	rs387137	11	61830169	1.3e-09	61830169	62009611	179443	25	Plasma NMR	EUR	2022	BMC Med	35692035	Maria Carolina Borges
PUFAs%	rs3758962	11	62183838	1.8e-08	62183838	62183838	1	1	Plasma NMR	EUR	2022	BMC Med	35692035	Maria Carolina Borges
PUFAs%	rs2229738	11	68562328	2.8e-22	68525539	68761348	235810	10	Plasma NMR	EUR	2022	BMC Med	35692035	Maria Carolina Borges
PUFAs%	rs11228377	11	68603346	2.9e-09	68594174	68603346	9173	2	Plasma NMR	EUR	2022	BMC Med	35692035	Maria Carolina Borges
PUFAs%	rs12417728	11	116528053	2.6e-11	116522217	116660008	137792	8	Plasma NMR	EUR	2022	BMC Med	35692035	Maria Carolina Borges
PUFAs%	rs11820504	11	116529442	1e-08	116529442	116529442	1	1	Plasma NMR	EUR	2022	BMC Med	35692035	Maria Carolina Borges
PUFAs%	rs1268353	11	116639692	1.1e-13	116559002	116887751	328750	16	Plasma NMR	EUR	2022	BMC Med	35692035	Maria Carolina Borges
PUFAs%	rs148784079	11	116645926	2.1e-08	116645926	116645926	1	1	Plasma NMR	EUR	2022	BMC Med	35692035	Maria Carolina Borges
PUFAs%	rs964184	11	116648917	5.901e-86	116519358	116898886	379529	286	Plasma NMR	EUR	2022	BMC Med	35692035	Maria Carolina Borges
PUFAs%	rs45611741	11	116663128	1.4e-27	116523568	116891007	367440	6	Plasma NMR	EUR	2022	BMC Med	35692035	Maria Carolina Borges
PUFAs%	rs190151155	11	116687523	2.7e-11	116516302	116846659	330358	6	Plasma NMR	EUR	2022	BMC Med	35692035	Maria Carolina Borges
PUFAs%	rs12721043	11	116692293	9.3e-15	116692293	116692293	1	1	Plasma NMR	EUR	2022	BMC Med	35692035	Maria Carolina Borges
PUFAs%	rs12721041	11	116693871	1.9e-11	116693871	116697301	3431	3	Plasma NMR	EUR	2022	BMC Med	35692035	Maria Carolina Borges
PUFAs%	rs645901	11	116702362	3.2e-26	116686288	116950232	263945	74	Plasma NMR	EUR	2022	BMC Med	35692035	Maria Carolina Borges
PUFAs%	rs149070287	11	116733969	2.5e-08	116733969	116733969	1	1	Plasma NMR	EUR	2022	BMC Med	35692035	Maria Carolina Borges
PUFAs%	rs139397669	11	116946861	3e-20	116916060	117139196	223137	3	Plasma NMR	EUR	2022	BMC Med	35692035	Maria Carolina Borges
PUFAs%	rs7103842	11	116958028	3.3e-08	116957263	116958028	766	2	Plasma NMR	EUR	2022	BMC Med	35692035	Maria Carolina Borges
PUFAs%	rs550430452	11	116969076	3.7e-08	116969076	116969076	1	1	Plasma NMR	EUR	2022	BMC Med	35692035	Maria Carolina Borges
PUFAs%	rs12366015	11	116990851	1e-21	116952392	117091609	139218	49	Plasma NMR	EUR	2022	BMC Med	35692035	Maria Carolina Borges
PUFAs%	rs555766713	11	117079547	9.799e-16	117042408	117177383	134976	4	Plasma NMR	EUR	2022	BMC Med	35692035	Maria Carolina Borges
PUFAs%	rs116987336	11	117175658	2.5e-16	117175658	117186506	10849	2	Plasma NMR	EUR	2022	BMC Med	35692035	Maria Carolina Borges
PUFAs%	rs147611518	11	117261026	2.6e-09	117261026	117261026	1	1	Plasma NMR	EUR	2022	BMC Med	35692035	Maria Carolina Borges
PUFAs%	rs6606731	12	109982578	4.3e-09	109885374	110034435	149062	141	Plasma NMR	EUR	2022	BMC Med	35692035	Maria Carolina Borges
PUFAs%	rs73412716	12	112545197	2.2e-08	112545197	112545197	1	1	Plasma NMR	EUR	2022	BMC Med	35692035	Maria Carolina Borges
PUFAs%	rs143875230	15	43278726	1.3e-12	43099550	43278726	179177	2	Plasma NMR	EUR	2022	BMC Med	35692035	Maria Carolina Borges
PUFAs%	rs150844304	15	43726625	1.6e-15	43580645	43757184	176540	8	Plasma NMR	EUR	2022	BMC Med	35692035	Maria Carolina Borges
PUFAs%	rs139974673	15	44027885	6.7e-16	43820717	44266730	446014	24	Plasma NMR	EUR	2022	BMC Med	35692035	Maria Carolina Borges
PUFAs%	rs144022883	15	44363739	1.1e-12	44297617	44581461	283845	10	Plasma NMR	EUR	2022	BMC Med	35692035	Maria Carolina Borges
PUFAs%	rs151291132	15	44842210	7.9e-10	44636409	44947434	311026	7	Plasma NMR	EUR	2022	BMC Med	35692035	Maria Carolina Borges
PUFAs%	rs261290	15	58678720	7.101e-12	58673449	58706926	33478	19	Plasma NMR	EUR	2022	BMC Med	35692035	Maria Carolina Borges
PUFAs%	rs261342	15	58731153	1.5e-09	58722590	58731153	8564	5	Plasma NMR	EUR	2022	BMC Med	35692035	Maria Carolina Borges
PUFAs%	rs7402939	15	99183876	2.4e-08	99180105	99183876	3772	2	Plasma NMR	EUR	2022	BMC Med	35692035	Maria Carolina Borges
PUFAs%	rs61460645	16	14490511	1.1e-14	14477409	14731391	253983	123	Plasma NMR	EUR	2022	BMC Med	35692035	Maria Carolina Borges
PUFAs%	rs12928399	16	14705001	2.5e-11	14578171	14705001	126831	4	Plasma NMR	EUR	2022	BMC Med	35692035	Maria Carolina Borges
PUFAs%	rs35512524	16	15171448	1.2e-14	15126890	15325301	198412	9	Plasma NMR	EUR	2022	BMC Med	35692035	Maria Carolina Borges
PUFAs%	rs11644601	16	15172118	8.8e-35	15124327	15406153	281827	52	Plasma NMR	EUR	2022	BMC Med	35692035	Maria Carolina Borges
PUFAs%	rs141502961	16	15499531	2.1e-18	15499531	15714962	215432	25	Plasma NMR	EUR	2022	BMC Med	35692035	Maria Carolina Borges
PUFAs%	rs34431644	16	15628160	7.2e-10	15574461	15838940	264480	11	Plasma NMR	EUR	2022	BMC Med	35692035	Maria Carolina Borges
PUFAs%	rs56156922	16	56987369	1.7e-10	56987015	57005479	18465	23	Plasma NMR	EUR	2022	BMC Med	35692035	Maria Carolina Borges
PUFAs%	rs117380643	17	41728951	2.4e-08	41728951	41728951	1	1	Plasma NMR	EUR	2022	BMC Med	35692035	Maria Carolina Borges
PUFAs%	rs72836561	17	41926126	6.2e-15	41776943	42155742	378800	8	Plasma NMR	EUR	2022	BMC Med	35692035	Maria Carolina Borges
PUFAs%	rs1801689	17	64210580	3.3e-08	64210580	64228995	18416	2	Plasma NMR	EUR	2022	BMC Med	35692035	Maria Carolina Borges
PUFAs%	rs9908820	17	73408819	8.6e-10	73267169	73408819	141651	41	Plasma NMR	EUR	2022	BMC Med	35692035	Maria Carolina Borges
PUFAs%	rs116843064	19	8429323	1e-29	8410381	8627569	217189	5	Plasma NMR	EUR	2022	BMC Med	35692035	Maria Carolina Borges
PUFAs%	rs113330691	19	45295886	4.1e-09	45295886	45422921	127036	10	Plasma NMR	EUR	2022	BMC Med	35692035	Maria Carolina Borges
PUFAs%	rs56394238	19	45335676	2e-12	45331103	45335676	4574	2	Plasma NMR	EUR	2022	BMC Med	35692035	Maria Carolina Borges
PUFAs%	rs11668861	19	45380970	1.8e-08	45380970	45380970	1	1	Plasma NMR	EUR	2022	BMC Med	35692035	Maria Carolina Borges
PUFAs%	rs1065853	19	45413233	1e-64	45232161	45491032	258872	50	Plasma NMR	EUR	2022	BMC Med	35692035	Maria Carolina Borges
PUFAs%	rs439401	19	45414451	4.5e-19	45404691	45421877	17187	7	Plasma NMR	EUR	2022	BMC Med	35692035	Maria Carolina Borges
PUFAs%	rs669789	19	49269559	5.1e-11	49266390	49274975	8586	9	Plasma NMR	EUR	2022	BMC Med	35692035	Maria Carolina Borges
PUFAs%	rs378114	20	44538427	7.7e-10	44538427	44610737	72311	6	Plasma NMR	EUR	2022	BMC Med	35692035	Maria Carolina Borges
PUFAs%	rs6073958	20	44551855	1.2e-27	44351554	44661945	310392	52	Plasma NMR	EUR	2022	BMC Med	35692035	Maria Carolina Borges
Omega-3%	rs6698680	1	2329661	8.3e-12	2326009	2339427	13419	9	Plasma NMR	EUR	2022	BMC Med	35692035	Maria Carolina Borges
Omega-3%	rs638714	1	62906489	4.9e-15	62900811	63156098	255288	247	Plasma NMR	EUR	2022	BMC Med	35692035	Maria Carolina Borges
Omega-3%	rs6686331	1	63182135	5.1e-14	63160282	63203221	42940	28	Plasma NMR	EUR	2022	BMC Med	35692035	Maria Carolina Borges
Omega-3%	rs1260326	2	27730940	2.3e-19	27598097	27967260	369164	64	Plasma NMR	EUR	2022	BMC Med	35692035	Maria Carolina Borges
Omega-3%	rs13030345	2	28003174	7.6e-09	27987221	28003174	15954	2	Plasma NMR	EUR	2022	BMC Med	35692035	Maria Carolina Borges
Omega-3%	rs7570971	2	135837906	2.5e-08	135837906	135837906	1	1	Plasma NMR	EUR	2022	BMC Med	35692035	Maria Carolina Borges
Omega-3%	rs12465802	2	136381348	3.9e-08	136381348	136381348	1	1	Plasma NMR	EUR	2022	BMC Med	35692035	Maria Carolina Borges
Omega-3%	rs11681659	2	136820960	2e-09	136608646	136820960	212315	17	Plasma NMR	EUR	2022	BMC Med	35692035	Maria Carolina Borges
Omega-3%	rs9884390	4	69373407	3.2e-13	69303321	69373407	70087	57	Plasma NMR	EUR	2022	BMC Med	35692035	Maria Carolina Borges
Omega-3%	rs6452788	5	87712913	2.1e-08	87712913	87764347	51435	9	Plasma NMR	EUR	2022	BMC Med	35692035	Maria Carolina Borges
Omega-3%	rs273917	5	131659618	1.8e-11	131591725	131804347	212623	177	Plasma NMR	EUR	2022	BMC Med	35692035	Maria Carolina Borges
Omega-3%	rs1736905	6	29707661	5e-08	29707661	29707661	1	1	Plasma NMR	EUR	2022	BMC Med	35692035	Maria Carolina Borges
Omega-3%	rs2394976	6	31311912	5.4e-09	31311912	31315706	3795	2	Plasma NMR	EUR	2022	BMC Med	35692035	Maria Carolina Borges
Omega-3%	rs662138	6	160564476	6.599e-11	160564476	160578860	14385	4	Plasma NMR	EUR	2022	BMC Med	35692035	Maria Carolina Borges
Omega-3%	rs4000713	7	25990597	1.6e-10	25982885	25994881	11997	8	Plasma NMR	EUR	2022	BMC Med	35692035	Maria Carolina Borges
Omega-3%	rs73109460	7	44785800	7.8e-09	44785800	44790921	5122	2	Plasma NMR	EUR	2022	BMC Med	35692035	Maria Carolina Borges
Omega-3%	rs62466318	7	73042085	3.1e-16	72850178	73058017	207840	123	Plasma NMR	EUR	2022	BMC Med	35692035	Maria Carolina Borges
Omega-3%	rs72655677	8	126484897	1.6e-09	126484897	126484897	1	1	Plasma NMR	EUR	2022	BMC Med	35692035	Maria Carolina Borges
Omega-3%	rs113334082	8	126490502	8.4e-10	126490502	126514676	24175	2	Plasma NMR	EUR	2022	BMC Med	35692035	Maria Carolina Borges
Omega-3%	rs28601761	8	126500031	1.1e-32	126447308	126510338	63031	93	Plasma NMR	EUR	2022	BMC Med	35692035	Maria Carolina Borges
Omega-3%	rs6986368	8	126513197	1e-08	126513197	126518027	4831	4	Plasma NMR	EUR	2022	BMC Med	35692035	Maria Carolina Borges
Omega-3%	rs2236514	9	139572068	3.1e-08	139572068	139572068	1	1	Plasma NMR	EUR	2022	BMC Med	35692035	Maria Carolina Borges
Omega-3%	rs35751397	10	64914016	1.5e-20	64839681	64938711	99031	43	Plasma NMR	EUR	2022	BMC Med	35692035	Maria Carolina Borges
Omega-3%	rs7924036	10	65191645	4e-23	64942111	65400352	458242	297	Plasma NMR	EUR	2022	BMC Med	35692035	Maria Carolina Borges
Omega-3%	rs57431619	10	96444512	1.2e-09	96388665	96464730	76066	8	Plasma NMR	EUR	2022	BMC Med	35692035	Maria Carolina Borges
Omega-3%	rs56233220	10	96717286	4.4e-13	96492543	96755566	263024	208	Plasma NMR	EUR	2022	BMC Med	35692035	Maria Carolina Borges
Omega-3%	rs150370599	11	60718792	1.1e-10	60703882	60721714	17833	3	Plasma NMR	EUR	2022	BMC Med	35692035	Maria Carolina Borges
Omega-3%	rs77566889	11	60788733	1.7e-08	60788733	60788733	1	1	Plasma NMR	EUR	2022	BMC Med	35692035	Maria Carolina Borges
Omega-3%	rs17825908	11	60841572	8.7e-09	60841572	60841572	1	1	Plasma NMR	EUR	2022	BMC Med	35692035	Maria Carolina Borges
Omega-3%	rs3019553	11	60848800	5.1e-11	60837687	60942073	104387	23	Plasma NMR	EUR	2022	BMC Med	35692035	Maria Carolina Borges
Omega-3%	rs2232143	11	60899701	1.3e-13	60839365	60899701	60337	3	Plasma NMR	EUR	2022	BMC Med	35692035	Maria Carolina Borges
Omega-3%	rs7934157	11	60955332	5.7e-16	60887852	61039333	151482	6	Plasma NMR	EUR	2022	BMC Med	35692035	Maria Carolina Borges
Omega-3%	rs7952631	11	60970208	1.2e-09	60914133	60970849	56717	18	Plasma NMR	EUR	2022	BMC Med	35692035	Maria Carolina Borges
Omega-3%	rs61742921	11	61025737	3e-08	61025737	61025737	1	1	Plasma NMR	EUR	2022	BMC Med	35692035	Maria Carolina Borges
Omega-3%	rs539045294	11	61029086	1.4e-08	61029086	61029086	1	1	Plasma NMR	EUR	2022	BMC Med	35692035	Maria Carolina Borges
Omega-3%	rs2001746	11	61033525	3.2e-11	61033525	61033525	1	1	Plasma NMR	EUR	2022	BMC Med	35692035	Maria Carolina Borges
Omega-3%	rs144194637	11	61042858	1.6e-12	61014695	61042858	28164	3	Plasma NMR	EUR	2022	BMC Med	35692035	Maria Carolina Borges
Omega-3%	rs79387516	11	61198414	6.5e-27	60967602	61200387	232786	6	Plasma NMR	EUR	2022	BMC Med	35692035	Maria Carolina Borges
Omega-3%	rs61897291	11	61206430	2.3e-14	61206430	61206430	1	1	Plasma NMR	EUR	2022	BMC Med	35692035	Maria Carolina Borges
Omega-3%	rs7116318	11	61217343	7.6e-15	61027753	61233186	205434	6	Plasma NMR	EUR	2022	BMC Med	35692035	Maria Carolina Borges
Omega-3%	rs11230705	11	61252709	3.3e-08	61221092	61252709	31618	2	Plasma NMR	EUR	2022	BMC Med	35692035	Maria Carolina Borges
Omega-3%	rs71490328	11	61281519	1e-15	61255656	61281519	25864	23	Plasma NMR	EUR	2022	BMC Med	35692035	Maria Carolina Borges
Omega-3%	rs3741259	11	61282350	3.4e-15	61282350	61282350	1	1	Plasma NMR	EUR	2022	BMC Med	35692035	Maria Carolina Borges
Omega-3%	rs73496248	11	61295920	1.2e-11	61295920	61316307	20388	2	Plasma NMR	EUR	2022	BMC Med	35692035	Maria Carolina Borges
Omega-3%	rs144714434	11	61295995	2.3e-09	61295995	61295995	1	1	Plasma NMR	EUR	2022	BMC Med	35692035	Maria Carolina Borges
Omega-3%	rs192017412	11	61298932	2.3e-13	61298932	61298932	1	1	Plasma NMR	EUR	2022	BMC Med	35692035	Maria Carolina Borges
Omega-3%	rs150684478	11	61312726	2.7e-17	61312726	61370215	57490	2	Plasma NMR	EUR	2022	BMC Med	35692035	Maria Carolina Borges
Omega-3%	rs441938	11	61317387	1.5e-17	61306929	61326214	19286	4	Plasma NMR	EUR	2022	BMC Med	35692035	Maria Carolina Borges
Omega-3%	rs1624931	11	61366399	1.8e-14	61343073	61371283	28211	5	Plasma NMR	EUR	2022	BMC Med	35692035	Maria Carolina Borges
Omega-3%	rs117818086	11	61384999	2.4e-22	61350569	61438666	88098	3	Plasma NMR	EUR	2022	BMC Med	35692035	Maria Carolina Borges
Omega-3%	rs116973573	11	61408765	2.6e-11	61319111	61475195	156085	4	Plasma NMR	EUR	2022	BMC Med	35692035	Maria Carolina Borges
Omega-3%	rs565218436	11	61437929	1.7e-08	61394664	61437929	43266	4	Plasma NMR	EUR	2022	BMC Med	35692035	Maria Carolina Borges
Omega-3%	rs138417087	11	61448996	4.4e-08	61448996	61448996	1	1	Plasma NMR	EUR	2022	BMC Med	35692035	Maria Carolina Borges
Omega-3%	rs147419504	11	61450428	1.8e-10	61450428	61450428	1	1	Plasma NMR	EUR	2022	BMC Med	35692035	Maria Carolina Borges
Omega-3%	rs117186302	11	61456420	6.901e-20	61265802	61473187	207386	32	Plasma NMR	EUR	2022	BMC Med	35692035	Maria Carolina Borges
Omega-3%	rs112687416	11	61464124	6.1e-32	61376274	61464124	87851	3	Plasma NMR	EUR	2022	BMC Med	35692035	Maria Carolina Borges
Omega-3%	rs149362147	11	61470630	4.3e-16	61470630	61684417	213788	4	Plasma NMR	EUR	2022	BMC Med	35692035	Maria Carolina Borges
Omega-3%	rs198457	11	61471678	2.198e-139	61302244	61533908	231665	89	Plasma NMR	EUR	2022	BMC Med	35692035	Maria Carolina Borges
Omega-3%	rs198435	11	61483324	2.2e-58	61391640	61524507	132868	47	Plasma NMR	EUR	2022	BMC Med	35692035	Maria Carolina Borges
Omega-3%	rs17156254	11	61490245	1.4e-52	61390368	61516910	126543	31	Plasma NMR	EUR	2022	BMC Med	35692035	Maria Carolina Borges
Omega-3%	rs2240285	11	61508409	3.4e-12	61504315	61508409	4095	2	Plasma NMR	EUR	2022	BMC Med	35692035	Maria Carolina Borges
Omega-3%	rs34365114	11	61511271	3.5e-31	61322788	61511271	188484	7	Plasma NMR	EUR	2022	BMC Med	35692035	Maria Carolina Borges
Omega-3%	rs556261560	11	61515326	4.9e-25	61315726	61521231	205506	5	Plasma NMR	EUR	2022	BMC Med	35692035	Maria Carolina Borges
Omega-3%	rs78567666	11	61517777	9.099e-38	61404766	61517777	113012	6	Plasma NMR	EUR	2022	BMC Med	35692035	Maria Carolina Borges
Omega-3%	rs188021317	11	61522383	2.7e-11	61522383	61586116	63734	2	Plasma NMR	EUR	2022	BMC Med	35692035	Maria Carolina Borges
Omega-3%	rs400075	11	61528814	1.3e-103	61411147	61528814	117668	36	Plasma NMR	EUR	2022	BMC Med	35692035	Maria Carolina Borges
Omega-3%	rs572537530	11	61529656	3.3e-27	61421763	61529656	107894	2	Plasma NMR	EUR	2022	BMC Med	35692035	Maria Carolina Borges
Omega-3%	rs61896137	11	61530500	9.3e-27	61467721	61678427	210707	5	Plasma NMR	EUR	2022	BMC Med	35692035	Maria Carolina Borges
Omega-3%	rs79519287	11	61531810	4e-91	61406089	61611710	205622	11	Plasma NMR	EUR	2022	BMC Med	35692035	Maria Carolina Borges
Omega-3%	rs2071213	11	61534010	7.5e-09	61534010	61534010	1	1	Plasma NMR	EUR	2022	BMC Med	35692035	Maria Carolina Borges
Omega-3%	rs143211724	11	61540896	3.7e-17	61540896	61540896	1	1	Plasma NMR	EUR	2022	BMC Med	35692035	Maria Carolina Borges
Omega-3%	rs174528	11	61543499	0	61518237	61678754	160518	172	Plasma NMR	EUR	2022	BMC Med	35692035	Maria Carolina Borges
Omega-3%	rs553922130	11	61545058	2.1e-12	61545058	61545058	1	1	Plasma NMR	EUR	2022	BMC Med	35692035	Maria Carolina Borges
Omega-3%	rs117301449	11	61548004	3.9e-65	61408729	61548004	139276	6	Plasma NMR	EUR	2022	BMC Med	35692035	Maria Carolina Borges
Omega-3%	rs554063265	11	61550742	4.9e-14	61441116	61550742	109627	3	Plasma NMR	EUR	2022	BMC Med	35692035	Maria Carolina Borges
Omega-3%	rs148999057	11	61552108	2.9e-29	61382201	61552108	169908	4	Plasma NMR	EUR	2022	BMC Med	35692035	Maria Carolina Borges
Omega-3%	rs117110139	11	61557422	1.8e-92	61359230	61607457	248228	9	Plasma NMR	EUR	2022	BMC Med	35692035	Maria Carolina Borges
Omega-3%	rs740006	11	61557868	7.499e-125	61548796	61684550	135755	3	Plasma NMR	EUR	2022	BMC Med	35692035	Maria Carolina Borges
Omega-3%	rs695867	11	61561288	8e-71	61340913	61680386	339474	18	Plasma NMR	EUR	2022	BMC Med	35692035	Maria Carolina Borges
Omega-3%	rs75938339	11	61570073	7.6e-37	61570073	61570073	1	1	Plasma NMR	EUR	2022	BMC Med	35692035	Maria Carolina Borges
Omega-3%	rs138012803	11	61579058	3.1e-31	61579058	61579058	1	1	Plasma NMR	EUR	2022	BMC Med	35692035	Maria Carolina Borges
Omega-3%	rs181819644	11	61589587	1.2e-19	61573986	61589587	15602	2	Plasma NMR	EUR	2022	BMC Med	35692035	Maria Carolina Borges
Omega-3%	rs188370817	11	61592488	6.2e-27	61592488	61592488	1	1	Plasma NMR	EUR	2022	BMC Med	35692035	Maria Carolina Borges
Omega-3%	rs174569	11	61594164	5.105e-136	61405853	61632310	226458	15	Plasma NMR	EUR	2022	BMC Med	35692035	Maria Carolina Borges
Omega-3%	rs181223480	11	61600699	3.2e-33	61388335	61815794	427460	8	Plasma NMR	EUR	2022	BMC Med	35692035	Maria Carolina Borges
Omega-3%	rs139836583	11	61601260	1.7e-09	61601260	61601260	1	1	Plasma NMR	EUR	2022	BMC Med	35692035	Maria Carolina Borges
Omega-3%	rs72920193	11	61602572	1.6e-11	61602572	61602572	1	1	Plasma NMR	EUR	2022	BMC Med	35692035	Maria Carolina Borges
Omega-3%	rs35827276	11	61606500	1.7e-38	61602053	61606500	4448	2	Plasma NMR	EUR	2022	BMC Med	35692035	Maria Carolina Borges
Omega-3%	rs139957766	11	61607047	2.301e-198	61568827	61674248	105422	6	Plasma NMR	EUR	2022	BMC Med	35692035	Maria Carolina Borges
Omega-3%	rs553607093	11	61613153	1.3e-22	61613153	61613153	1	1	Plasma NMR	EUR	2022	BMC Med	35692035	Maria Carolina Borges
Omega-3%	rs533304276	11	61620622	5.4e-26	61538489	61621185	82697	13	Plasma NMR	EUR	2022	BMC Med	35692035	Maria Carolina Borges
Omega-3%	rs73487492	11	61621611	8.79e-231	61545842	61653164	107323	34	Plasma NMR	EUR	2022	BMC Med	35692035	Maria Carolina Borges
Omega-3%	rs190901480	11	61631803	3.4e-09	61631803	61631803	1	1	Plasma NMR	EUR	2022	BMC Med	35692035	Maria Carolina Borges
Omega-3%	rs17764288	11	61633736	1.1e-49	61586571	61633736	47166	2	Plasma NMR	EUR	2022	BMC Med	35692035	Maria Carolina Borges
Omega-3%	rs174624	11	61635303	1.8e-17	61556074	61700754	144681	6	Plasma NMR	EUR	2022	BMC Med	35692035	Maria Carolina Borges
Omega-3%	rs7118175	11	61639358	2.6e-226	61629377	61721584	92208	30	Plasma NMR	EUR	2022	BMC Med	35692035	Maria Carolina Borges
Omega-3%	rs75306442	11	61641396	2.6e-21	61641396	61641396	1	1	Plasma NMR	EUR	2022	BMC Med	35692035	Maria Carolina Borges
Omega-3%	rs7115739	11	61641717	7.501e-90	61586518	61767479	180962	8	Plasma NMR	EUR	2022	BMC Med	35692035	Maria Carolina Borges
Omega-3%	rs174452	11	61645892	4e-80	61519815	61769814	250000	11	Plasma NMR	EUR	2022	BMC Med	35692035	Maria Carolina Borges
Omega-3%	rs185148480	11	61648514	7.9e-15	61554260	61674298	120039	4	Plasma NMR	EUR	2022	BMC Med	35692035	Maria Carolina Borges
Omega-3%	rs116962591	11	61662448	1e-54	61662448	61710569	48122	4	Plasma NMR	EUR	2022	BMC Med	35692035	Maria Carolina Borges
Omega-3%	rs190197025	11	61666543	1.9e-10	61666543	61666543	1	1	Plasma NMR	EUR	2022	BMC Med	35692035	Maria Carolina Borges
Omega-3%	rs174472	11	61671956	2.399e-113	61626065	61770899	144835	31	Plasma NMR	EUR	2022	BMC Med	35692035	Maria Carolina Borges
Omega-3%	rs174480	11	61685790	1.2e-53	61636963	61805388	168426	3	Plasma NMR	EUR	2022	BMC Med	35692035	Maria Carolina Borges
Omega-3%	rs11605545	11	61690895	2.3e-08	61690895	61690895	1	1	Plasma NMR	EUR	2022	BMC Med	35692035	Maria Carolina Borges
Omega-3%	rs2524292	11	61695146	3.1e-87	61671074	61707645	36572	10	Plasma NMR	EUR	2022	BMC Med	35692035	Maria Carolina Borges
Omega-3%	rs2158027	11	61705207	3.4e-11	61684969	61705207	20239	4	Plasma NMR	EUR	2022	BMC Med	35692035	Maria Carolina Borges
Omega-3%	rs2727261	11	61712131	1.698e-121	61690405	61770303	79899	48	Plasma NMR	EUR	2022	BMC Med	35692035	Maria Carolina Borges
Omega-3%	rs77022126	11	61712646	6.2e-10	61712646	61712646	1	1	Plasma NMR	EUR	2022	BMC Med	35692035	Maria Carolina Borges
Omega-3%	rs2009875	11	61714032	1e-41	61690183	61771901	81719	18	Plasma NMR	EUR	2022	BMC Med	35692035	Maria Carolina Borges
Omega-3%	rs148662546	11	61726953	2.5e-08	61726953	61726953	1	1	Plasma NMR	EUR	2022	BMC Med	35692035	Maria Carolina Borges
Omega-3%	rs191141716	11	61728105	5e-20	61686144	61728105	41962	2	Plasma NMR	EUR	2022	BMC Med	35692035	Maria Carolina Borges
Omega-3%	rs141071579	11	61730145	1.2e-08	61730145	61730145	1	1	Plasma NMR	EUR	2022	BMC Med	35692035	Maria Carolina Borges
Omega-3%	rs12799017	11	61738545	6.7e-78	61730183	61809207	79025	89	Plasma NMR	EUR	2022	BMC Med	35692035	Maria Carolina Borges
Omega-3%	rs185107842	11	61752992	3.4e-11	61752992	61815291	62300	4	Plasma NMR	EUR	2022	BMC Med	35692035	Maria Carolina Borges
Omega-3%	rs144941862	11	61753948	4.2e-12	61753948	61753948	1	1	Plasma NMR	EUR	2022	BMC Med	35692035	Maria Carolina Borges
Omega-3%	rs182888516	11	61755969	6.6e-10	61755969	61755969	1	1	Plasma NMR	EUR	2022	BMC Med	35692035	Maria Carolina Borges
Omega-3%	rs191790331	11	61764082	1.5e-13	61764082	61764082	1	1	Plasma NMR	EUR	2022	BMC Med	35692035	Maria Carolina Borges
Omega-3%	rs4343027	11	61766605	9.601e-39	61703601	61803540	99940	21	Plasma NMR	EUR	2022	BMC Med	35692035	Maria Carolina Borges
Omega-3%	rs113751288	11	61769837	1.5e-10	61769837	61769837	1	1	Plasma NMR	EUR	2022	BMC Med	35692035	Maria Carolina Borges
Omega-3%	rs76686919	11	61770207	3.9e-10	61770207	61770207	1	1	Plasma NMR	EUR	2022	BMC Med	35692035	Maria Carolina Borges
Omega-3%	rs532043916	11	61777354	1.6e-20	61777354	61997806	220453	4	Plasma NMR	EUR	2022	BMC Med	35692035	Maria Carolina Borges
Omega-3%	rs150846168	11	61795764	4.3e-08	61795764	61795764	1	1	Plasma NMR	EUR	2022	BMC Med	35692035	Maria Carolina Borges
Omega-3%	rs556382879	11	61803863	1.4e-09	61803863	61947035	143173	3	Plasma NMR	EUR	2022	BMC Med	35692035	Maria Carolina Borges
Omega-3%	rs35762455	11	61803952	4.8e-10	61803913	61813185	9273	6	Plasma NMR	EUR	2022	BMC Med	35692035	Maria Carolina Borges
Omega-3%	rs72924290	11	61805045	1.1e-22	61687130	62040247	353118	8	Plasma NMR	EUR	2022	BMC Med	35692035	Maria Carolina Borges
Omega-3%	rs259874	11	61811441	6.1e-32	61750749	61811441	60693	11	Plasma NMR	EUR	2022	BMC Med	35692035	Maria Carolina Borges
Omega-3%	rs540871592	11	61816674	1.1e-08	61816177	61816674	498	2	Plasma NMR	EUR	2022	BMC Med	35692035	Maria Carolina Borges
Omega-3%	rs10897211	11	61823576	2.6e-16	61823576	61823576	1	1	Plasma NMR	EUR	2022	BMC Med	35692035	Maria Carolina Borges
Omega-3%	rs147981159	11	61824298	1.2e-19	61824298	61895444	71147	2	Plasma NMR	EUR	2022	BMC Med	35692035	Maria Carolina Borges
Omega-3%	rs387137	11	61830169	6.299e-54	61815803	62009611	193809	129	Plasma NMR	EUR	2022	BMC Med	35692035	Maria Carolina Borges
Omega-3%	rs191623731	11	61844663	9.799e-14	61775317	61895084	119768	17	Plasma NMR	EUR	2022	BMC Med	35692035	Maria Carolina Borges
Omega-3%	rs72926147	11	61860459	3.2e-15	61860459	61934970	74512	2	Plasma NMR	EUR	2022	BMC Med	35692035	Maria Carolina Borges
Omega-3%	rs10909647	11	61862021	3.5e-31	61812848	62102102	289255	79	Plasma NMR	EUR	2022	BMC Med	35692035	Maria Carolina Borges
Omega-3%	rs78736768	11	61878393	4.1e-10	61878393	61932284	53892	3	Plasma NMR	EUR	2022	BMC Med	35692035	Maria Carolina Borges
Omega-3%	rs72928167	11	61893539	9.2e-27	61781117	62020743	239627	6	Plasma NMR	EUR	2022	BMC Med	35692035	Maria Carolina Borges
Omega-3%	rs147723011	11	61904557	5e-09	61904557	61904557	1	1	Plasma NMR	EUR	2022	BMC Med	35692035	Maria Carolina Borges
Omega-3%	rs116956494	11	61905129	6.1e-09	61905129	61905129	1	1	Plasma NMR	EUR	2022	BMC Med	35692035	Maria Carolina Borges
Omega-3%	rs1729370	11	61966021	2.4e-10	61966021	61971537	5517	6	Plasma NMR	EUR	2022	BMC Med	35692035	Maria Carolina Borges
Omega-3%	rs1729377	11	61974056	8e-29	61888275	62190700	302426	110	Plasma NMR	EUR	2022	BMC Med	35692035	Maria Carolina Borges
Omega-3%	rs191756451	11	62116432	1.2e-08	62116432	62170049	53618	2	Plasma NMR	EUR	2022	BMC Med	35692035	Maria Carolina Borges
Omega-3%	rs61893640	11	62171540	6.9e-09	62143305	62171540	28236	2	Plasma NMR	EUR	2022	BMC Med	35692035	Maria Carolina Borges
Omega-3%	rs72923298	11	62196934	2.3e-12	62057401	62218432	161032	6	Plasma NMR	EUR	2022	BMC Med	35692035	Maria Carolina Borges
Omega-3%	rs17145884	11	62200176	6.4e-10	62183438	62200269	16832	4	Plasma NMR	EUR	2022	BMC Med	35692035	Maria Carolina Borges
Omega-3%	rs145908530	11	62200482	4.3e-18	62016765	62225670	208906	25	Plasma NMR	EUR	2022	BMC Med	35692035	Maria Carolina Borges
Omega-3%	rs73498011	11	62202829	3.3e-10	62024568	62202829	178262	5	Plasma NMR	EUR	2022	BMC Med	35692035	Maria Carolina Borges
Omega-3%	rs35587183	11	62318656	1.7e-08	62315699	62438750	123052	26	Plasma NMR	EUR	2022	BMC Med	35692035	Maria Carolina Borges
Omega-3%	rs188444214	11	62338174	4e-10	62155232	62546055	390824	7	Plasma NMR	EUR	2022	BMC Med	35692035	Maria Carolina Borges
Omega-3%	rs550419909	11	62633609	4.8e-08	62633609	62633609	1	1	Plasma NMR	EUR	2022	BMC Med	35692035	Maria Carolina Borges
Omega-3%	rs76939029	11	67992227	3.3e-09	67992227	67992227	1	1	Plasma NMR	EUR	2022	BMC Med	35692035	Maria Carolina Borges
Omega-3%	rs17601605	11	68286865	1.2e-18	68087969	68294017	206049	6	Plasma NMR	EUR	2022	BMC Med	35692035	Maria Carolina Borges
Omega-3%	rs75497514	11	68366215	3e-08	68366215	68366215	1	1	Plasma NMR	EUR	2022	BMC Med	35692035	Maria Carolina Borges
Omega-3%	rs2229738	11	68562328	1.1e-76	68404877	68761348	356472	28	Plasma NMR	EUR	2022	BMC Med	35692035	Maria Carolina Borges
Omega-3%	rs11228377	11	68603346	3e-12	68593258	68767796	174539	93	Plasma NMR	EUR	2022	BMC Med	35692035	Maria Carolina Borges
Omega-3%	rs369238767	11	68629293	1.4e-13	68598783	68792679	193897	22	Plasma NMR	EUR	2022	BMC Med	35692035	Maria Carolina Borges
Omega-3%	rs117151155	11	68722852	2.2e-12	68722852	68722852	1	1	Plasma NMR	EUR	2022	BMC Med	35692035	Maria Carolina Borges
Omega-3%	rs600626	11	75455309	7e-29	75444605	75575832	131228	177	Plasma NMR	EUR	2022	BMC Med	35692035	Maria Carolina Borges
Omega-3%	rs11236521	11	75461316	9.1e-09	75461316	75461316	1	1	Plasma NMR	EUR	2022	BMC Med	35692035	Maria Carolina Borges
Omega-3%	rs767901664	11	75469855	9.9e-09	75469855	75469855	1	1	Plasma NMR	EUR	2022	BMC Med	35692035	Maria Carolina Borges
Omega-3%	rs7119809	11	75569267	5.2e-11	75569267	75569267	1	1	Plasma NMR	EUR	2022	BMC Med	35692035	Maria Carolina Borges
Omega-3%	rs964184	11	116648917	1.2e-10	116639104	116663707	24604	11	Plasma NMR	EUR	2022	BMC Med	35692035	Maria Carolina Borges
Omega-3%	rs755034610	13	56046183	1e-08	55999578	56142422	142845	169	Plasma NMR	EUR	2022	BMC Med	35692035	Maria Carolina Borges
Omega-3%	rs12904762	15	37263733	3.3e-08	37263733	37263733	1	1	Plasma NMR	EUR	2022	BMC Med	35692035	Maria Carolina Borges
Omega-3%	rs143875230	15	43278726	1.2e-09	43278726	43278726	1	1	Plasma NMR	EUR	2022	BMC Med	35692035	Maria Carolina Borges
Omega-3%	rs150844304	15	43726625	5.901e-11	43623397	43757184	133788	7	Plasma NMR	EUR	2022	BMC Med	35692035	Maria Carolina Borges
Omega-3%	rs139974673	15	44027885	1.3e-11	43820717	44266730	446014	8	Plasma NMR	EUR	2022	BMC Med	35692035	Maria Carolina Borges
Omega-3%	rs148596463	15	44305780	3.6e-10	44297617	44429868	132252	7	Plasma NMR	EUR	2022	BMC Med	35692035	Maria Carolina Borges
Omega-3%	rs144310047	15	44636409	4e-08	44636409	44636409	1	1	Plasma NMR	EUR	2022	BMC Med	35692035	Maria Carolina Borges
Omega-3%	rs145326144	15	44936579	8.6e-09	44880783	44947434	66652	3	Plasma NMR	EUR	2022	BMC Med	35692035	Maria Carolina Borges
Omega-3%	rs28690720	15	58573833	3.7e-17	58545064	58668342	123279	74	Plasma NMR	EUR	2022	BMC Med	35692035	Maria Carolina Borges
Omega-3%	rs17821268	15	58651297	1.5e-10	58614304	58662090	47787	12	Plasma NMR	EUR	2022	BMC Med	35692035	Maria Carolina Borges
Omega-3%	rs4775038	15	58658794	6.4e-11	58648955	58666679	17725	13	Plasma NMR	EUR	2022	BMC Med	35692035	Maria Carolina Borges
Omega-3%	rs261291	15	58680178	1.8e-83	58670135	58716615	46481	106	Plasma NMR	EUR	2022	BMC Med	35692035	Maria Carolina Borges
Omega-3%	rs8042174	15	58685970	1.7e-14	58685970	58711654	25685	12	Plasma NMR	EUR	2022	BMC Med	35692035	Maria Carolina Borges
Omega-3%	rs118078695	15	58686409	1.5e-08	58686409	58686409	1	1	Plasma NMR	EUR	2022	BMC Med	35692035	Maria Carolina Borges
Omega-3%	rs78893833	15	58688159	3.2e-13	58688159	58688159	1	1	Plasma NMR	EUR	2022	BMC Med	35692035	Maria Carolina Borges
Omega-3%	rs62000866	15	58701049	2.7e-13	58671308	58701049	29742	2	Plasma NMR	EUR	2022	BMC Med	35692035	Maria Carolina Borges
Omega-3%	rs77703135	15	58709725	9.099e-11	58709725	58709725	1	1	Plasma NMR	EUR	2022	BMC Med	35692035	Maria Carolina Borges
Omega-3%	rs1077835	15	58723426	2.4e-80	58718998	58743709	24712	38	Plasma NMR	EUR	2022	BMC Med	35692035	Maria Carolina Borges
Omega-3%	rs35511894	15	58723709	4.9e-08	58723709	58723709	1	1	Plasma NMR	EUR	2022	BMC Med	35692035	Maria Carolina Borges
Omega-3%	rs17190510	15	58726463	2.7e-09	58724371	58731455	7085	5	Plasma NMR	EUR	2022	BMC Med	35692035	Maria Carolina Borges
Omega-3%	rs113298164	15	58855748	2.6e-08	58855748	58855748	1	1	Plasma NMR	EUR	2022	BMC Med	35692035	Maria Carolina Borges
Omega-3%	rs72787604	16	14477409	1.9e-10	14475560	14511812	36253	18	Plasma NMR	EUR	2022	BMC Med	35692035	Maria Carolina Borges
Omega-3%	rs11642931	16	14504427	4.5e-10	14504427	14504427	1	1	Plasma NMR	EUR	2022	BMC Med	35692035	Maria Carolina Borges
Omega-3%	rs71373034	16	14678349	1.3e-34	14475054	14773285	298232	131	Plasma NMR	EUR	2022	BMC Med	35692035	Maria Carolina Borges
Omega-3%	rs12444327	16	14730774	1.6e-08	14730774	14909621	178848	2	Plasma NMR	EUR	2022	BMC Med	35692035	Maria Carolina Borges
Omega-3%	rs113720365	16	14733882	4.8e-08	14733882	14733882	1	1	Plasma NMR	EUR	2022	BMC Med	35692035	Maria Carolina Borges
Omega-3%	rs111618101	16	14760115	1.1e-17	14520518	14760115	239598	3	Plasma NMR	EUR	2022	BMC Med	35692035	Maria Carolina Borges
Omega-3%	rs117339225	16	14777392	4.1e-14	14777392	14777392	1	1	Plasma NMR	EUR	2022	BMC Med	35692035	Maria Carolina Borges
Omega-3%	rs71374758	16	15081995	8.8e-13	14958204	15081995	123792	2	Plasma NMR	EUR	2022	BMC Med	35692035	Maria Carolina Borges
Omega-3%	rs72789541	16	15127534	3.499e-106	15124327	15325301	200975	62	Plasma NMR	EUR	2022	BMC Med	35692035	Maria Carolina Borges
Omega-3%	rs72774841	16	15143185	2e-08	15143185	15143185	1	1	Plasma NMR	EUR	2022	BMC Med	35692035	Maria Carolina Borges
Omega-3%	rs117733745	16	15158014	5.4e-09	15158014	15158014	1	1	Plasma NMR	EUR	2022	BMC Med	35692035	Maria Carolina Borges
Omega-3%	rs144144043	16	15158089	2.6e-19	15158089	15158089	1	1	Plasma NMR	EUR	2022	BMC Med	35692035	Maria Carolina Borges
Omega-3%	rs374889059	16	15219331	1.3e-16	14983168	15460785	477618	11	Plasma NMR	EUR	2022	BMC Med	35692035	Maria Carolina Borges
Omega-3%	rs146651998	16	15378789	3.4e-11	15244194	15490473	246280	5	Plasma NMR	EUR	2022	BMC Med	35692035	Maria Carolina Borges
Omega-3%	rs75512281	16	15473683	9.799e-16	15473683	15497554	23872	2	Plasma NMR	EUR	2022	BMC Med	35692035	Maria Carolina Borges
Omega-3%	rs140014347	16	15474924	2.2e-25	15403600	15721738	318139	46	Plasma NMR	EUR	2022	BMC Med	35692035	Maria Carolina Borges
Omega-3%	rs141389344	16	15479507	7.7e-14	15479507	15701372	221866	4	Plasma NMR	EUR	2022	BMC Med	35692035	Maria Carolina Borges
Omega-3%	rs141502961	16	15499531	1.2e-40	15379016	15730245	351230	73	Plasma NMR	EUR	2022	BMC Med	35692035	Maria Carolina Borges
Omega-3%	rs1672811	16	15501099	5.6e-09	15501099	15501099	1	1	Plasma NMR	EUR	2022	BMC Med	35692035	Maria Carolina Borges
Omega-3%	rs766485929	16	15566536	1.7e-24	15493046	15796319	303274	67	Plasma NMR	EUR	2022	BMC Med	35692035	Maria Carolina Borges
Omega-3%	rs9930462	16	15674428	2.6e-12	15674428	15674428	1	1	Plasma NMR	EUR	2022	BMC Med	35692035	Maria Carolina Borges
Omega-3%	rs75976347	16	15762901	1.3e-14	15762901	15881894	118994	20	Plasma NMR	EUR	2022	BMC Med	35692035	Maria Carolina Borges
Omega-3%	rs2384934	16	15838940	8.9e-30	15628160	15883490	255331	74	Plasma NMR	EUR	2022	BMC Med	35692035	Maria Carolina Borges
Omega-3%	rs12922040	16	15869466	2.5e-08	15869306	15869466	161	3	Plasma NMR	EUR	2022	BMC Med	35692035	Maria Carolina Borges
Omega-3%	rs8074191	17	17407191	2.3e-08	17407191	17411211	4021	3	Plasma NMR	EUR	2022	BMC Med	35692035	Maria Carolina Borges
Omega-3%	rs2463523	17	43671737	6.8e-19	43460891	43921572	460682	1154	Plasma NMR	EUR	2022	BMC Med	35692035	Maria Carolina Borges
Omega-3%	rs55942528	17	43932028	7.199e-18	43921754	43936011	14258	70	Plasma NMR	EUR	2022	BMC Med	35692035	Maria Carolina Borges
Omega-3%	rs16940904	17	44186063	2.4e-19	43936298	44364649	428352	1743	Plasma NMR	EUR	2022	BMC Med	35692035	Maria Carolina Borges
Omega-3%	rs9896243	17	44826056	2.3e-15	44753025	44863413	110389	79	Plasma NMR	EUR	2022	BMC Med	35692035	Maria Carolina Borges
Omega-3%	rs9947684	18	47166694	2.8e-12	47144223	47263681	119459	37	Plasma NMR	EUR	2022	BMC Med	35692035	Maria Carolina Borges
Omega-3%	rs73006914	19	19110422	1.1e-16	19083483	19110422	26940	5	Plasma NMR	EUR	2022	BMC Med	35692035	Maria Carolina Borges
Omega-3%	rs10854009	19	19284705	7.199e-11	19276359	19298099	21741	44	Plasma NMR	EUR	2022	BMC Med	35692035	Maria Carolina Borges
Omega-3%	rs58542926	19	19379549	1.2e-67	19130750	19628037	497288	314	Plasma NMR	EUR	2022	BMC Med	35692035	Maria Carolina Borges
Omega-3%	rs182611493	19	19458388	8.9e-19	19320825	19458388	137564	4	Plasma NMR	EUR	2022	BMC Med	35692035	Maria Carolina Borges
Omega-3%	rs78916915	19	19669208	8.7e-12	19468655	19669208	200554	2	Plasma NMR	EUR	2022	BMC Med	35692035	Maria Carolina Borges
Omega-3%	rs141756246	19	19685470	2.1e-51	19631444	19854296	222853	46	Plasma NMR	EUR	2022	BMC Med	35692035	Maria Carolina Borges
Omega-3%	rs117414940	19	19855549	2.8e-08	19855549	19855549	1	1	Plasma NMR	EUR	2022	BMC Med	35692035	Maria Carolina Borges
Omega-3%	rs390082	19	45416831	4.4e-09	45412079	45416831	4753	5	Plasma NMR	EUR	2022	BMC Med	35692035	Maria Carolina Borges
Omega-3%	rs909134	19	45493061	1e-10	45446271	45504349	58079	49	Plasma NMR	EUR	2022	BMC Med	35692035	Maria Carolina Borges
Omega-6%	rs182050989	1	27262545	8.3e-09	27262545	27284913	22369	2	Plasma NMR	EUR	2022	BMC Med	35692035	Maria Carolina Borges
Omega-6%	rs1168032	1	62967747	1.4e-32	62898984	63217429	318446	319	Plasma NMR	EUR	2022	BMC Med	35692035	Maria Carolina Borges
Omega-6%	rs11208026	1	63228873	1.7e-09	63219948	63231401	11454	17	Plasma NMR	EUR	2022	BMC Med	35692035	Maria Carolina Borges
Omega-6%	rs76890070	1	172190494	4.3e-09	172190085	172254777	64693	26	Plasma NMR	EUR	2022	BMC Med	35692035	Maria Carolina Borges
Omega-6%	rs59484402	1	230302838	1.2e-10	230293530	230307222	13693	31	Plasma NMR	EUR	2022	BMC Med	35692035	Maria Carolina Borges
Omega-6%	rs4665710	2	21221035	3.7e-22	21121464	21245329	123866	35	Plasma NMR	EUR	2022	BMC Med	35692035	Maria Carolina Borges
Omega-6%	rs756795959	2	27015610	3.4e-11	27015610	27189063	173454	2	Plasma NMR	EUR	2022	BMC Med	35692035	Maria Carolina Borges
Omega-6%	rs79945326	2	27170093	1.2e-08	27170093	27219653	49561	3	Plasma NMR	EUR	2022	BMC Med	35692035	Maria Carolina Borges
Omega-6%	rs61742729	2	27172231	1.6e-09	27172231	27237432	65202	2	Plasma NMR	EUR	2022	BMC Med	35692035	Maria Carolina Borges
Omega-6%	rs116170113	2	27326067	6.9e-10	27301404	27326067	24664	3	Plasma NMR	EUR	2022	BMC Med	35692035	Maria Carolina Borges
Omega-6%	rs7588926	2	27342894	4.5e-15	27242761	27487805	245045	5	Plasma NMR	EUR	2022	BMC Med	35692035	Maria Carolina Borges
Omega-6%	rs1659676	2	27399294	1.5e-22	27379262	27638213	258952	174	Plasma NMR	EUR	2022	BMC Med	35692035	Maria Carolina Borges
Omega-6%	rs62130712	2	27523089	1.3e-15	27404674	27590666	185993	6	Plasma NMR	EUR	2022	BMC Med	35692035	Maria Carolina Borges
Omega-6%	rs112001928	2	27566454	1.6e-08	27506832	27566454	59623	2	Plasma NMR	EUR	2022	BMC Med	35692035	Maria Carolina Borges
Omega-6%	rs12991930	2	27576652	2.6e-16	27367123	27752437	385315	13	Plasma NMR	EUR	2022	BMC Med	35692035	Maria Carolina Borges
Omega-6%	rs142398019	2	27589082	1.1e-11	27379189	27796159	416971	7	Plasma NMR	EUR	2022	BMC Med	35692035	Maria Carolina Borges
Omega-6%	rs75743860	2	27627110	8.6e-09	27627110	27732845	105736	2	Plasma NMR	EUR	2022	BMC Med	35692035	Maria Carolina Borges
Omega-6%	rs62131871	2	27667184	7.6e-11	27423913	27699789	275877	23	Plasma NMR	EUR	2022	BMC Med	35692035	Maria Carolina Borges
Omega-6%	rs115961201	2	27704896	3.4e-11	27704896	27704896	1	1	Plasma NMR	EUR	2022	BMC Med	35692035	Maria Carolina Borges
Omega-6%	rs8179210	2	27724535	5.1e-09	27691245	27724535	33291	2	Plasma NMR	EUR	2022	BMC Med	35692035	Maria Carolina Borges
Omega-6%	rs1260326	2	27730940	6.998e-159	27482090	27972833	490744	347	Plasma NMR	EUR	2022	BMC Med	35692035	Maria Carolina Borges
Omega-6%	rs12472643	2	27739306	1.8e-08	27657681	27739306	81626	2	Plasma NMR	EUR	2022	BMC Med	35692035	Maria Carolina Borges
Omega-6%	rs71441083	2	27747949	5.901e-11	27503262	27747949	244688	5	Plasma NMR	EUR	2022	BMC Med	35692035	Maria Carolina Borges
Omega-6%	rs145819220	2	27748539	8.6e-10	27748539	27904256	155718	2	Plasma NMR	EUR	2022	BMC Med	35692035	Maria Carolina Borges
Omega-6%	rs62138973	2	27847642	7e-20	27829070	27847642	18573	2	Plasma NMR	EUR	2022	BMC Med	35692035	Maria Carolina Borges
Omega-6%	rs867282	2	27951658	1.4e-18	27711157	28200152	488996	261	Plasma NMR	EUR	2022	BMC Med	35692035	Maria Carolina Borges
Omega-6%	rs77829337	2	28001745	4e-08	28001745	28001745	1	1	Plasma NMR	EUR	2022	BMC Med	35692035	Maria Carolina Borges
Omega-6%	rs13030345	2	28003174	4.9e-41	27809788	28113911	304124	31	Plasma NMR	EUR	2022	BMC Med	35692035	Maria Carolina Borges
Omega-6%	rs186145178	2	28144330	1e-08	28144330	28144330	1	1	Plasma NMR	EUR	2022	BMC Med	35692035	Maria Carolina Borges
Omega-6%	rs62140395	2	28244926	2e-19	28122890	28375369	252480	11	Plasma NMR	EUR	2022	BMC Med	35692035	Maria Carolina Borges
Omega-6%	rs10200337	2	28261674	5.1e-09	28023062	28261674	238613	2	Plasma NMR	EUR	2022	BMC Med	35692035	Maria Carolina Borges
Omega-6%	rs74873433	2	28277414	3.9e-16	28277414	28277414	1	1	Plasma NMR	EUR	2022	BMC Med	35692035	Maria Carolina Borges
Omega-6%	rs937813	2	28301540	2.8e-18	28254894	28523995	269102	44	Plasma NMR	EUR	2022	BMC Med	35692035	Maria Carolina Borges
Omega-6%	rs17759740	2	28393115	1.2e-14	28202936	28393115	190180	49	Plasma NMR	EUR	2022	BMC Med	35692035	Maria Carolina Borges
Omega-6%	rs7349418	2	28443050	6.901e-18	28203294	28532309	329016	49	Plasma NMR	EUR	2022	BMC Med	35692035	Maria Carolina Borges
Omega-6%	rs1565326	2	28557080	1.8e-08	28556276	28560600	4325	4	Plasma NMR	EUR	2022	BMC Med	35692035	Maria Carolina Borges
Omega-6%	rs7590013	2	165469517	2e-09	165452415	165499548	47134	7	Plasma NMR	EUR	2022	BMC Med	35692035	Maria Carolina Borges
Omega-6%	rs13389219	2	165528876	2.9e-21	165477336	165687186	209851	80	Plasma NMR	EUR	2022	BMC Med	35692035	Maria Carolina Borges
Omega-6%	rs2943656	2	227121918	1.6e-15	226897985	227185749	287765	134	Plasma NMR	EUR	2022	BMC Med	35692035	Maria Carolina Borges
Omega-6%	rs534944	3	135961031	3.9e-14	135798658	136208788	410131	86	Plasma NMR	EUR	2022	BMC Med	35692035	Maria Carolina Borges
Omega-6%	rs10684444	3	136298247	4.3e-13	136211960	136543415	331456	54	Plasma NMR	EUR	2022	BMC Med	35692035	Maria Carolina Borges
Omega-6%	rs2176270	3	136621188	1.3e-09	136550260	136659779	109520	16	Plasma NMR	EUR	2022	BMC Med	35692035	Maria Carolina Borges
Omega-6%	rs28641910	4	87824772	1e-08	87799931	87825433	25503	8	Plasma NMR	EUR	2022	BMC Med	35692035	Maria Carolina Borges
Omega-6%	rs10020067	4	88181491	5.6e-11	87956716	88226231	269516	99	Plasma NMR	EUR	2022	BMC Med	35692035	Maria Carolina Borges
Omega-6%	rs40270	5	55804552	1.3e-14	55794632	55816888	22257	23	Plasma NMR	EUR	2022	BMC Med	35692035	Maria Carolina Borges
Omega-6%	rs11429307	5	55857025	2.5e-18	55853349	55876283	22935	17	Plasma NMR	EUR	2022	BMC Med	35692035	Maria Carolina Borges
Omega-6%	rs55687425	5	55866886	1.4e-08	55866886	55866886	1	1	Plasma NMR	EUR	2022	BMC Med	35692035	Maria Carolina Borges
Omega-6%	rs6938550	6	20462138	1.9e-08	20462138	20462138	1	1	Plasma NMR	EUR	2022	BMC Med	35692035	Maria Carolina Borges
Omega-6%	rs7766089	6	31249593	1.2e-09	31249593	31440497	190905	21	Plasma NMR	EUR	2022	BMC Med	35692035	Maria Carolina Borges
Omega-6%	rs74434374	6	31850308	5.6e-09	31850308	31850308	1	1	Plasma NMR	EUR	2022	BMC Med	35692035	Maria Carolina Borges
Omega-6%	rs143541259	6	32550802	1.7e-08	32550802	32550802	1	1	Plasma NMR	EUR	2022	BMC Med	35692035	Maria Carolina Borges
Omega-6%	rs28752523	6	32584772	4.3e-13	32339840	32605508	265669	67	Plasma NMR	EUR	2022	BMC Med	35692035	Maria Carolina Borges
Omega-6%	rs6905288	6	43758873	1.3e-10	43757082	43764551	7470	5	Plasma NMR	EUR	2022	BMC Med	35692035	Maria Carolina Borges
Omega-6%	rs199607859	6	139835418	1.9e-15	139825880	139844429	18550	42	Plasma NMR	EUR	2022	BMC Med	35692035	Maria Carolina Borges
Omega-6%	rs6925867	6	160483165	7.6e-23	160242487	160499565	257079	18	Plasma NMR	EUR	2022	BMC Med	35692035	Maria Carolina Borges
Omega-6%	rs184091076	6	160654815	1.8e-08	160654815	160654815	1	1	Plasma NMR	EUR	2022	BMC Med	35692035	Maria Carolina Borges
Omega-6%	rs3127606	6	160662910	1.7e-11	160662910	160662910	1	1	Plasma NMR	EUR	2022	BMC Med	35692035	Maria Carolina Borges
Omega-6%	rs9295128	6	160751531	7.3e-46	160503656	160759840	256185	37	Plasma NMR	EUR	2022	BMC Med	35692035	Maria Carolina Borges
Omega-6%	rs41267799	6	160770018	2e-08	160770018	160770018	1	1	Plasma NMR	EUR	2022	BMC Med	35692035	Maria Carolina Borges
Omega-6%	rs112376176	6	160874032	2.6e-08	160874032	160874032	1	1	Plasma NMR	EUR	2022	BMC Med	35692035	Maria Carolina Borges
Omega-6%	rs147555597	6	160911596	3e-10	160830550	160911596	81047	2	Plasma NMR	EUR	2022	BMC Med	35692035	Maria Carolina Borges
Omega-6%	rs571962116	6	160936902	4.3e-09	160810079	160936902	126824	2	Plasma NMR	EUR	2022	BMC Med	35692035	Maria Carolina Borges
Omega-6%	rs6938647	6	160986915	1.5e-12	160986915	161067892	80978	2	Plasma NMR	EUR	2022	BMC Med	35692035	Maria Carolina Borges
Omega-6%	rs10455872	6	161010118	9.3e-79	160852973	161123451	270479	10	Plasma NMR	EUR	2022	BMC Med	35692035	Maria Carolina Borges
Omega-6%	rs140570886	6	161013013	2.5e-65	160816409	161224445	408037	15	Plasma NMR	EUR	2022	BMC Med	35692035	Maria Carolina Borges
Omega-6%	rs73596816	6	161017363	5.9e-09	161017363	161017363	1	1	Plasma NMR	EUR	2022	BMC Med	35692035	Maria Carolina Borges
Omega-6%	rs1830522	6	161078234	3.8e-12	160982051	161087863	105813	32	Plasma NMR	EUR	2022	BMC Med	35692035	Maria Carolina Borges
Omega-6%	rs1998043	6	161097871	2.4e-12	161097821	161122274	24454	25	Plasma NMR	EUR	2022	BMC Med	35692035	Maria Carolina Borges
Omega-6%	rs536343476	6	161104657	2.2e-09	161104657	161104657	1	1	Plasma NMR	EUR	2022	BMC Med	35692035	Maria Carolina Borges
Omega-6%	rs783144	6	161119239	8.999e-28	160964135	161125454	161320	32	Plasma NMR	EUR	2022	BMC Med	35692035	Maria Carolina Borges
Omega-6%	rs184278183	6	161177756	2.5e-10	161162290	161177756	15467	2	Plasma NMR	EUR	2022	BMC Med	35692035	Maria Carolina Borges
Omega-6%	rs185990325	6	161200366	6.4e-10	161200366	161438264	237899	3	Plasma NMR	EUR	2022	BMC Med	35692035	Maria Carolina Borges
Omega-6%	rs75991907	6	161282681	9.7e-10	161282681	161282681	1	1	Plasma NMR	EUR	2022	BMC Med	35692035	Maria Carolina Borges
Omega-6%	rs143843429	6	161383079	3e-22	161170855	161443939	273085	4	Plasma NMR	EUR	2022	BMC Med	35692035	Maria Carolina Borges
Omega-6%	rs61735260	6	161560461	1.7e-08	161560461	161560461	1	1	Plasma NMR	EUR	2022	BMC Med	35692035	Maria Carolina Borges
Omega-6%	rs148349043	6	161659369	1.6e-09	161659369	161660100	732	2	Plasma NMR	EUR	2022	BMC Med	35692035	Maria Carolina Borges
Omega-6%	rs7786102	7	25965759	8.3e-12	25940580	26018877	78298	21	Plasma NMR	EUR	2022	BMC Med	35692035	Maria Carolina Borges
Omega-6%	rs57123992	7	25983411	3.2e-08	25950545	25983411	32867	2	Plasma NMR	EUR	2022	BMC Med	35692035	Maria Carolina Borges
Omega-6%	rs10642257	7	25992323	2.1e-13	25936614	25997536	60923	23	Plasma NMR	EUR	2022	BMC Med	35692035	Maria Carolina Borges
Omega-6%	rs71553242	7	72070325	1.4e-12	72032358	72070325	37968	2	Plasma NMR	EUR	2022	BMC Med	35692035	Maria Carolina Borges
Omega-6%	rs34052301	7	72340785	1.1e-14	72129640	72340785	211146	7	Plasma NMR	EUR	2022	BMC Med	35692035	Maria Carolina Borges
Omega-6%	rs572788448	7	72420980	4.3e-09	72290470	72420980	130511	3	Plasma NMR	EUR	2022	BMC Med	35692035	Maria Carolina Borges
Omega-6%	rs530034233	7	72657007	6.8e-15	72419723	72657007	237285	2	Plasma NMR	EUR	2022	BMC Med	35692035	Maria Carolina Borges
Omega-6%	rs147598130	7	72705139	1.2e-09	72662887	72705139	42253	10	Plasma NMR	EUR	2022	BMC Med	35692035	Maria Carolina Borges
Omega-6%	rs12531884	7	72981883	1.7e-10	72846862	72981883	135022	6	Plasma NMR	EUR	2022	BMC Med	35692035	Maria Carolina Borges
Omega-6%	rs799158	7	73019074	2.3e-14	73019074	73123473	104400	5	Plasma NMR	EUR	2022	BMC Med	35692035	Maria Carolina Borges
Omega-6%	rs3812316	7	73020337	1e-62	72802966	73114389	311424	169	Plasma NMR	EUR	2022	BMC Med	35692035	Maria Carolina Borges
Omega-6%	rs187285433	7	73026828	3.9e-09	73026828	73026828	1	1	Plasma NMR	EUR	2022	BMC Med	35692035	Maria Carolina Borges
Omega-6%	rs799161	7	73059990	7.3e-20	73059990	73122923	62934	11	Plasma NMR	EUR	2022	BMC Med	35692035	Maria Carolina Borges
Omega-6%	rs11976955	7	130433594	4.2e-09	130422934	130447130	24197	29	Plasma NMR	EUR	2022	BMC Med	35692035	Maria Carolina Borges
Omega-6%	rs144987468	8	8972627	3.3e-08	8972627	8973168	542	2	Plasma NMR	EUR	2022	BMC Med	35692035	Maria Carolina Borges
Omega-6%	rs77753174	8	10732082	9.7e-10	10691088	10875334	184247	54	Plasma NMR	EUR	2022	BMC Med	35692035	Maria Carolina Borges
Omega-6%	rs10110008	8	11133736	5e-08	11133736	11133736	1	1	Plasma NMR	EUR	2022	BMC Med	35692035	Maria Carolina Borges
Omega-6%	rs2409836	8	11689228	9.701e-12	11534907	11703523	168617	37	Plasma NMR	EUR	2022	BMC Med	35692035	Maria Carolina Borges
Omega-6%	rs1495741	8	18272881	1.1e-13	18228116	18283352	55237	60	Plasma NMR	EUR	2022	BMC Med	35692035	Maria Carolina Borges
Omega-6%	rs4551376	8	19633219	6.3e-09	19576448	19633219	56772	2	Plasma NMR	EUR	2022	BMC Med	35692035	Maria Carolina Borges
Omega-6%	rs62496677	8	19636940	3.7e-15	19614541	19680259	65719	41	Plasma NMR	EUR	2022	BMC Med	35692035	Maria Carolina Borges
Omega-6%	rs79153732	8	19662937	5.6e-09	19639201	19662937	23737	2	Plasma NMR	EUR	2022	BMC Med	35692035	Maria Carolina Borges
Omega-6%	rs5889890	8	19663159	2.5e-10	19639155	19683668	44514	12	Plasma NMR	EUR	2022	BMC Med	35692035	Maria Carolina Borges
Omega-6%	rs78226669	8	19692353	3e-14	19668866	19692353	23488	5	Plasma NMR	EUR	2022	BMC Med	35692035	Maria Carolina Borges
Omega-6%	rs138094414	8	19750240	1.6e-21	19712564	19774890	62327	17	Plasma NMR	EUR	2022	BMC Med	35692035	Maria Carolina Borges
Omega-6%	rs190118115	8	19793581	1.5e-27	19635801	19939605	303805	9	Plasma NMR	EUR	2022	BMC Med	35692035	Maria Carolina Borges
Omega-6%	rs328	8	19819724	4.4e-93	19727447	19974789	247343	302	Plasma NMR	EUR	2022	BMC Med	35692035	Maria Carolina Borges
Omega-6%	rs142288236	8	19845612	2.9e-09	19845612	19969742	124131	10	Plasma NMR	EUR	2022	BMC Med	35692035	Maria Carolina Borges
Omega-6%	rs6983170	8	19860161	2.3e-24	19747678	19962276	214599	185	Plasma NMR	EUR	2022	BMC Med	35692035	Maria Carolina Borges
Omega-6%	rs894210	8	19865843	9.499e-29	19720833	19934305	213473	17	Plasma NMR	EUR	2022	BMC Med	35692035	Maria Carolina Borges
Omega-6%	rs188443653	8	19867720	3.5e-09	19831332	19892960	61629	5	Plasma NMR	EUR	2022	BMC Med	35692035	Maria Carolina Borges
Omega-6%	rs184386132	8	19879054	1.2e-08	19879054	19879054	1	1	Plasma NMR	EUR	2022	BMC Med	35692035	Maria Carolina Borges
Omega-6%	rs13263508	8	19942181	7.7e-34	19854773	19943364	88592	45	Plasma NMR	EUR	2022	BMC Med	35692035	Maria Carolina Borges
Omega-6%	rs116974927	8	19951598	9.2e-16	19749424	19976053	226630	5	Plasma NMR	EUR	2022	BMC Med	35692035	Maria Carolina Borges
Omega-6%	rs16842	8	19968929	1.1e-08	19968929	19968929	1	1	Plasma NMR	EUR	2022	BMC Med	35692035	Maria Carolina Borges
Omega-6%	rs2980874	8	126444788	1.8e-13	126433589	126444788	11200	10	Plasma NMR	EUR	2022	BMC Med	35692035	Maria Carolina Borges
Omega-6%	rs10094698	8	126447840	5.1e-12	126447473	126449406	1934	3	Plasma NMR	EUR	2022	BMC Med	35692035	Maria Carolina Borges
Omega-6%	rs62521037	8	126454603	1.2e-09	126454603	126454603	1	1	Plasma NMR	EUR	2022	BMC Med	35692035	Maria Carolina Borges
Omega-6%	rs72655677	8	126484897	1.4e-10	126484897	126484897	1	1	Plasma NMR	EUR	2022	BMC Med	35692035	Maria Carolina Borges
Omega-6%	rs28601761	8	126500031	5.7e-97	126447308	126510338	63031	92	Plasma NMR	EUR	2022	BMC Med	35692035	Maria Carolina Borges
Omega-6%	rs7012891	8	126514676	2.4e-26	126462070	126525035	62966	16	Plasma NMR	EUR	2022	BMC Med	35692035	Maria Carolina Borges
Omega-6%	rs4006563	8	126531464	1.8e-12	126452509	126541090	88582	10	Plasma NMR	EUR	2022	BMC Med	35692035	Maria Carolina Borges
Omega-6%	rs62523889	8	126551832	1.2e-10	126546197	126551832	5636	4	Plasma NMR	EUR	2022	BMC Med	35692035	Maria Carolina Borges
Omega-6%	rs1809165	8	126576772	1.8e-08	126576772	126576772	1	1	Plasma NMR	EUR	2022	BMC Med	35692035	Maria Carolina Borges
Omega-6%	rs1031497	8	126591392	1.4e-10	126590562	126591392	831	3	Plasma NMR	EUR	2022	BMC Med	35692035	Maria Carolina Borges
Omega-6%	rs4871624	8	126629328	1.4e-10	126628841	126645810	16970	20	Plasma NMR	EUR	2022	BMC Med	35692035	Maria Carolina Borges
Omega-6%	rs10733306	9	16048248	3.7e-08	16048248	16048844	597	2	Plasma NMR	EUR	2022	BMC Med	35692035	Maria Carolina Borges
Omega-6%	rs7047907	9	86368660	1.3e-08	86368660	86617265	248606	53	Plasma NMR	EUR	2022	BMC Med	35692035	Maria Carolina Borges
Omega-6%	rs10868082	9	86639109	1.6e-08	86626769	86639999	13231	3	Plasma NMR	EUR	2022	BMC Med	35692035	Maria Carolina Borges
Omega-6%	rs1890896	10	93641757	1.5e-08	93466368	93643371	177004	35	Plasma NMR	EUR	2022	BMC Med	35692035	Maria Carolina Borges
Omega-6%	rs11187145	10	94478104	1.7e-08	94478104	94502244	24141	2	Plasma NMR	EUR	2022	BMC Med	35692035	Maria Carolina Borges
Omega-6%	rs2068888	10	94839642	2.8e-10	94777108	94845546	68439	29	Plasma NMR	EUR	2022	BMC Med	35692035	Maria Carolina Borges
Omega-6%	rs141078087	11	27631005	2.2e-10	27505954	27748493	242540	70	Plasma NMR	EUR	2022	BMC Med	35692035	Maria Carolina Borges
Omega-6%	rs174528	11	61543499	1.1e-09	61543499	61621556	78058	39	Plasma NMR	EUR	2022	BMC Med	35692035	Maria Carolina Borges
Omega-6%	rs35169799	11	64031241	1.7e-09	64004723	64031241	26519	4	Plasma NMR	EUR	2022	BMC Med	35692035	Maria Carolina Borges
Omega-6%	rs12417728	11	116528053	2.5e-13	116515528	116660008	144481	9	Plasma NMR	EUR	2022	BMC Med	35692035	Maria Carolina Borges
Omega-6%	rs11820504	11	116529442	7.7e-10	116529442	116529442	1	1	Plasma NMR	EUR	2022	BMC Med	35692035	Maria Carolina Borges
Omega-6%	rs117137955	11	116536542	1.1e-10	116536542	116727270	190729	2	Plasma NMR	EUR	2022	BMC Med	35692035	Maria Carolina Borges
Omega-6%	rs4938301	11	116575473	1.5e-09	116575473	116575473	1	1	Plasma NMR	EUR	2022	BMC Med	35692035	Maria Carolina Borges
Omega-6%	rs1268353	11	116639692	2e-19	116527789	116887751	359963	79	Plasma NMR	EUR	2022	BMC Med	35692035	Maria Carolina Borges
Omega-6%	rs148784079	11	116645926	6.001e-11	116624922	116837608	212687	4	Plasma NMR	EUR	2022	BMC Med	35692035	Maria Carolina Borges
Omega-6%	rs964184	11	116648917	7.295e-117	116519358	116898886	379529	290	Plasma NMR	EUR	2022	BMC Med	35692035	Maria Carolina Borges
Omega-6%	rs3135507	11	116661488	8.1e-10	116661488	116661488	1	1	Plasma NMR	EUR	2022	BMC Med	35692035	Maria Carolina Borges
Omega-6%	rs45611741	11	116663128	1.6e-33	116523568	116891007	367440	6	Plasma NMR	EUR	2022	BMC Med	35692035	Maria Carolina Borges
Omega-6%	rs190151155	11	116687523	2.8e-15	116516302	116846659	330358	7	Plasma NMR	EUR	2022	BMC Med	35692035	Maria Carolina Borges
Omega-6%	rs12721043	11	116692293	8.999e-18	116692293	116692293	1	1	Plasma NMR	EUR	2022	BMC Med	35692035	Maria Carolina Borges
Omega-6%	rs12721041	11	116693871	3.9e-13	116580816	116697301	116486	4	Plasma NMR	EUR	2022	BMC Med	35692035	Maria Carolina Borges
Omega-6%	rs5130	11	116703146	4.4e-34	116586423	116952392	365970	84	Plasma NMR	EUR	2022	BMC Med	35692035	Maria Carolina Borges
Omega-6%	rs149070287	11	116733969	1.3e-09	116733969	116733969	1	1	Plasma NMR	EUR	2022	BMC Med	35692035	Maria Carolina Borges
Omega-6%	rs139397669	11	116946861	1.2e-24	116916060	117139196	223137	3	Plasma NMR	EUR	2022	BMC Med	35692035	Maria Carolina Borges
Omega-6%	rs3863307	11	116957263	1.9e-09	116957263	116958028	766	2	Plasma NMR	EUR	2022	BMC Med	35692035	Maria Carolina Borges
Omega-6%	rs550430452	11	116969076	6.7e-09	116969076	116969076	1	1	Plasma NMR	EUR	2022	BMC Med	35692035	Maria Carolina Borges
Omega-6%	rs508487	11	117075566	8.1e-28	116957907	117186506	228600	80	Plasma NMR	EUR	2022	BMC Med	35692035	Maria Carolina Borges
Omega-6%	rs530248369	11	117090080	1.5e-10	116988389	117171454	183066	3	Plasma NMR	EUR	2022	BMC Med	35692035	Maria Carolina Borges
Omega-6%	rs142093337	11	117177383	3.5e-18	117042408	117177383	134976	4	Plasma NMR	EUR	2022	BMC Med	35692035	Maria Carolina Borges
Omega-6%	rs147611518	11	117261026	5.8e-12	117261026	117261026	1	1	Plasma NMR	EUR	2022	BMC Med	35692035	Maria Carolina Borges
Omega-6%	rs1546224	12	63696548	4.8e-08	63696548	63696548	1	1	Plasma NMR	EUR	2022	BMC Med	35692035	Maria Carolina Borges
Omega-6%	rs73412716	12	112545197	3.5e-11	112545197	112545197	1	1	Plasma NMR	EUR	2022	BMC Med	35692035	Maria Carolina Borges
Omega-6%	rs1716407	12	124515218	1.7e-08	124505444	124537271	31828	7	Plasma NMR	EUR	2022	BMC Med	35692035	Maria Carolina Borges
Omega-6%	rs141020647	15	42440297	7.5e-09	42440297	42450180	9884	2	Plasma NMR	EUR	2022	BMC Med	35692035	Maria Carolina Borges
Omega-6%	rs28364531	15	42701374	6.4e-10	42664157	42721845	57689	5	Plasma NMR	EUR	2022	BMC Med	35692035	Maria Carolina Borges
Omega-6%	rs143875230	15	43278726	4.7e-22	43099550	43414115	314566	8	Plasma NMR	EUR	2022	BMC Med	35692035	Maria Carolina Borges
Omega-6%	rs150844304	15	43726625	9.2e-27	43580645	43757184	176540	8	Plasma NMR	EUR	2022	BMC Med	35692035	Maria Carolina Borges
Omega-6%	rs139974673	15	44027885	9.099e-28	43810422	44277216	466795	138	Plasma NMR	EUR	2022	BMC Med	35692035	Maria Carolina Borges
Omega-6%	rs148596463	15	44305780	4.9e-22	44278161	44528862	250702	175	Plasma NMR	EUR	2022	BMC Med	35692035	Maria Carolina Borges
Omega-6%	rs148489550	15	44581461	3.6e-17	44564692	44784375	219684	4	Plasma NMR	EUR	2022	BMC Med	35692035	Maria Carolina Borges
Omega-6%	rs151291132	15	44842210	8.2e-17	44842210	44947434	105225	5	Plasma NMR	EUR	2022	BMC Med	35692035	Maria Carolina Borges
Omega-6%	rs62001677	15	58568716	2.9e-12	58545064	58586129	41066	24	Plasma NMR	EUR	2022	BMC Med	35692035	Maria Carolina Borges
Omega-6%	rs261290	15	58678720	2.1e-50	58670135	58716615	46481	90	Plasma NMR	EUR	2022	BMC Med	35692035	Maria Carolina Borges
Omega-6%	rs8042174	15	58685970	1.3e-11	58685970	58686809	840	3	Plasma NMR	EUR	2022	BMC Med	35692035	Maria Carolina Borges
Omega-6%	rs261342	15	58731153	1.2e-44	58718998	58743709	24712	34	Plasma NMR	EUR	2022	BMC Med	35692035	Maria Carolina Borges
Omega-6%	rs113298164	15	58855748	3.9e-08	58855748	58855748	1	1	Plasma NMR	EUR	2022	BMC Med	35692035	Maria Carolina Borges
Omega-6%	rs708272	16	56996288	3.1e-11	56987015	57005479	18465	24	Plasma NMR	EUR	2022	BMC Med	35692035	Maria Carolina Borges
Omega-6%	rs111351217	17	41163974	1.6e-08	40989002	41163974	174973	3	Plasma NMR	EUR	2022	BMC Med	35692035	Maria Carolina Borges
Omega-6%	rs117380643	17	41728951	1.8e-08	41728951	41728951	1	1	Plasma NMR	EUR	2022	BMC Med	35692035	Maria Carolina Borges
Omega-6%	rs72836561	17	41926126	5.8e-14	41776943	42155742	378800	7	Plasma NMR	EUR	2022	BMC Med	35692035	Maria Carolina Borges
Omega-6%	rs1801689	17	64210580	6.9e-09	64210580	64305051	94472	4	Plasma NMR	EUR	2022	BMC Med	35692035	Maria Carolina Borges
Omega-6%	rs9908820	17	73408819	1.7e-09	73259083	73408819	149737	15	Plasma NMR	EUR	2022	BMC Med	35692035	Maria Carolina Borges
Omega-6%	rs116843064	19	8429323	4.5e-37	8410381	8627569	217189	6	Plasma NMR	EUR	2022	BMC Med	35692035	Maria Carolina Borges
Omega-6%	rs73006914	19	19110422	5e-09	19110422	19130750	20329	2	Plasma NMR	EUR	2022	BMC Med	35692035	Maria Carolina Borges
Omega-6%	rs8107974	19	19388500	1.8e-21	19155672	19621197	465526	81	Plasma NMR	EUR	2022	BMC Med	35692035	Maria Carolina Borges
Omega-6%	rs2304128	19	19746151	1.6e-19	19642795	19800289	157495	30	Plasma NMR	EUR	2022	BMC Med	35692035	Maria Carolina Borges
Omega-6%	rs541012177	19	45304320	1.7e-08	45304320	45304320	1	1	Plasma NMR	EUR	2022	BMC Med	35692035	Maria Carolina Borges
Omega-6%	rs28399635	19	45323243	1.8e-09	45323243	45323243	1	1	Plasma NMR	EUR	2022	BMC Med	35692035	Maria Carolina Borges
Omega-6%	rs56394238	19	45335676	3.4e-16	45330999	45346551	15553	14	Plasma NMR	EUR	2022	BMC Med	35692035	Maria Carolina Borges
Omega-6%	rs2199576	19	45345708	4.8e-11	45345708	45380970	35263	3	Plasma NMR	EUR	2022	BMC Med	35692035	Maria Carolina Borges
Omega-6%	rs11879589	19	45373276	5.4e-09	45373276	45381292	8017	7	Plasma NMR	EUR	2022	BMC Med	35692035	Maria Carolina Borges
Omega-6%	rs367866106	19	45412534	1.9e-10	45295886	45422921	127036	13	Plasma NMR	EUR	2022	BMC Med	35692035	Maria Carolina Borges
Omega-6%	rs1065853	19	45413233	1.6e-89	45231821	45541782	309962	59	Plasma NMR	EUR	2022	BMC Med	35692035	Maria Carolina Borges
Omega-6%	rs439401	19	45414451	5.2e-25	45389224	45421877	32654	8	Plasma NMR	EUR	2022	BMC Med	35692035	Maria Carolina Borges
Omega-6%	rs140912273	19	45507696	4.8e-09	45507696	45507696	1	1	Plasma NMR	EUR	2022	BMC Med	35692035	Maria Carolina Borges
Omega-6%	rs562497749	19	45628564	1.2e-08	45628564	45628564	1	1	Plasma NMR	EUR	2022	BMC Med	35692035	Maria Carolina Borges
Omega-6%	rs499765	19	49266390	1.7e-09	49266390	49274975	8586	6	Plasma NMR	EUR	2022	BMC Med	35692035	Maria Carolina Borges
Omega-6%	rs4810479	20	44545048	2.6e-22	44380052	44630804	250753	46	Plasma NMR	EUR	2022	BMC Med	35692035	Maria Carolina Borges
Omega-6%	rs2835056	21	37005665	3.9e-08	37005665	37005665	1	1	Plasma NMR	EUR	2022	BMC Med	35692035	Maria Carolina Borges
DHA%	rs764992666	1	230295076	6.2e-15	230280259	230316444	36186	64	Plasma NMR	EUR	2022	BMC Med	35692035	Maria Carolina Borges
DHA%	rs676210	2	21231524	4.4e-13	21121464	21434234	312771	22	Plasma NMR	EUR	2022	BMC Med	35692035	Maria Carolina Borges
DHA%	rs143512812	2	21525088	2.1e-08	21525088	21525088	1	1	Plasma NMR	EUR	2022	BMC Med	35692035	Maria Carolina Borges
DHA%	rs6730157	2	135907088	1.5e-09	135837906	136138627	300722	6	Plasma NMR	EUR	2022	BMC Med	35692035	Maria Carolina Borges
DHA%	rs56369224	2	136328890	9.8e-09	136176540	136352327	175788	4	Plasma NMR	EUR	2022	BMC Med	35692035	Maria Carolina Borges
DHA%	rs4988235	2	136608646	2.5e-10	136381348	136822267	440920	62	Plasma NMR	EUR	2022	BMC Med	35692035	Maria Carolina Borges
DHA%	rs114816312	4	110638824	4.7e-08	110638824	110638824	1	1	Plasma NMR	EUR	2022	BMC Med	35692035	Maria Carolina Borges
DHA%	rs6452788	5	87712913	1.1e-08	87712913	87847273	134361	20	Plasma NMR	EUR	2022	BMC Med	35692035	Maria Carolina Borges
DHA%	rs273912	5	131661349	3.8e-09	131629165	131795310	166146	76	Plasma NMR	EUR	2022	BMC Med	35692035	Maria Carolina Borges
DHA%	rs662138	6	160564476	1.9e-12	160507437	160578860	71424	7	Plasma NMR	EUR	2022	BMC Med	35692035	Maria Carolina Borges
DHA%	rs9295128	6	160751531	8e-16	160526638	160759553	232916	35	Plasma NMR	EUR	2022	BMC Med	35692035	Maria Carolina Borges
DHA%	rs55730499	6	161005610	1.3e-27	160985526	161123451	137926	7	Plasma NMR	EUR	2022	BMC Med	35692035	Maria Carolina Borges
DHA%	rs140570886	6	161013013	5.8e-22	160816409	161224445	408037	13	Plasma NMR	EUR	2022	BMC Med	35692035	Maria Carolina Borges
DHA%	rs783144	6	161119239	1.1e-09	160964135	161119239	155105	10	Plasma NMR	EUR	2022	BMC Med	35692035	Maria Carolina Borges
DHA%	rs79570361	6	161170855	9e-09	161170855	161170855	1	1	Plasma NMR	EUR	2022	BMC Med	35692035	Maria Carolina Borges
DHA%	rs141766382	6	161443939	3.1e-10	161383079	161443939	60861	2	Plasma NMR	EUR	2022	BMC Med	35692035	Maria Carolina Borges
DHA%	rs10102352	8	9206069	2.8e-08	9206069	9206069	1	1	Plasma NMR	EUR	2022	BMC Med	35692035	Maria Carolina Borges
DHA%	rs7833387	8	10009533	2.4e-08	10009533	10009533	1	1	Plasma NMR	EUR	2022	BMC Med	35692035	Maria Carolina Borges
DHA%	rs112120919	8	10691088	8.4e-12	10573698	10898459	324762	81	Plasma NMR	EUR	2022	BMC Med	35692035	Maria Carolina Borges
DHA%	rs60921132	8	10964969	4.9e-09	10962957	10976247	13291	14	Plasma NMR	EUR	2022	BMC Med	35692035	Maria Carolina Borges
DHA%	rs78226669	8	19692353	1.4e-09	19692353	19692353	1	1	Plasma NMR	EUR	2022	BMC Med	35692035	Maria Carolina Borges
DHA%	rs268	8	19813529	1.7e-08	19793581	19813529	19949	2	Plasma NMR	EUR	2022	BMC Med	35692035	Maria Carolina Borges
DHA%	rs328	8	19819724	3.4e-46	19727447	19955382	227936	288	Plasma NMR	EUR	2022	BMC Med	35692035	Maria Carolina Borges
DHA%	rs894210	8	19865843	9.6e-09	19742204	19865843	123640	2	Plasma NMR	EUR	2022	BMC Med	35692035	Maria Carolina Borges
DHA%	rs6586886	8	19875408	6.7e-16	19875408	19943308	67901	21	Plasma NMR	EUR	2022	BMC Med	35692035	Maria Carolina Borges
DHA%	rs540654016	10	64821926	3.2e-11	64761387	64821926	60540	14	Plasma NMR	EUR	2022	BMC Med	35692035	Maria Carolina Borges
DHA%	rs35447916	10	64933592	1.7e-29	64761091	64938711	177621	119	Plasma NMR	EUR	2022	BMC Med	35692035	Maria Carolina Borges
DHA%	rs7924036	10	65191645	4.9e-32	64942111	65400352	458242	416	Plasma NMR	EUR	2022	BMC Med	35692035	Maria Carolina Borges
DHA%	rs61886804	10	96749936	2.7e-08	96694843	96750543	55701	9	Plasma NMR	EUR	2022	BMC Med	35692035	Maria Carolina Borges
DHA%	rs7934157	11	60955332	1.7e-11	60889640	60955332	65693	3	Plasma NMR	EUR	2022	BMC Med	35692035	Maria Carolina Borges
DHA%	rs79387516	11	61198414	5e-09	61129793	61198414	68622	2	Plasma NMR	EUR	2022	BMC Med	35692035	Maria Carolina Borges
DHA%	rs61897291	11	61206430	4e-10	61206430	61206430	1	1	Plasma NMR	EUR	2022	BMC Med	35692035	Maria Carolina Borges
DHA%	rs71490328	11	61281519	6.001e-11	61255656	61425962	170307	42	Plasma NMR	EUR	2022	BMC Med	35692035	Maria Carolina Borges
DHA%	rs192017412	11	61298932	5.7e-09	61298932	61298932	1	1	Plasma NMR	EUR	2022	BMC Med	35692035	Maria Carolina Borges
DHA%	rs150684478	11	61312726	6e-10	61312726	61312726	1	1	Plasma NMR	EUR	2022	BMC Med	35692035	Maria Carolina Borges
DHA%	rs441938	11	61317387	6.9e-10	61317387	61317387	1	1	Plasma NMR	EUR	2022	BMC Med	35692035	Maria Carolina Borges
DHA%	rs72914272	11	61376274	5.901e-16	61376274	61464124	87851	2	Plasma NMR	EUR	2022	BMC Med	35692035	Maria Carolina Borges
DHA%	rs117818086	11	61384999	5.901e-14	61350569	61438666	88098	3	Plasma NMR	EUR	2022	BMC Med	35692035	Maria Carolina Borges
DHA%	rs117186302	11	61456420	1.2e-10	61456420	61473187	16768	3	Plasma NMR	EUR	2022	BMC Med	35692035	Maria Carolina Borges
DHA%	rs149362147	11	61470630	3.8e-11	61470630	61480075	9446	3	Plasma NMR	EUR	2022	BMC Med	35692035	Maria Carolina Borges
DHA%	rs198457	11	61471678	1.1e-66	61302244	61533908	231665	84	Plasma NMR	EUR	2022	BMC Med	35692035	Maria Carolina Borges
DHA%	rs198435	11	61483324	1.2e-32	61391640	61524507	132868	47	Plasma NMR	EUR	2022	BMC Med	35692035	Maria Carolina Borges
DHA%	rs17156254	11	61490245	1.3e-29	61390368	61516910	126543	27	Plasma NMR	EUR	2022	BMC Med	35692035	Maria Carolina Borges
DHA%	rs57220536	11	61507473	3.3e-20	61507473	61517777	10305	2	Plasma NMR	EUR	2022	BMC Med	35692035	Maria Carolina Borges
DHA%	rs34365114	11	61511271	2.9e-17	61322788	61511271	188484	6	Plasma NMR	EUR	2022	BMC Med	35692035	Maria Carolina Borges
DHA%	rs556261560	11	61515326	2.3e-12	61325955	61515326	189372	2	Plasma NMR	EUR	2022	BMC Med	35692035	Maria Carolina Borges
DHA%	rs400075	11	61528814	8.6e-56	61411147	61528814	117668	36	Plasma NMR	EUR	2022	BMC Med	35692035	Maria Carolina Borges
DHA%	rs572537530	11	61529656	1.3e-14	61421763	61529656	107894	2	Plasma NMR	EUR	2022	BMC Med	35692035	Maria Carolina Borges
DHA%	rs61896137	11	61530500	4.7e-12	61530500	61678427	147928	3	Plasma NMR	EUR	2022	BMC Med	35692035	Maria Carolina Borges
DHA%	rs79519287	11	61531810	2.5e-43	61406089	61631521	225433	12	Plasma NMR	EUR	2022	BMC Med	35692035	Maria Carolina Borges
DHA%	rs181294507	11	61534291	3.7e-17	61388335	61701041	312707	3	Plasma NMR	EUR	2022	BMC Med	35692035	Maria Carolina Borges
DHA%	rs143211724	11	61540896	1.5e-10	61540896	61540896	1	1	Plasma NMR	EUR	2022	BMC Med	35692035	Maria Carolina Borges
DHA%	rs174528	11	61543499	0	61518237	61678754	160518	172	Plasma NMR	EUR	2022	BMC Med	35692035	Maria Carolina Borges
DHA%	rs117301449	11	61548004	1.1e-33	61408729	61548004	139276	5	Plasma NMR	EUR	2022	BMC Med	35692035	Maria Carolina Borges
DHA%	rs148999057	11	61552108	3.5e-21	61382201	61552108	169908	4	Plasma NMR	EUR	2022	BMC Med	35692035	Maria Carolina Borges
DHA%	rs150504612	11	61554260	7.6e-10	61554260	61674298	120039	3	Plasma NMR	EUR	2022	BMC Med	35692035	Maria Carolina Borges
DHA%	rs740006	11	61557868	7.199e-64	61548796	61684550	135755	3	Plasma NMR	EUR	2022	BMC Med	35692035	Maria Carolina Borges
DHA%	rs695867	11	61561288	6.5e-35	61340913	61680386	339474	11	Plasma NMR	EUR	2022	BMC Med	35692035	Maria Carolina Borges
DHA%	rs193250731	11	61567670	1.2e-40	61359230	61607457	248228	8	Plasma NMR	EUR	2022	BMC Med	35692035	Maria Carolina Borges
DHA%	rs75938339	11	61570073	1.9e-18	61570073	61570073	1	1	Plasma NMR	EUR	2022	BMC Med	35692035	Maria Carolina Borges
DHA%	rs138012803	11	61579058	6.5e-14	61579058	61579058	1	1	Plasma NMR	EUR	2022	BMC Med	35692035	Maria Carolina Borges
DHA%	rs113117978	11	61586571	2.2e-23	61586571	61586571	1	1	Plasma NMR	EUR	2022	BMC Med	35692035	Maria Carolina Borges
DHA%	rs188370817	11	61592488	5.6e-17	61592488	61592488	1	1	Plasma NMR	EUR	2022	BMC Med	35692035	Maria Carolina Borges
DHA%	rs174569	11	61594164	3.2e-73	61405853	61632310	226458	15	Plasma NMR	EUR	2022	BMC Med	35692035	Maria Carolina Borges
DHA%	rs35827276	11	61606500	1.9e-16	61602053	61606500	4448	2	Plasma NMR	EUR	2022	BMC Med	35692035	Maria Carolina Borges
DHA%	rs139957766	11	61607047	4.395e-105	61568827	61611078	42252	5	Plasma NMR	EUR	2022	BMC Med	35692035	Maria Carolina Borges
DHA%	rs553607093	11	61613153	1.1e-15	61613153	61613153	1	1	Plasma NMR	EUR	2022	BMC Med	35692035	Maria Carolina Borges
DHA%	rs533304276	11	61620622	2.2e-16	61564787	61620622	55836	6	Plasma NMR	EUR	2022	BMC Med	35692035	Maria Carolina Borges
DHA%	rs73487492	11	61621611	2.099e-117	61545842	61653164	107323	34	Plasma NMR	EUR	2022	BMC Med	35692035	Maria Carolina Borges
DHA%	rs174624	11	61635303	8.8e-11	61635303	61635303	1	1	Plasma NMR	EUR	2022	BMC Med	35692035	Maria Carolina Borges
DHA%	rs181479770	11	61635427	4.102e-120	61600699	61689412	88714	32	Plasma NMR	EUR	2022	BMC Med	35692035	Maria Carolina Borges
DHA%	rs7115739	11	61641717	5.2e-45	61586518	61694349	107832	7	Plasma NMR	EUR	2022	BMC Med	35692035	Maria Carolina Borges
DHA%	rs174452	11	61645892	6.1e-44	61519815	61769814	250000	6	Plasma NMR	EUR	2022	BMC Med	35692035	Maria Carolina Borges
DHA%	rs116962591	11	61662448	3.5e-25	61662448	61679346	16899	2	Plasma NMR	EUR	2022	BMC Med	35692035	Maria Carolina Borges
DHA%	rs174472	11	61671956	6.001e-55	61626065	61730036	103972	27	Plasma NMR	EUR	2022	BMC Med	35692035	Maria Carolina Borges
DHA%	rs174480	11	61685790	5.6e-29	61685790	61805388	119599	2	Plasma NMR	EUR	2022	BMC Med	35692035	Maria Carolina Borges
DHA%	rs188423819	11	61686144	3.3e-11	61686144	61728105	41962	2	Plasma NMR	EUR	2022	BMC Med	35692035	Maria Carolina Borges
DHA%	rs2524292	11	61695146	1.3e-40	61693684	61707645	13962	9	Plasma NMR	EUR	2022	BMC Med	35692035	Maria Carolina Borges
DHA%	rs2727260	11	61712242	5.3e-64	61690405	61770303	79899	48	Plasma NMR	EUR	2022	BMC Med	35692035	Maria Carolina Borges
DHA%	rs2009875	11	61714032	4.9e-20	61690183	61729063	38881	19	Plasma NMR	EUR	2022	BMC Med	35692035	Maria Carolina Borges
DHA%	rs12799017	11	61738545	2.5e-41	61730183	61808272	78090	69	Plasma NMR	EUR	2022	BMC Med	35692035	Maria Carolina Borges
DHA%	rs185107842	11	61752992	5.4e-09	61752992	61753809	818	2	Plasma NMR	EUR	2022	BMC Med	35692035	Maria Carolina Borges
DHA%	rs4343027	11	61766605	6.8e-21	61742972	61803540	60569	21	Plasma NMR	EUR	2022	BMC Med	35692035	Maria Carolina Borges
DHA%	rs532043916	11	61777354	1.7e-12	61777354	61822253	44900	2	Plasma NMR	EUR	2022	BMC Med	35692035	Maria Carolina Borges
DHA%	rs72924290	11	61805045	1.9e-15	61687130	62040247	353118	7	Plasma NMR	EUR	2022	BMC Med	35692035	Maria Carolina Borges
DHA%	rs259874	11	61811441	3.5e-15	61750749	61811441	60693	7	Plasma NMR	EUR	2022	BMC Med	35692035	Maria Carolina Borges
DHA%	rs147981159	11	61824298	7e-11	61824298	61824298	1	1	Plasma NMR	EUR	2022	BMC Med	35692035	Maria Carolina Borges
DHA%	rs387137	11	61830169	1e-31	61815803	62009611	193809	106	Plasma NMR	EUR	2022	BMC Med	35692035	Maria Carolina Borges
DHA%	rs72926147	11	61860459	2.6e-10	61860459	61860459	1	1	Plasma NMR	EUR	2022	BMC Med	35692035	Maria Carolina Borges
DHA%	rs10909647	11	61862021	8.7e-13	61812848	61873876	61029	13	Plasma NMR	EUR	2022	BMC Med	35692035	Maria Carolina Borges
DHA%	rs72928167	11	61893539	5.4e-14	61781117	61893539	112423	2	Plasma NMR	EUR	2022	BMC Med	35692035	Maria Carolina Borges
DHA%	rs1729377	11	61974056	4.2e-20	61888275	62190700	302426	58	Plasma NMR	EUR	2022	BMC Med	35692035	Maria Carolina Borges
DHA%	rs2509971	11	62183438	3.7e-09	62183438	62183438	1	1	Plasma NMR	EUR	2022	BMC Med	35692035	Maria Carolina Borges
DHA%	rs41503846	11	62191414	1.7e-08	62191414	62199702	8289	2	Plasma NMR	EUR	2022	BMC Med	35692035	Maria Carolina Borges
DHA%	rs145908530	11	62200482	8e-12	62016765	62200482	183718	6	Plasma NMR	EUR	2022	BMC Med	35692035	Maria Carolina Borges
DHA%	rs17601808	11	68294017	5e-13	68244370	68294017	49648	4	Plasma NMR	EUR	2022	BMC Med	35692035	Maria Carolina Borges
DHA%	rs2229738	11	68562328	9.701e-58	68404877	68761348	356472	28	Plasma NMR	EUR	2022	BMC Med	35692035	Maria Carolina Borges
DHA%	rs11228377	11	68603346	1.4e-10	68593258	68789606	196349	24	Plasma NMR	EUR	2022	BMC Med	35692035	Maria Carolina Borges
DHA%	rs79808713	11	68716862	5.5e-10	68627792	68760475	132684	14	Plasma NMR	EUR	2022	BMC Med	35692035	Maria Carolina Borges
DHA%	rs117151155	11	68722852	4.4e-12	68722852	68722852	1	1	Plasma NMR	EUR	2022	BMC Med	35692035	Maria Carolina Borges
DHA%	rs673335	11	75450576	5.901e-11	75445338	75568533	123196	33	Plasma NMR	EUR	2022	BMC Med	35692035	Maria Carolina Borges
DHA%	rs964184	11	116648917	4.7e-32	116527282	116705568	178287	119	Plasma NMR	EUR	2022	BMC Med	35692035	Maria Carolina Borges
DHA%	rs45611741	11	116663128	8.4e-13	116523568	116891007	367440	5	Plasma NMR	EUR	2022	BMC Med	35692035	Maria Carolina Borges
DHA%	rs139397669	11	116946861	2.5e-08	116946861	116946861	1	1	Plasma NMR	EUR	2022	BMC Med	35692035	Maria Carolina Borges
DHA%	rs12366015	11	116990851	8.6e-09	116990851	116990851	1	1	Plasma NMR	EUR	2022	BMC Med	35692035	Maria Carolina Borges
DHA%	rs9537144	13	56076453	1.5e-08	56000038	56126683	126646	98	Plasma NMR	EUR	2022	BMC Med	35692035	Maria Carolina Borges
DHA%	rs28690720	15	58573833	1.9e-10	58571401	58626071	54671	50	Plasma NMR	EUR	2022	BMC Med	35692035	Maria Carolina Borges
DHA%	rs261291	15	58680178	1.4e-47	58670135	58716615	46481	104	Plasma NMR	EUR	2022	BMC Med	35692035	Maria Carolina Borges
DHA%	rs78893833	15	58688159	5.2e-10	58688159	58688159	1	1	Plasma NMR	EUR	2022	BMC Med	35692035	Maria Carolina Borges
DHA%	rs62000866	15	58701049	1.4e-08	58701049	58701049	1	1	Plasma NMR	EUR	2022	BMC Med	35692035	Maria Carolina Borges
DHA%	rs1077835	15	58723426	2.6e-44	58718998	58743709	24712	37	Plasma NMR	EUR	2022	BMC Med	35692035	Maria Carolina Borges
DHA%	rs10048117	16	14511522	2.9e-10	14475560	14511812	36253	20	Plasma NMR	EUR	2022	BMC Med	35692035	Maria Carolina Borges
DHA%	rs34664657	16	14672310	1.4e-23	14483993	14753259	269267	117	Plasma NMR	EUR	2022	BMC Med	35692035	Maria Carolina Borges
DHA%	rs111618101	16	14760115	2.2e-11	14733309	14760115	26807	2	Plasma NMR	EUR	2022	BMC Med	35692035	Maria Carolina Borges
DHA%	rs117339225	16	14777392	1.7e-09	14777392	14777392	1	1	Plasma NMR	EUR	2022	BMC Med	35692035	Maria Carolina Borges
DHA%	rs71374758	16	15081995	4.2e-09	15081995	15081995	1	1	Plasma NMR	EUR	2022	BMC Med	35692035	Maria Carolina Borges
DHA%	rs72789541	16	15127534	8.5e-71	15124327	15325301	200975	62	Plasma NMR	EUR	2022	BMC Med	35692035	Maria Carolina Borges
DHA%	rs144144043	16	15158089	9.399e-14	15158089	15158089	1	1	Plasma NMR	EUR	2022	BMC Med	35692035	Maria Carolina Borges
DHA%	rs374889059	16	15219331	5.5e-12	14983168	15227624	244457	7	Plasma NMR	EUR	2022	BMC Med	35692035	Maria Carolina Borges
DHA%	rs2519381	16	15383862	4.8e-18	15379016	15406153	27138	7	Plasma NMR	EUR	2022	BMC Med	35692035	Maria Carolina Borges
DHA%	rs61084260	16	15470757	2.6e-08	15378789	15470757	91969	2	Plasma NMR	EUR	2022	BMC Med	35692035	Maria Carolina Borges
DHA%	rs75512281	16	15473683	2.2e-11	15473683	15473683	1	1	Plasma NMR	EUR	2022	BMC Med	35692035	Maria Carolina Borges
DHA%	rs140014347	16	15474924	1.2e-17	15403600	15685318	281719	4	Plasma NMR	EUR	2022	BMC Med	35692035	Maria Carolina Borges
DHA%	rs141389344	16	15479507	7.399e-11	15479507	15701372	221866	2	Plasma NMR	EUR	2022	BMC Med	35692035	Maria Carolina Borges
DHA%	rs80256258	16	15545021	7.1e-10	15545021	15545021	1	1	Plasma NMR	EUR	2022	BMC Med	35692035	Maria Carolina Borges
DHA%	rs153808	16	15558342	1.9e-30	15496158	15796319	300162	135	Plasma NMR	EUR	2022	BMC Med	35692035	Maria Carolina Borges
DHA%	rs75976347	16	15762901	5e-09	15729455	15850889	121435	10	Plasma NMR	EUR	2022	BMC Med	35692035	Maria Carolina Borges
DHA%	rs2384934	16	15838940	8e-19	15630199	15883490	253292	43	Plasma NMR	EUR	2022	BMC Med	35692035	Maria Carolina Borges
DHA%	rs72836561	17	41926126	7.101e-11	41840849	41926126	85278	3	Plasma NMR	EUR	2022	BMC Med	35692035	Maria Carolina Borges
DHA%	rs1724414	17	43670754	2.7e-16	43463493	43920411	456919	1138	Plasma NMR	EUR	2022	BMC Med	35692035	Maria Carolina Borges
DHA%	rs55942528	17	43932028	1.5e-15	43920974	43936011	15038	72	Plasma NMR	EUR	2022	BMC Med	35692035	Maria Carolina Borges
DHA%	rs16940904	17	44186063	1.8e-16	43936298	44364649	428352	1739	Plasma NMR	EUR	2022	BMC Med	35692035	Maria Carolina Borges
DHA%	rs199526	17	44847707	1.7e-12	44753025	44863413	110389	79	Plasma NMR	EUR	2022	BMC Med	35692035	Maria Carolina Borges
DHA%	rs116843064	19	8429323	1e-08	8429323	8429323	1	1	Plasma NMR	EUR	2022	BMC Med	35692035	Maria Carolina Borges
DHA%	rs58542926	19	19379549	4.6e-09	19370340	19419071	48732	6	Plasma NMR	EUR	2022	BMC Med	35692035	Maria Carolina Borges
DHA%	rs439401	19	45414451	9.6e-09	45414451	45418961	4511	3	Plasma NMR	EUR	2022	BMC Med	35692035	Maria Carolina Borges
DHA%	rs738409	22	44324727	6.5e-09	44324727	44379565	54839	5	Plasma NMR	EUR	2022	BMC Med	35692035	Maria Carolina Borges
DHA%	rs2294919	22	44342325	6.7e-09	44327012	44348116	21105	9	Plasma NMR	EUR	2022	BMC Med	35692035	Maria Carolina Borges
LA%	rs2843126	1	2316315	3.8e-09	2268678	2319428	50751	5	Plasma NMR	EUR	2022	BMC Med	35692035	Maria Carolina Borges
LA%	rs10436958	1	16367852	3.5e-09	16367339	16370314	2976	13	Plasma NMR	EUR	2022	BMC Med	35692035	Maria Carolina Borges
LA%	rs756795959	2	27015610	5e-09	27015610	27015610	1	1	Plasma NMR	EUR	2022	BMC Med	35692035	Maria Carolina Borges
LA%	rs7588926	2	27342894	5.7e-09	27242761	27487805	245045	4	Plasma NMR	EUR	2022	BMC Med	35692035	Maria Carolina Borges
LA%	rs149443948	2	27379189	1.7e-08	27379189	27379189	1	1	Plasma NMR	EUR	2022	BMC Med	35692035	Maria Carolina Borges
LA%	rs1659676	2	27399294	1.3e-10	27379262	27471025	91764	38	Plasma NMR	EUR	2022	BMC Med	35692035	Maria Carolina Borges
LA%	rs12991930	2	27576652	8.2e-10	27527292	27735033	207742	5	Plasma NMR	EUR	2022	BMC Med	35692035	Maria Carolina Borges
LA%	rs1260326	2	27730940	1.2e-85	27482090	27972833	490744	341	Plasma NMR	EUR	2022	BMC Med	35692035	Maria Carolina Borges
LA%	rs62138973	2	27847642	2.2e-10	27847642	27847642	1	1	Plasma NMR	EUR	2022	BMC Med	35692035	Maria Carolina Borges
LA%	rs77644716	2	27991368	7.9e-10	27752477	28065875	313399	62	Plasma NMR	EUR	2022	BMC Med	35692035	Maria Carolina Borges
LA%	rs74446114	2	28066122	7.9e-24	27927968	28312773	384806	11	Plasma NMR	EUR	2022	BMC Med	35692035	Maria Carolina Borges
LA%	rs17758075	2	28145159	2.9e-08	28145159	28187137	41979	3	Plasma NMR	EUR	2022	BMC Med	35692035	Maria Carolina Borges
LA%	rs62140395	2	28244926	1.1e-08	28244926	28246841	1916	2	Plasma NMR	EUR	2022	BMC Med	35692035	Maria Carolina Borges
LA%	rs6547829	2	28323869	2.2e-08	28321056	28367761	46706	5	Plasma NMR	EUR	2022	BMC Med	35692035	Maria Carolina Borges
LA%	rs17759740	2	28393115	1.2e-09	28288020	28393115	105096	4	Plasma NMR	EUR	2022	BMC Med	35692035	Maria Carolina Borges
LA%	rs7349418	2	28443050	9.2e-12	28443050	28532309	89260	9	Plasma NMR	EUR	2022	BMC Med	35692035	Maria Carolina Borges
LA%	rs4299376	2	44072576	4.8e-10	44072576	44097367	24792	10	Plasma NMR	EUR	2022	BMC Med	35692035	Maria Carolina Borges
LA%	rs13389219	2	165528876	2.2e-12	165501849	165557318	55470	26	Plasma NMR	EUR	2022	BMC Med	35692035	Maria Carolina Borges
LA%	rs2972143	2	227116365	3.7e-11	227026736	227181683	154948	105	Plasma NMR	EUR	2022	BMC Med	35692035	Maria Carolina Borges
LA%	rs34927888	2	241807962	5e-08	241807962	241807962	1	1	Plasma NMR	EUR	2022	BMC Med	35692035	Maria Carolina Borges
LA%	rs9862795	3	49915506	1.2e-08	49897830	49960388	62559	21	Plasma NMR	EUR	2022	BMC Med	35692035	Maria Carolina Borges
LA%	rs40270	5	55804552	3.2e-08	55804552	55804552	1	1	Plasma NMR	EUR	2022	BMC Med	35692035	Maria Carolina Borges
LA%	rs11429307	5	55857025	8.7e-11	55856375	55861894	5520	11	Plasma NMR	EUR	2022	BMC Med	35692035	Maria Carolina Borges
LA%	rs4703667	5	74613906	2.1e-15	74562564	74859434	296871	136	Plasma NMR	EUR	2022	BMC Med	35692035	Maria Carolina Borges
LA%	rs7703282	5	74906963	2.9e-13	74875642	75015242	139601	57	Plasma NMR	EUR	2022	BMC Med	35692035	Maria Carolina Borges
LA%	rs2180725	6	11025420	5e-09	10982359	11089529	107171	37	Plasma NMR	EUR	2022	BMC Med	35692035	Maria Carolina Borges
LA%	rs116009877	6	25715657	4.8e-09	25715657	25857920	142264	3	Plasma NMR	EUR	2022	BMC Med	35692035	Maria Carolina Borges
LA%	rs115740542	6	26123502	1e-09	25878848	26123502	244655	6	Plasma NMR	EUR	2022	BMC Med	35692035	Maria Carolina Borges
LA%	rs199607859	6	139835418	2.5e-10	139829560	139844429	14870	25	Plasma NMR	EUR	2022	BMC Med	35692035	Maria Carolina Borges
LA%	rs10455872	6	161010118	3.8e-15	160985526	161123451	137926	7	Plasma NMR	EUR	2022	BMC Med	35692035	Maria Carolina Borges
LA%	rs140570886	6	161013013	5.5e-09	161013013	161013013	1	1	Plasma NMR	EUR	2022	BMC Med	35692035	Maria Carolina Borges
LA%	rs10806735	6	161105260	2.3e-15	161005388	161119239	113852	16	Plasma NMR	EUR	2022	BMC Med	35692035	Maria Carolina Borges
LA%	rs7786102	7	25965759	7.6e-10	25955754	26036724	80971	8	Plasma NMR	EUR	2022	BMC Med	35692035	Maria Carolina Borges
LA%	rs57123992	7	25983411	1.5e-09	25950545	25996442	45898	10	Plasma NMR	EUR	2022	BMC Med	35692035	Maria Carolina Borges
LA%	rs10642257	7	25992323	3.8e-13	25991826	25997536	5711	3	Plasma NMR	EUR	2022	BMC Med	35692035	Maria Carolina Borges
LA%	rs71553242	7	72070325	3.1e-08	72032358	72070325	37968	2	Plasma NMR	EUR	2022	BMC Med	35692035	Maria Carolina Borges
LA%	rs34052301	7	72340785	2.3e-09	72129667	72340785	211119	5	Plasma NMR	EUR	2022	BMC Med	35692035	Maria Carolina Borges
LA%	rs530034233	7	72657007	8.8e-10	72657007	72657007	1	1	Plasma NMR	EUR	2022	BMC Med	35692035	Maria Carolina Borges
LA%	rs799158	7	73019074	9.2e-09	73019074	73020301	1228	2	Plasma NMR	EUR	2022	BMC Med	35692035	Maria Carolina Borges
LA%	rs13229619	7	73030175	2.1e-29	72802966	73114389	311424	161	Plasma NMR	EUR	2022	BMC Med	35692035	Maria Carolina Borges
LA%	rs1441771	8	19757300	5.8e-09	19750951	19776981	26031	9	Plasma NMR	EUR	2022	BMC Med	35692035	Maria Carolina Borges
LA%	rs190118115	8	19793581	2.3e-12	19793581	19903935	110355	4	Plasma NMR	EUR	2022	BMC Med	35692035	Maria Carolina Borges
LA%	rs7819706	8	19844415	2.6e-26	19763992	19939049	175058	233	Plasma NMR	EUR	2022	BMC Med	35692035	Maria Carolina Borges
LA%	rs6983170	8	19860161	3.7e-13	19820480	19955606	135127	32	Plasma NMR	EUR	2022	BMC Med	35692035	Maria Carolina Borges
LA%	rs12676079	8	19943364	2.4e-14	19873556	19943364	69809	36	Plasma NMR	EUR	2022	BMC Med	35692035	Maria Carolina Borges
LA%	rs10094698	8	126447840	4.7e-08	126447840	126447840	1	1	Plasma NMR	EUR	2022	BMC Med	35692035	Maria Carolina Borges
LA%	rs62521037	8	126454603	4.9e-08	126454603	126454603	1	1	Plasma NMR	EUR	2022	BMC Med	35692035	Maria Carolina Borges
LA%	rs28601761	8	126500031	2e-57	126447308	126510338	63031	72	Plasma NMR	EUR	2022	BMC Med	35692035	Maria Carolina Borges
LA%	rs7012891	8	126514676	8.3e-18	126462070	126525035	62966	16	Plasma NMR	EUR	2022	BMC Med	35692035	Maria Carolina Borges
LA%	rs4006563	8	126531464	5.5e-09	126531464	126531464	1	1	Plasma NMR	EUR	2022	BMC Med	35692035	Maria Carolina Borges
LA%	rs10733306	9	16048248	2.2e-10	16048248	16053793	5546	7	Plasma NMR	EUR	2022	BMC Med	35692035	Maria Carolina Borges
LA%	rs531114053	9	28790405	3.8e-08	28790405	28790405	1	1	Plasma NMR	EUR	2022	BMC Med	35692035	Maria Carolina Borges
LA%	rs115478735	9	136149711	5.3e-10	136141870	136155000	13131	5	Plasma NMR	EUR	2022	BMC Med	35692035	Maria Carolina Borges
LA%	rs11030088	11	27646247	2.6e-12	27505954	27748493	242540	73	Plasma NMR	EUR	2022	BMC Med	35692035	Maria Carolina Borges
LA%	rs141144647	11	61153501	4.6e-08	61153501	61153501	1	1	Plasma NMR	EUR	2022	BMC Med	35692035	Maria Carolina Borges
LA%	rs11230735	11	61302244	5e-17	61198414	61302244	103831	2	Plasma NMR	EUR	2022	BMC Med	35692035	Maria Carolina Borges
LA%	rs150684478	11	61312726	3.6e-08	61312726	61312726	1	1	Plasma NMR	EUR	2022	BMC Med	35692035	Maria Carolina Borges
LA%	rs1495941	11	61390368	6.7e-09	61390368	61399965	9598	2	Plasma NMR	EUR	2022	BMC Med	35692035	Maria Carolina Borges
LA%	rs66905042	11	61407403	1.5e-15	61404161	61640009	235849	30	Plasma NMR	EUR	2022	BMC Med	35692035	Maria Carolina Borges
LA%	rs137915577	11	61413271	2.1e-08	61413271	61413271	1	1	Plasma NMR	EUR	2022	BMC Med	35692035	Maria Carolina Borges
LA%	rs17827918	11	61468165	1.1e-08	61468165	61468165	1	1	Plasma NMR	EUR	2022	BMC Med	35692035	Maria Carolina Borges
LA%	rs57220536	11	61507473	1.8e-13	61507473	61517777	10305	2	Plasma NMR	EUR	2022	BMC Med	35692035	Maria Carolina Borges
LA%	rs198470	11	61528306	2.5e-43	61372069	61533908	161840	132	Plasma NMR	EUR	2022	BMC Med	35692035	Maria Carolina Borges
LA%	rs61896137	11	61530500	1.5e-09	61530500	61530500	1	1	Plasma NMR	EUR	2022	BMC Med	35692035	Maria Carolina Borges
LA%	rs174528	11	61543499	0	61518237	61678754	160518	172	Plasma NMR	EUR	2022	BMC Med	35692035	Maria Carolina Borges
LA%	rs117301449	11	61548004	6.5e-14	61548004	61548004	1	1	Plasma NMR	EUR	2022	BMC Med	35692035	Maria Carolina Borges
LA%	rs17762402	11	61553201	6.7e-22	61519815	61676505	156691	4	Plasma NMR	EUR	2022	BMC Med	35692035	Maria Carolina Borges
LA%	rs740006	11	61557868	6.1e-30	61548796	61557868	9073	2	Plasma NMR	EUR	2022	BMC Med	35692035	Maria Carolina Borges
LA%	rs695867	11	61561288	1.7e-17	61547951	61612560	64610	6	Plasma NMR	EUR	2022	BMC Med	35692035	Maria Carolina Borges
LA%	rs193250731	11	61567670	8.1e-30	61385797	61607457	221661	8	Plasma NMR	EUR	2022	BMC Med	35692035	Maria Carolina Borges
LA%	rs75938339	11	61570073	1.5e-13	61570073	61570073	1	1	Plasma NMR	EUR	2022	BMC Med	35692035	Maria Carolina Borges
LA%	rs138012803	11	61579058	9.399e-11	61579058	61579058	1	1	Plasma NMR	EUR	2022	BMC Med	35692035	Maria Carolina Borges
LA%	rs174569	11	61594164	3.9e-27	61574999	61632310	57312	6	Plasma NMR	EUR	2022	BMC Med	35692035	Maria Carolina Borges
LA%	rs35827276	11	61606500	5.8e-12	61606500	61606500	1	1	Plasma NMR	EUR	2022	BMC Med	35692035	Maria Carolina Borges
LA%	rs139957766	11	61607047	3.1e-47	61568827	61611078	42252	5	Plasma NMR	EUR	2022	BMC Med	35692035	Maria Carolina Borges
LA%	rs117983270	11	61611710	1.9e-28	61418816	61611710	192895	7	Plasma NMR	EUR	2022	BMC Med	35692035	Maria Carolina Borges
LA%	rs73487492	11	61621611	2.6e-51	61545842	61653164	107323	34	Plasma NMR	EUR	2022	BMC Med	35692035	Maria Carolina Borges
LA%	rs17764288	11	61633736	5.7e-13	61586571	61633736	47166	2	Plasma NMR	EUR	2022	BMC Med	35692035	Maria Carolina Borges
LA%	rs7118175	11	61639358	1.3e-46	61629377	61721584	92208	29	Plasma NMR	EUR	2022	BMC Med	35692035	Maria Carolina Borges
LA%	rs7115739	11	61641717	3.4e-21	61586518	61687454	100937	6	Plasma NMR	EUR	2022	BMC Med	35692035	Maria Carolina Borges
LA%	rs116962591	11	61662448	4.5e-13	61662448	61679346	16899	2	Plasma NMR	EUR	2022	BMC Med	35692035	Maria Carolina Borges
LA%	rs13966	11	61664992	8e-29	61664992	61779047	114056	6	Plasma NMR	EUR	2022	BMC Med	35692035	Maria Carolina Borges
LA%	rs174480	11	61685790	1.7e-13	61685790	61685790	1	1	Plasma NMR	EUR	2022	BMC Med	35692035	Maria Carolina Borges
LA%	rs2524292	11	61695146	2.5e-28	61671074	61707645	36572	16	Plasma NMR	EUR	2022	BMC Med	35692035	Maria Carolina Borges
LA%	rs2727261	11	61712131	3.3e-26	61690405	61765007	74603	26	Plasma NMR	EUR	2022	BMC Med	35692035	Maria Carolina Borges
LA%	rs77022126	11	61712646	4.2e-08	61712646	61712646	1	1	Plasma NMR	EUR	2022	BMC Med	35692035	Maria Carolina Borges
LA%	rs195165	11	61722838	2.1e-14	61714032	61729063	15032	16	Plasma NMR	EUR	2022	BMC Med	35692035	Maria Carolina Borges
LA%	rs191141716	11	61728105	5.5e-10	61686144	61728105	41962	2	Plasma NMR	EUR	2022	BMC Med	35692035	Maria Carolina Borges
LA%	rs1800009	11	61730234	4.7e-23	61730183	61806105	75923	32	Plasma NMR	EUR	2022	BMC Med	35692035	Maria Carolina Borges
LA%	rs760405491	11	61755686	1.9e-08	61747883	61766605	18723	8	Plasma NMR	EUR	2022	BMC Med	35692035	Maria Carolina Borges
LA%	rs4963452	11	61815803	6e-10	61815803	61830169	14367	2	Plasma NMR	EUR	2022	BMC Med	35692035	Maria Carolina Borges
LA%	rs10792328	11	61854361	3.2e-09	61854361	61900987	46627	2	Plasma NMR	EUR	2022	BMC Med	35692035	Maria Carolina Borges
LA%	rs10909647	11	61862021	3.4e-10	61862021	61873876	11856	3	Plasma NMR	EUR	2022	BMC Med	35692035	Maria Carolina Borges
LA%	rs12223234	11	75568683	2e-12	75445338	75575832	130495	166	Plasma NMR	EUR	2022	BMC Med	35692035	Maria Carolina Borges
LA%	rs964184	11	116648917	2e-12	116606766	116660686	53921	15	Plasma NMR	EUR	2022	BMC Med	35692035	Maria Carolina Borges
LA%	rs139636218	11	116650295	7.1e-10	116523568	116663128	139561	4	Plasma NMR	EUR	2022	BMC Med	35692035	Maria Carolina Borges
LA%	rs17805591	12	111923455	4.5e-08	111923455	111923455	1	1	Plasma NMR	EUR	2022	BMC Med	35692035	Maria Carolina Borges
LA%	rs111481433	12	112252052	1.1e-08	112252052	112252052	1	1	Plasma NMR	EUR	2022	BMC Med	35692035	Maria Carolina Borges
LA%	rs73412716	12	112545197	7.101e-12	112545197	112603372	58176	2	Plasma NMR	EUR	2022	BMC Med	35692035	Maria Carolina Borges
LA%	rs76662479	12	112942867	1.7e-09	112917667	112963672	46006	3	Plasma NMR	EUR	2022	BMC Med	35692035	Maria Carolina Borges
LA%	rs143875230	15	43278726	7.8e-14	43099550	43278726	179177	2	Plasma NMR	EUR	2022	BMC Med	35692035	Maria Carolina Borges
LA%	rs190543502	15	43757184	3.8e-16	43580645	43757184	176540	8	Plasma NMR	EUR	2022	BMC Med	35692035	Maria Carolina Borges
LA%	rs147233090	15	44028047	2e-17	43820717	44266730	446014	23	Plasma NMR	EUR	2022	BMC Med	35692035	Maria Carolina Borges
LA%	rs148596463	15	44305780	3.3e-14	44297617	44429868	132252	8	Plasma NMR	EUR	2022	BMC Med	35692035	Maria Carolina Borges
LA%	rs144972973	15	44564692	2.5e-11	44564692	44784375	219684	4	Plasma NMR	EUR	2022	BMC Med	35692035	Maria Carolina Borges
LA%	rs148770227	15	44880783	3.2e-11	44842210	44947434	105225	5	Plasma NMR	EUR	2022	BMC Med	35692035	Maria Carolina Borges
LA%	rs16966947	16	15141045	1.3e-08	15129459	15147954	18496	15	Plasma NMR	EUR	2022	BMC Med	35692035	Maria Carolina Borges
LA%	rs708272	16	56996288	8.8e-14	56985139	57005479	20341	28	Plasma NMR	EUR	2022	BMC Med	35692035	Maria Carolina Borges
LA%	rs8078135	17	21268583	2.9e-09	21253957	21268583	14627	8	Plasma NMR	EUR	2022	BMC Med	35692035	Maria Carolina Borges
LA%	rs9908820	17	73408819	9.6e-09	73408819	73408819	1	1	Plasma NMR	EUR	2022	BMC Med	35692035	Maria Carolina Borges
LA%	rs116843064	19	8429323	1.3e-14	8429323	8429323	1	1	Plasma NMR	EUR	2022	BMC Med	35692035	Maria Carolina Borges
LA%	rs747875948	19	11189298	1.6e-10	11187324	11202306	14983	44	Plasma NMR	EUR	2022	BMC Med	35692035	Maria Carolina Borges
LA%	rs58489806	19	19456917	4.1e-08	19456917	19456917	1	1	Plasma NMR	EUR	2022	BMC Med	35692035	Maria Carolina Borges
LA%	rs112094197	19	45118701	4.5e-09	45118701	45118701	1	1	Plasma NMR	EUR	2022	BMC Med	35692035	Maria Carolina Borges
LA%	rs62119267	19	45134682	3.7e-13	45134682	45197732	63051	16	Plasma NMR	EUR	2022	BMC Med	35692035	Maria Carolina Borges
LA%	rs151330717	19	45196964	3.2e-14	45196964	45196964	1	1	Plasma NMR	EUR	2022	BMC Med	35692035	Maria Carolina Borges
LA%	rs10629382	19	45253542	1.5e-10	45242740	45253542	10803	4	Plasma NMR	EUR	2022	BMC Med	35692035	Maria Carolina Borges
LA%	rs541012177	19	45304320	7.501e-13	45304320	45345787	41468	2	Plasma NMR	EUR	2022	BMC Med	35692035	Maria Carolina Borges
LA%	rs28399637	19	45324138	6.2e-10	45324138	45324138	1	1	Plasma NMR	EUR	2022	BMC Med	35692035	Maria Carolina Borges
LA%	rs7343130	19	45331103	3.3e-22	45326217	45379060	52844	46	Plasma NMR	EUR	2022	BMC Med	35692035	Maria Carolina Borges
LA%	rs10407439	19	45341948	9.601e-16	45325738	45380970	55233	11	Plasma NMR	EUR	2022	BMC Med	35692035	Maria Carolina Borges
LA%	rs185432524	19	45398648	4e-15	45198060	45422921	224862	14	Plasma NMR	EUR	2022	BMC Med	35692035	Maria Carolina Borges
LA%	rs405509	19	45408836	2.4e-19	45408836	45408836	1	1	Plasma NMR	EUR	2022	BMC Med	35692035	Maria Carolina Borges
LA%	rs1065853	19	45413233	1.6e-136	45231821	45541782	309962	63	Plasma NMR	EUR	2022	BMC Med	35692035	Maria Carolina Borges
LA%	rs814573	19	45424351	3.5e-20	45337918	45427125	89208	22	Plasma NMR	EUR	2022	BMC Med	35692035	Maria Carolina Borges
LA%	rs146390218	19	45478352	2.9e-10	45478352	45628564	150213	2	Plasma NMR	EUR	2022	BMC Med	35692035	Maria Carolina Borges
LA%	rs140912273	19	45507696	7.501e-11	45487040	45507696	20657	2	Plasma NMR	EUR	2022	BMC Med	35692035	Maria Carolina Borges
LA%	rs149553138	19	45672478	4.8e-11	45672478	45672478	1	1	Plasma NMR	EUR	2022	BMC Med	35692035	Maria Carolina Borges
LA%	rs4810479	20	44545048	2.3e-18	44446643	44590298	143656	29	Plasma NMR	EUR	2022	BMC Med	35692035	Maria Carolina Borges
LA%	rs2835028	21	36972695	1.3e-08	36952887	36972948	20062	4	Plasma NMR	EUR	2022	BMC Med	35692035	Maria Carolina Borges
LA%	rs738408	22	44324730	2.7e-12	44324727	44395451	70725	79	Plasma NMR	EUR	2022	BMC Med	35692035	Maria Carolina Borges
Omega-6/omega-3	rs6698680	1	2329661	2.1e-11	2326009	2339427	13419	9	Plasma NMR	EUR	2022	BMC Med	35692035	Maria Carolina Borges
Omega-6/omega-3	rs638714	1	62906489	3.7e-25	62900811	63156098	255288	262	Plasma NMR	EUR	2022	BMC Med	35692035	Maria Carolina Borges
Omega-6/omega-3	rs6686331	1	63182135	1.7e-23	63160282	63203221	42940	31	Plasma NMR	EUR	2022	BMC Med	35692035	Maria Carolina Borges
Omega-6/omega-3	rs1260326	2	27730940	4.2e-55	27548038	27972833	424796	245	Plasma NMR	EUR	2022	BMC Med	35692035	Maria Carolina Borges
Omega-6/omega-3	rs145819220	2	27748539	1.4e-08	27748539	27748539	1	1	Plasma NMR	EUR	2022	BMC Med	35692035	Maria Carolina Borges
Omega-6/omega-3	rs77535061	2	27796159	6.5e-09	27796159	27796159	1	1	Plasma NMR	EUR	2022	BMC Med	35692035	Maria Carolina Borges
Omega-6/omega-3	rs867282	2	27951658	3.2e-10	27754625	28159572	404948	83	Plasma NMR	EUR	2022	BMC Med	35692035	Maria Carolina Borges
Omega-6/omega-3	rs13030345	2	28003174	1.2e-18	27987221	28113911	126691	6	Plasma NMR	EUR	2022	BMC Med	35692035	Maria Carolina Borges
Omega-6/omega-3	rs6547820	2	28281545	1.5e-08	28261384	28281545	20162	2	Plasma NMR	EUR	2022	BMC Med	35692035	Maria Carolina Borges
Omega-6/omega-3	rs7349418	2	28443050	8.2e-10	28335230	28443050	107821	2	Plasma NMR	EUR	2022	BMC Med	35692035	Maria Carolina Borges
Omega-6/omega-3	rs9884390	4	69373407	1.3e-13	69303321	69373407	70087	57	Plasma NMR	EUR	2022	BMC Med	35692035	Maria Carolina Borges
Omega-6/omega-3	rs11242109	5	131677047	1.4e-09	131629165	131795310	166146	135	Plasma NMR	EUR	2022	BMC Med	35692035	Maria Carolina Borges
Omega-6/omega-3	rs2394976	6	31311912	5.8e-10	31238318	31509779	271462	71	Plasma NMR	EUR	2022	BMC Med	35692035	Maria Carolina Borges
Omega-6/omega-3	rs28752523	6	32584772	1.3e-08	32584772	32586755	1984	2	Plasma NMR	EUR	2022	BMC Med	35692035	Maria Carolina Borges
Omega-6/omega-3	rs1564348	6	160578860	1.4e-08	160564476	160578860	14385	2	Plasma NMR	EUR	2022	BMC Med	35692035	Maria Carolina Borges
Omega-6/omega-3	rs4000713	7	25990597	6.1e-13	25912817	25997164	84348	34	Plasma NMR	EUR	2022	BMC Med	35692035	Maria Carolina Borges
Omega-6/omega-3	rs73109460	7	44785800	2.2e-09	44770213	44798315	28103	13	Plasma NMR	EUR	2022	BMC Med	35692035	Maria Carolina Borges
Omega-6/omega-3	rs71553276	7	72205002	9.4e-09	72070325	72419723	349399	6	Plasma NMR	EUR	2022	BMC Med	35692035	Maria Carolina Borges
Omega-6/omega-3	rs35006996	7	72802966	2.3e-11	72657007	72802966	145960	2	Plasma NMR	EUR	2022	BMC Med	35692035	Maria Carolina Borges
Omega-6/omega-3	rs62466318	7	73042085	4.4e-33	72822848	73114389	291542	156	Plasma NMR	EUR	2022	BMC Med	35692035	Maria Carolina Borges
Omega-6/omega-3	rs13242693	7	73086454	7.7e-11	73086454	73106209	19756	3	Plasma NMR	EUR	2022	BMC Med	35692035	Maria Carolina Borges
Omega-6/omega-3	rs13273454	8	19940058	5.8e-09	19940058	19943364	3307	4	Plasma NMR	EUR	2022	BMC Med	35692035	Maria Carolina Borges
Omega-6/omega-3	rs2980874	8	126444788	1.6e-08	126439406	126444788	5383	2	Plasma NMR	EUR	2022	BMC Med	35692035	Maria Carolina Borges
Omega-6/omega-3	rs12546944	8	126447473	1.9e-11	126447473	126449406	1934	3	Plasma NMR	EUR	2022	BMC Med	35692035	Maria Carolina Borges
Omega-6/omega-3	rs62521037	8	126454603	2.5e-08	126454603	126454603	1	1	Plasma NMR	EUR	2022	BMC Med	35692035	Maria Carolina Borges
Omega-6/omega-3	rs72655677	8	126484897	1.8e-13	126484897	126484897	1	1	Plasma NMR	EUR	2022	BMC Med	35692035	Maria Carolina Borges
Omega-6/omega-3	rs28601761	8	126500031	5.5e-64	126447308	126510338	63031	102	Plasma NMR	EUR	2022	BMC Med	35692035	Maria Carolina Borges
Omega-6/omega-3	rs7012891	8	126514676	3.4e-17	126462070	126525035	62966	15	Plasma NMR	EUR	2022	BMC Med	35692035	Maria Carolina Borges
Omega-6/omega-3	rs10733306	9	16048248	3.2e-08	16048248	16048844	597	2	Plasma NMR	EUR	2022	BMC Med	35692035	Maria Carolina Borges
Omega-6/omega-3	rs35751397	10	64914016	2.2e-12	64874754	64938711	63958	31	Plasma NMR	EUR	2022	BMC Med	35692035	Maria Carolina Borges
Omega-6/omega-3	rs7924036	10	65191645	4.7e-14	64942111	65365736	423626	262	Plasma NMR	EUR	2022	BMC Med	35692035	Maria Carolina Borges
Omega-6/omega-3	rs4418728	10	94839724	1.7e-09	94839642	94839724	83	2	Plasma NMR	EUR	2022	BMC Med	35692035	Maria Carolina Borges
Omega-6/omega-3	rs57431619	10	96444512	7.7e-10	96383524	96464730	81207	48	Plasma NMR	EUR	2022	BMC Med	35692035	Maria Carolina Borges
Omega-6/omega-3	rs56233220	10	96717286	1.1e-12	96468755	96757715	288961	360	Plasma NMR	EUR	2022	BMC Med	35692035	Maria Carolina Borges
Omega-6/omega-3	rs150370599	11	60718792	9.701e-11	60703882	60721714	17833	3	Plasma NMR	EUR	2022	BMC Med	35692035	Maria Carolina Borges
Omega-6/omega-3	rs2074225	11	60776306	3.5e-08	60776306	60776306	1	1	Plasma NMR	EUR	2022	BMC Med	35692035	Maria Carolina Borges
Omega-6/omega-3	rs77566889	11	60788733	1e-08	60788733	60788733	1	1	Plasma NMR	EUR	2022	BMC Med	35692035	Maria Carolina Borges
Omega-6/omega-3	rs17825908	11	60841572	1.1e-08	60841572	60841572	1	1	Plasma NMR	EUR	2022	BMC Med	35692035	Maria Carolina Borges
Omega-6/omega-3	rs3019553	11	60848800	2.2e-11	60837687	60883094	45408	23	Plasma NMR	EUR	2022	BMC Med	35692035	Maria Carolina Borges
Omega-6/omega-3	rs2232143	11	60899701	9.399e-14	60839365	60899701	60337	3	Plasma NMR	EUR	2022	BMC Med	35692035	Maria Carolina Borges
Omega-6/omega-3	rs7934157	11	60955332	4.1e-12	60889640	60955332	65693	3	Plasma NMR	EUR	2022	BMC Med	35692035	Maria Carolina Borges
Omega-6/omega-3	rs7952631	11	60970208	3e-08	60970208	60970208	1	1	Plasma NMR	EUR	2022	BMC Med	35692035	Maria Carolina Borges
Omega-6/omega-3	rs2001746	11	61033525	2e-10	61033525	61033525	1	1	Plasma NMR	EUR	2022	BMC Med	35692035	Maria Carolina Borges
Omega-6/omega-3	rs144194637	11	61042858	4.7e-12	61042858	61042858	1	1	Plasma NMR	EUR	2022	BMC Med	35692035	Maria Carolina Borges
Omega-6/omega-3	rs79387516	11	61198414	1.3e-27	60967602	61200387	232786	6	Plasma NMR	EUR	2022	BMC Med	35692035	Maria Carolina Borges
Omega-6/omega-3	rs61897291	11	61206430	3.4e-12	61206430	61206430	1	1	Plasma NMR	EUR	2022	BMC Med	35692035	Maria Carolina Borges
Omega-6/omega-3	rs12146660	11	61221092	2.2e-08	61221092	61252709	31618	2	Plasma NMR	EUR	2022	BMC Med	35692035	Maria Carolina Borges
Omega-6/omega-3	rs143699220	11	61233186	1e-13	61027753	61233186	205434	6	Plasma NMR	EUR	2022	BMC Med	35692035	Maria Carolina Borges
Omega-6/omega-3	rs71490328	11	61281519	8.1e-13	61039333	61281519	242187	24	Plasma NMR	EUR	2022	BMC Med	35692035	Maria Carolina Borges
Omega-6/omega-3	rs3741259	11	61282350	5.8e-15	61282350	61282350	1	1	Plasma NMR	EUR	2022	BMC Med	35692035	Maria Carolina Borges
Omega-6/omega-3	rs73496248	11	61295920	7.501e-12	61295920	61295920	1	1	Plasma NMR	EUR	2022	BMC Med	35692035	Maria Carolina Borges
Omega-6/omega-3	rs144714434	11	61295995	9.1e-10	61295995	61295995	1	1	Plasma NMR	EUR	2022	BMC Med	35692035	Maria Carolina Borges
Omega-6/omega-3	rs192017412	11	61298932	1.2e-11	61298932	61298932	1	1	Plasma NMR	EUR	2022	BMC Med	35692035	Maria Carolina Borges
Omega-6/omega-3	rs150684478	11	61312726	8.7e-16	61312726	61370215	57490	2	Plasma NMR	EUR	2022	BMC Med	35692035	Maria Carolina Borges
Omega-6/omega-3	rs441938	11	61317387	2e-16	61306929	61326214	19286	4	Plasma NMR	EUR	2022	BMC Med	35692035	Maria Carolina Borges
Omega-6/omega-3	rs1624931	11	61366399	1.7e-13	61343073	61371283	28211	5	Plasma NMR	EUR	2022	BMC Med	35692035	Maria Carolina Borges
Omega-6/omega-3	rs117818086	11	61384999	1.7e-19	61350569	61438666	88098	3	Plasma NMR	EUR	2022	BMC Med	35692035	Maria Carolina Borges
Omega-6/omega-3	rs116973573	11	61408765	1.4e-09	61319111	61475195	156085	4	Plasma NMR	EUR	2022	BMC Med	35692035	Maria Carolina Borges
Omega-6/omega-3	rs137915577	11	61413271	1.3e-25	61382201	61552108	169908	4	Plasma NMR	EUR	2022	BMC Med	35692035	Maria Carolina Borges
Omega-6/omega-3	rs147419504	11	61450428	4e-09	61450428	61450428	1	1	Plasma NMR	EUR	2022	BMC Med	35692035	Maria Carolina Borges
Omega-6/omega-3	rs117186302	11	61456420	4.1e-17	61265802	61473187	207386	29	Plasma NMR	EUR	2022	BMC Med	35692035	Maria Carolina Borges
Omega-6/omega-3	rs112687416	11	61464124	1.4e-27	61376274	61464124	87851	3	Plasma NMR	EUR	2022	BMC Med	35692035	Maria Carolina Borges
Omega-6/omega-3	rs149362147	11	61470630	1.3e-13	61470630	61480075	9446	3	Plasma NMR	EUR	2022	BMC Med	35692035	Maria Carolina Borges
Omega-6/omega-3	rs198457	11	61471678	3.999e-128	61302244	61533908	231665	90	Plasma NMR	EUR	2022	BMC Med	35692035	Maria Carolina Borges
Omega-6/omega-3	rs198435	11	61483324	2.1e-51	61391640	61524507	132868	47	Plasma NMR	EUR	2022	BMC Med	35692035	Maria Carolina Borges
Omega-6/omega-3	rs17156254	11	61490245	4e-47	61390368	61516910	126543	29	Plasma NMR	EUR	2022	BMC Med	35692035	Maria Carolina Borges
Omega-6/omega-3	rs2240285	11	61508409	4.1e-10	61508409	61508409	1	1	Plasma NMR	EUR	2022	BMC Med	35692035	Maria Carolina Borges
Omega-6/omega-3	rs34365114	11	61511271	1.5e-27	61322788	61511271	188484	6	Plasma NMR	EUR	2022	BMC Med	35692035	Maria Carolina Borges
Omega-6/omega-3	rs556261560	11	61515326	4.3e-23	61315726	61521231	205506	5	Plasma NMR	EUR	2022	BMC Med	35692035	Maria Carolina Borges
Omega-6/omega-3	rs78567666	11	61517777	1.1e-36	61404766	61517777	113012	6	Plasma NMR	EUR	2022	BMC Med	35692035	Maria Carolina Borges
Omega-6/omega-3	rs188021317	11	61522383	9e-10	61522383	61522383	1	1	Plasma NMR	EUR	2022	BMC Med	35692035	Maria Carolina Borges
Omega-6/omega-3	rs400075	11	61528814	6.1e-91	61411147	61528814	117668	36	Plasma NMR	EUR	2022	BMC Med	35692035	Maria Carolina Borges
Omega-6/omega-3	rs572537530	11	61529656	3.1e-24	61421763	61529656	107894	2	Plasma NMR	EUR	2022	BMC Med	35692035	Maria Carolina Borges
Omega-6/omega-3	rs61896137	11	61530500	4.9e-25	61469229	61678427	209199	4	Plasma NMR	EUR	2022	BMC Med	35692035	Maria Carolina Borges
Omega-6/omega-3	rs143211724	11	61540896	2.4e-14	61540896	61540896	1	1	Plasma NMR	EUR	2022	BMC Med	35692035	Maria Carolina Borges
Omega-6/omega-3	rs174528	11	61543499	0	61518237	61678754	160518	172	Plasma NMR	EUR	2022	BMC Med	35692035	Maria Carolina Borges
Omega-6/omega-3	rs553922130	11	61545058	9.7e-10	61545058	61545058	1	1	Plasma NMR	EUR	2022	BMC Med	35692035	Maria Carolina Borges
Omega-6/omega-3	rs117301449	11	61548004	3.6e-59	61408729	61548004	139276	6	Plasma NMR	EUR	2022	BMC Med	35692035	Maria Carolina Borges
Omega-6/omega-3	rs554063265	11	61550742	5.1e-12	61550742	61550742	1	1	Plasma NMR	EUR	2022	BMC Med	35692035	Maria Carolina Borges
Omega-6/omega-3	rs17762402	11	61553201	3.4e-71	61441116	61676505	235390	6	Plasma NMR	EUR	2022	BMC Med	35692035	Maria Carolina Borges
Omega-6/omega-3	rs740006	11	61557868	2.999e-111	61548796	61684550	135755	3	Plasma NMR	EUR	2022	BMC Med	35692035	Maria Carolina Borges
Omega-6/omega-3	rs695867	11	61561288	5.7e-64	61340913	61680386	339474	17	Plasma NMR	EUR	2022	BMC Med	35692035	Maria Carolina Borges
Omega-6/omega-3	rs193250731	11	61567670	2.3e-85	61359230	61607457	248228	9	Plasma NMR	EUR	2022	BMC Med	35692035	Maria Carolina Borges
Omega-6/omega-3	rs75938339	11	61570073	2.9e-34	61570073	61570073	1	1	Plasma NMR	EUR	2022	BMC Med	35692035	Maria Carolina Borges
Omega-6/omega-3	rs138012803	11	61579058	4e-29	61579058	61579058	1	1	Plasma NMR	EUR	2022	BMC Med	35692035	Maria Carolina Borges
Omega-6/omega-3	rs181819644	11	61589587	4.5e-19	61573986	61589587	15602	2	Plasma NMR	EUR	2022	BMC Med	35692035	Maria Carolina Borges
Omega-6/omega-3	rs188370817	11	61592488	8.6e-23	61592488	61592488	1	1	Plasma NMR	EUR	2022	BMC Med	35692035	Maria Carolina Borges
Omega-6/omega-3	rs174569	11	61594164	1.099e-119	61405853	61632310	226458	15	Plasma NMR	EUR	2022	BMC Med	35692035	Maria Carolina Borges
Omega-6/omega-3	rs181223480	11	61600699	1.7e-28	61388335	61815794	427460	7	Plasma NMR	EUR	2022	BMC Med	35692035	Maria Carolina Borges
Omega-6/omega-3	rs139836583	11	61601260	1.1e-09	61601260	61601260	1	1	Plasma NMR	EUR	2022	BMC Med	35692035	Maria Carolina Borges
Omega-6/omega-3	rs72920193	11	61602572	8e-10	61602572	61602572	1	1	Plasma NMR	EUR	2022	BMC Med	35692035	Maria Carolina Borges
Omega-6/omega-3	rs35827276	11	61606500	6.1e-37	61602053	61606500	4448	2	Plasma NMR	EUR	2022	BMC Med	35692035	Maria Carolina Borges
Omega-6/omega-3	rs139957766	11	61607047	3.304e-173	61568827	61674248	105422	6	Plasma NMR	EUR	2022	BMC Med	35692035	Maria Carolina Borges
Omega-6/omega-3	rs117983270	11	61611710	2e-84	61406089	61822253	416165	13	Plasma NMR	EUR	2022	BMC Med	35692035	Maria Carolina Borges
Omega-6/omega-3	rs553607093	11	61613153	1.1e-20	61613153	61613153	1	1	Plasma NMR	EUR	2022	BMC Med	35692035	Maria Carolina Borges
Omega-6/omega-3	rs533304276	11	61620622	5.6e-22	61538489	61621185	82697	13	Plasma NMR	EUR	2022	BMC Med	35692035	Maria Carolina Borges
Omega-6/omega-3	rs73487492	11	61621611	8.995e-202	61545842	61653164	107323	34	Plasma NMR	EUR	2022	BMC Med	35692035	Maria Carolina Borges
Omega-6/omega-3	rs190901480	11	61631803	1.4e-08	61631803	61631803	1	1	Plasma NMR	EUR	2022	BMC Med	35692035	Maria Carolina Borges
Omega-6/omega-3	rs17764288	11	61633736	6.1e-45	61586571	61633736	47166	2	Plasma NMR	EUR	2022	BMC Med	35692035	Maria Carolina Borges
Omega-6/omega-3	rs174624	11	61635303	3e-15	61556074	61700754	144681	6	Plasma NMR	EUR	2022	BMC Med	35692035	Maria Carolina Borges
Omega-6/omega-3	rs7118175	11	61639358	1.6e-198	61629377	61721584	92208	30	Plasma NMR	EUR	2022	BMC Med	35692035	Maria Carolina Borges
Omega-6/omega-3	rs75306442	11	61641396	7.101e-19	61641396	61641396	1	1	Plasma NMR	EUR	2022	BMC Med	35692035	Maria Carolina Borges
Omega-6/omega-3	rs7115739	11	61641717	1.9e-81	61586518	61694349	107832	7	Plasma NMR	EUR	2022	BMC Med	35692035	Maria Carolina Borges
Omega-6/omega-3	rs185148480	11	61648514	1.9e-12	61554260	61674298	120039	3	Plasma NMR	EUR	2022	BMC Med	35692035	Maria Carolina Borges
Omega-6/omega-3	rs116962591	11	61662448	1.3e-48	61662448	61680130	17683	3	Plasma NMR	EUR	2022	BMC Med	35692035	Maria Carolina Borges
Omega-6/omega-3	rs190197025	11	61666543	9.2e-09	61666543	61666543	1	1	Plasma NMR	EUR	2022	BMC Med	35692035	Maria Carolina Borges
Omega-6/omega-3	rs174472	11	61671956	6.699e-103	61626065	61770899	144835	31	Plasma NMR	EUR	2022	BMC Med	35692035	Maria Carolina Borges
Omega-6/omega-3	rs174480	11	61685790	1.2e-46	61685790	61805388	119599	2	Plasma NMR	EUR	2022	BMC Med	35692035	Maria Carolina Borges
Omega-6/omega-3	rs2524292	11	61695146	8.9e-80	61671074	61733349	62276	11	Plasma NMR	EUR	2022	BMC Med	35692035	Maria Carolina Borges
Omega-6/omega-3	rs2158027	11	61705207	9.399e-12	61684969	61705207	20239	5	Plasma NMR	EUR	2022	BMC Med	35692035	Maria Carolina Borges
Omega-6/omega-3	rs2727261	11	61712131	1.4e-105	61690405	61770303	79899	48	Plasma NMR	EUR	2022	BMC Med	35692035	Maria Carolina Borges
Omega-6/omega-3	rs77022126	11	61712646	2.3e-11	61712646	61712646	1	1	Plasma NMR	EUR	2022	BMC Med	35692035	Maria Carolina Borges
Omega-6/omega-3	rs2009875	11	61714032	2.7e-37	61690183	61771901	81719	18	Plasma NMR	EUR	2022	BMC Med	35692035	Maria Carolina Borges
Omega-6/omega-3	rs191141716	11	61728105	9.799e-19	61686144	61728105	41962	2	Plasma NMR	EUR	2022	BMC Med	35692035	Maria Carolina Borges
Omega-6/omega-3	rs1801621	11	61731727	8.5e-15	61688705	61769814	81110	6	Plasma NMR	EUR	2022	BMC Med	35692035	Maria Carolina Borges
Omega-6/omega-3	rs12799017	11	61738545	2e-68	61730183	61808272	78090	75	Plasma NMR	EUR	2022	BMC Med	35692035	Maria Carolina Borges
Omega-6/omega-3	rs185107842	11	61752992	1.3e-08	61752992	61753809	818	2	Plasma NMR	EUR	2022	BMC Med	35692035	Maria Carolina Borges
Omega-6/omega-3	rs144941862	11	61753948	8.3e-13	61753948	61753948	1	1	Plasma NMR	EUR	2022	BMC Med	35692035	Maria Carolina Borges
Omega-6/omega-3	rs182888516	11	61755969	5.9e-09	61755969	61972800	216832	2	Plasma NMR	EUR	2022	BMC Med	35692035	Maria Carolina Borges
Omega-6/omega-3	rs191790331	11	61764082	4.9e-12	61764082	61764082	1	1	Plasma NMR	EUR	2022	BMC Med	35692035	Maria Carolina Borges
Omega-6/omega-3	rs4343027	11	61766605	2.3e-34	61703601	61803540	99940	21	Plasma NMR	EUR	2022	BMC Med	35692035	Maria Carolina Borges
Omega-6/omega-3	rs113751288	11	61769837	7.8e-10	61769837	61769837	1	1	Plasma NMR	EUR	2022	BMC Med	35692035	Maria Carolina Borges
Omega-6/omega-3	rs76686919	11	61770207	2.7e-08	61770207	61770207	1	1	Plasma NMR	EUR	2022	BMC Med	35692035	Maria Carolina Borges
Omega-6/omega-3	rs556382879	11	61803863	1.2e-08	61803863	61803863	1	1	Plasma NMR	EUR	2022	BMC Med	35692035	Maria Carolina Borges
Omega-6/omega-3	rs35762455	11	61803952	1.1e-09	61803913	61808979	5067	5	Plasma NMR	EUR	2022	BMC Med	35692035	Maria Carolina Borges
Omega-6/omega-3	rs72924290	11	61805045	7.399e-19	61687130	62040247	353118	8	Plasma NMR	EUR	2022	BMC Med	35692035	Maria Carolina Borges
Omega-6/omega-3	rs259874	11	61811441	3.5e-28	61750749	61811441	60693	10	Plasma NMR	EUR	2022	BMC Med	35692035	Maria Carolina Borges
Omega-6/omega-3	rs540871592	11	61816674	3.4e-08	61816674	61816674	1	1	Plasma NMR	EUR	2022	BMC Med	35692035	Maria Carolina Borges
Omega-6/omega-3	rs10897211	11	61823576	2.4e-15	61823576	61823576	1	1	Plasma NMR	EUR	2022	BMC Med	35692035	Maria Carolina Borges
Omega-6/omega-3	rs147981159	11	61824298	5.7e-16	61824298	61895444	71147	2	Plasma NMR	EUR	2022	BMC Med	35692035	Maria Carolina Borges
Omega-6/omega-3	rs387137	11	61830169	3.7e-46	61815803	62009611	193809	125	Plasma NMR	EUR	2022	BMC Med	35692035	Maria Carolina Borges
Omega-6/omega-3	rs116262432	11	61845162	4.2e-13	61775317	61895084	119768	17	Plasma NMR	EUR	2022	BMC Med	35692035	Maria Carolina Borges
Omega-6/omega-3	rs72926147	11	61860459	1.4e-13	61860459	61934970	74512	2	Plasma NMR	EUR	2022	BMC Med	35692035	Maria Carolina Borges
Omega-6/omega-3	rs10909647	11	61862021	3.7e-29	61812848	62102102	289255	80	Plasma NMR	EUR	2022	BMC Med	35692035	Maria Carolina Borges
Omega-6/omega-3	rs78736768	11	61878393	2.4e-10	61878393	61932284	53892	3	Plasma NMR	EUR	2022	BMC Med	35692035	Maria Carolina Borges
Omega-6/omega-3	rs72928167	11	61893539	6.901e-25	61781117	61980503	199387	33	Plasma NMR	EUR	2022	BMC Med	35692035	Maria Carolina Borges
Omega-6/omega-3	rs116956494	11	61905129	1.6e-08	61905129	61905129	1	1	Plasma NMR	EUR	2022	BMC Med	35692035	Maria Carolina Borges
Omega-6/omega-3	rs187799866	11	61938452	1.4e-10	61938452	61938452	1	1	Plasma NMR	EUR	2022	BMC Med	35692035	Maria Carolina Borges
Omega-6/omega-3	rs1729377	11	61974056	6.2e-24	61888275	62190700	302426	51	Plasma NMR	EUR	2022	BMC Med	35692035	Maria Carolina Borges
Omega-6/omega-3	rs61893640	11	62171540	1.6e-09	62143305	62171540	28236	2	Plasma NMR	EUR	2022	BMC Med	35692035	Maria Carolina Borges
Omega-6/omega-3	rs72923298	11	62196934	6.001e-12	62057401	62218432	161032	6	Plasma NMR	EUR	2022	BMC Med	35692035	Maria Carolina Borges
Omega-6/omega-3	rs17145884	11	62200176	3.6e-08	62199817	62200269	453	3	Plasma NMR	EUR	2022	BMC Med	35692035	Maria Carolina Borges
Omega-6/omega-3	rs145908530	11	62200482	7.9e-15	62016765	62225670	208906	19	Plasma NMR	EUR	2022	BMC Med	35692035	Maria Carolina Borges
Omega-6/omega-3	rs73498011	11	62202829	1.9e-08	62202829	62202829	1	1	Plasma NMR	EUR	2022	BMC Med	35692035	Maria Carolina Borges
Omega-6/omega-3	rs188444214	11	62338174	4.1e-11	62097905	62546055	448151	8	Plasma NMR	EUR	2022	BMC Med	35692035	Maria Carolina Borges
Omega-6/omega-3	rs550419909	11	62633609	3.3e-09	62633609	62633609	1	1	Plasma NMR	EUR	2022	BMC Med	35692035	Maria Carolina Borges
Omega-6/omega-3	rs76939029	11	67992227	4.1e-08	67992227	67992227	1	1	Plasma NMR	EUR	2022	BMC Med	35692035	Maria Carolina Borges
Omega-6/omega-3	rs17601605	11	68286865	2.4e-15	68087969	68294017	206049	6	Plasma NMR	EUR	2022	BMC Med	35692035	Maria Carolina Borges
Omega-6/omega-3	rs2229738	11	68562328	8.1e-62	68404877	68761348	356472	28	Plasma NMR	EUR	2022	BMC Med	35692035	Maria Carolina Borges
Omega-6/omega-3	rs151279009	11	68627792	2e-11	68598783	68789606	190824	17	Plasma NMR	EUR	2022	BMC Med	35692035	Maria Carolina Borges
Omega-6/omega-3	rs10792006	11	68722306	6.3e-09	68594136	68767796	173661	18	Plasma NMR	EUR	2022	BMC Med	35692035	Maria Carolina Borges
Omega-6/omega-3	rs117151155	11	68722852	9.2e-10	68722852	68722852	1	1	Plasma NMR	EUR	2022	BMC Med	35692035	Maria Carolina Borges
Omega-6/omega-3	rs600626	11	75455309	6.599e-28	75444605	75575832	131228	177	Plasma NMR	EUR	2022	BMC Med	35692035	Maria Carolina Borges
Omega-6/omega-3	rs11236521	11	75461316	1.6e-08	75461316	75461316	1	1	Plasma NMR	EUR	2022	BMC Med	35692035	Maria Carolina Borges
Omega-6/omega-3	rs767901664	11	75469855	5.7e-09	75469855	75469855	1	1	Plasma NMR	EUR	2022	BMC Med	35692035	Maria Carolina Borges
Omega-6/omega-3	rs7119809	11	75569267	1.6e-10	75569267	75570529	1263	2	Plasma NMR	EUR	2022	BMC Med	35692035	Maria Carolina Borges
Omega-6/omega-3	rs964184	11	116648917	5.3e-35	116525730	116875983	350254	110	Plasma NMR	EUR	2022	BMC Med	35692035	Maria Carolina Borges
Omega-6/omega-3	rs5130	11	116703146	5.5e-11	116702362	116921390	219029	10	Plasma NMR	EUR	2022	BMC Med	35692035	Maria Carolina Borges
Omega-6/omega-3	rs508487	11	117075566	1.4e-09	117004656	117075566	70911	2	Plasma NMR	EUR	2022	BMC Med	35692035	Maria Carolina Borges
Omega-6/omega-3	rs146131796	15	42450180	2.1e-08	42440297	42450180	9884	2	Plasma NMR	EUR	2022	BMC Med	35692035	Maria Carolina Borges
Omega-6/omega-3	rs28364531	15	42701374	3.9e-10	42664157	42721845	57689	5	Plasma NMR	EUR	2022	BMC Med	35692035	Maria Carolina Borges
Omega-6/omega-3	rs143875230	15	43278726	1.3e-16	43099550	43278726	179177	2	Plasma NMR	EUR	2022	BMC Med	35692035	Maria Carolina Borges
Omega-6/omega-3	rs150844304	15	43726625	9.701e-20	43580645	43757184	176540	8	Plasma NMR	EUR	2022	BMC Med	35692035	Maria Carolina Borges
Omega-6/omega-3	rs139974673	15	44027885	9.099e-21	43810422	44277216	466795	53	Plasma NMR	EUR	2022	BMC Med	35692035	Maria Carolina Borges
Omega-6/omega-3	rs148596463	15	44305780	2.9e-17	44278161	44439591	161431	94	Plasma NMR	EUR	2022	BMC Med	35692035	Maria Carolina Borges
Omega-6/omega-3	rs148489550	15	44581461	3.6e-13	44564692	44636409	71718	3	Plasma NMR	EUR	2022	BMC Med	35692035	Maria Carolina Borges
Omega-6/omega-3	rs4273010	15	44947434	5.2e-14	44784375	44947434	163060	6	Plasma NMR	EUR	2022	BMC Med	35692035	Maria Carolina Borges
Omega-6/omega-3	rs28607776	15	58575005	2.3e-20	58545064	58668342	123279	69	Plasma NMR	EUR	2022	BMC Med	35692035	Maria Carolina Borges
Omega-6/omega-3	rs17821268	15	58651297	4.7e-12	58622192	58666679	44488	18	Plasma NMR	EUR	2022	BMC Med	35692035	Maria Carolina Borges
Omega-6/omega-3	rs4775038	15	58658794	4.2e-11	58648955	58660961	12007	7	Plasma NMR	EUR	2022	BMC Med	35692035	Maria Carolina Borges
Omega-6/omega-3	rs261291	15	58680178	9.899e-99	58670135	58716615	46481	106	Plasma NMR	EUR	2022	BMC Med	35692035	Maria Carolina Borges
Omega-6/omega-3	rs8042174	15	58685970	3.2e-18	58685037	58711654	26618	14	Plasma NMR	EUR	2022	BMC Med	35692035	Maria Carolina Borges
Omega-6/omega-3	rs118078695	15	58686409	2.1e-10	58686409	58686409	1	1	Plasma NMR	EUR	2022	BMC Med	35692035	Maria Carolina Borges
Omega-6/omega-3	rs78893833	15	58688159	4.5e-13	58688159	58688159	1	1	Plasma NMR	EUR	2022	BMC Med	35692035	Maria Carolina Borges
Omega-6/omega-3	rs62000866	15	58701049	6.7e-15	58671308	58701049	29742	2	Plasma NMR	EUR	2022	BMC Med	35692035	Maria Carolina Borges
Omega-6/omega-3	rs77703135	15	58709725	3.7e-13	58669703	58709725	40023	2	Plasma NMR	EUR	2022	BMC Med	35692035	Maria Carolina Borges
Omega-6/omega-3	rs1077835	15	58723426	1.6e-94	58718998	58743709	24712	38	Plasma NMR	EUR	2022	BMC Med	35692035	Maria Carolina Borges
Omega-6/omega-3	rs35511894	15	58723709	3.2e-09	58723709	58723709	1	1	Plasma NMR	EUR	2022	BMC Med	35692035	Maria Carolina Borges
Omega-6/omega-3	rs17269250	15	58725986	1.2e-08	58725986	58725986	1	1	Plasma NMR	EUR	2022	BMC Med	35692035	Maria Carolina Borges
Omega-6/omega-3	rs17190510	15	58726463	2.7e-11	58724371	58731455	7085	5	Plasma NMR	EUR	2022	BMC Med	35692035	Maria Carolina Borges
Omega-6/omega-3	rs79126702	15	58771092	1.6e-08	58741401	58771092	29692	2	Plasma NMR	EUR	2022	BMC Med	35692035	Maria Carolina Borges
Omega-6/omega-3	rs59752567	15	58791416	4.1e-09	58791416	58792406	991	2	Plasma NMR	EUR	2022	BMC Med	35692035	Maria Carolina Borges
Omega-6/omega-3	rs113298164	15	58855748	2e-10	58855748	58855748	1	1	Plasma NMR	EUR	2022	BMC Med	35692035	Maria Carolina Borges
Omega-6/omega-3	rs61460645	16	14490511	4.8e-12	14483993	14490511	6519	3	Plasma NMR	EUR	2022	BMC Med	35692035	Maria Carolina Borges
Omega-6/omega-3	rs62036306	16	14520518	1.8e-14	14504427	14760115	255689	4	Plasma NMR	EUR	2022	BMC Med	35692035	Maria Carolina Borges
Omega-6/omega-3	rs12928399	16	14705001	7.199e-28	14493575	14753259	259685	110	Plasma NMR	EUR	2022	BMC Med	35692035	Maria Carolina Borges
Omega-6/omega-3	rs117339225	16	14777392	2.1e-12	14777392	14777392	1	1	Plasma NMR	EUR	2022	BMC Med	35692035	Maria Carolina Borges
Omega-6/omega-3	rs71374758	16	15081995	4.4e-11	14958204	15081995	123792	2	Plasma NMR	EUR	2022	BMC Med	35692035	Maria Carolina Borges
Omega-6/omega-3	rs72789541	16	15127534	1.4e-86	15124327	15325301	200975	62	Plasma NMR	EUR	2022	BMC Med	35692035	Maria Carolina Borges
Omega-6/omega-3	rs144144043	16	15158089	4.7e-17	15158089	15158089	1	1	Plasma NMR	EUR	2022	BMC Med	35692035	Maria Carolina Borges
Omega-6/omega-3	rs374889059	16	15219331	1e-12	14983168	15227624	244457	8	Plasma NMR	EUR	2022	BMC Med	35692035	Maria Carolina Borges
Omega-6/omega-3	rs146651998	16	15378789	6.4e-09	15378789	15470757	91969	2	Plasma NMR	EUR	2022	BMC Med	35692035	Maria Carolina Borges
Omega-6/omega-3	rs1633626	16	15397935	2.2e-18	15379016	15406153	27138	7	Plasma NMR	EUR	2022	BMC Med	35692035	Maria Carolina Borges
Omega-6/omega-3	rs75512281	16	15473683	3.6e-13	15473683	15497554	23872	2	Plasma NMR	EUR	2022	BMC Med	35692035	Maria Carolina Borges
Omega-6/omega-3	rs140014347	16	15474924	4.1e-21	15403600	15721738	318139	22	Plasma NMR	EUR	2022	BMC Med	35692035	Maria Carolina Borges
Omega-6/omega-3	rs141389344	16	15479507	1.9e-10	15479507	15479507	1	1	Plasma NMR	EUR	2022	BMC Med	35692035	Maria Carolina Borges
Omega-6/omega-3	rs2450355	16	15508163	6.3e-09	15508163	15508163	1	1	Plasma NMR	EUR	2022	BMC Med	35692035	Maria Carolina Borges
Omega-6/omega-3	rs80256258	16	15545021	7.8e-12	15545021	15545021	1	1	Plasma NMR	EUR	2022	BMC Med	35692035	Maria Carolina Borges
Omega-6/omega-3	rs34178983	16	15587593	6.901e-31	15496158	15834729	338572	115	Plasma NMR	EUR	2022	BMC Med	35692035	Maria Carolina Borges
Omega-6/omega-3	rs9930462	16	15674428	6.7e-11	15674428	15674428	1	1	Plasma NMR	EUR	2022	BMC Med	35692035	Maria Carolina Borges
Omega-6/omega-3	rs34376746	16	15729455	2.2e-14	15728418	15881894	153477	31	Plasma NMR	EUR	2022	BMC Med	35692035	Maria Carolina Borges
Omega-6/omega-3	rs2384934	16	15838940	4.9e-24	15630199	15883490	253292	56	Plasma NMR	EUR	2022	BMC Med	35692035	Maria Carolina Borges
Omega-6/omega-3	rs8074191	17	17407191	4.8e-09	17366504	17411211	44708	26	Plasma NMR	EUR	2022	BMC Med	35692035	Maria Carolina Borges
Omega-6/omega-3	rs2463523	17	43671737	4.2e-18	43460891	43841729	380839	896	Plasma NMR	EUR	2022	BMC Med	35692035	Maria Carolina Borges
Omega-6/omega-3	rs9891103	17	44091886	2.2e-18	43841912	44340942	499031	1991	Plasma NMR	EUR	2022	BMC Med	35692035	Maria Carolina Borges
Omega-6/omega-3	rs79523636	17	44359499	5.2e-17	44342327	44364649	22323	67	Plasma NMR	EUR	2022	BMC Med	35692035	Maria Carolina Borges
Omega-6/omega-3	rs9896243	17	44826056	5e-15	44753025	44863413	110389	79	Plasma NMR	EUR	2022	BMC Med	35692035	Maria Carolina Borges
Omega-6/omega-3	rs7222755	17	73888423	4.1e-08	73888423	73890873	2451	4	Plasma NMR	EUR	2022	BMC Med	35692035	Maria Carolina Borges
Omega-6/omega-3	rs9947684	18	47166694	5.7e-12	47157400	47243912	86513	29	Plasma NMR	EUR	2022	BMC Med	35692035	Maria Carolina Borges
Omega-6/omega-3	rs116843064	19	8429323	1.6e-08	8429323	8429323	1	1	Plasma NMR	EUR	2022	BMC Med	35692035	Maria Carolina Borges
Omega-6/omega-3	rs73006914	19	19110422	1.5e-21	19083483	19110422	26940	5	Plasma NMR	EUR	2022	BMC Med	35692035	Maria Carolina Borges
Omega-6/omega-3	rs116962777	19	19130056	3e-08	19130056	19130056	1	1	Plasma NMR	EUR	2022	BMC Med	35692035	Maria Carolina Borges
Omega-6/omega-3	rs142915079	19	19176612	2.9e-08	19176612	19176612	1	1	Plasma NMR	EUR	2022	BMC Med	35692035	Maria Carolina Borges
Omega-6/omega-3	rs2239370	19	19292674	4.2e-10	19276359	19298099	21741	43	Plasma NMR	EUR	2022	BMC Med	35692035	Maria Carolina Borges
Omega-6/omega-3	rs58542926	19	19379549	3.4e-79	19130750	19628037	497288	317	Plasma NMR	EUR	2022	BMC Med	35692035	Maria Carolina Borges
Omega-6/omega-3	rs747862826	19	19430515	3.1e-09	19430515	19430515	1	1	Plasma NMR	EUR	2022	BMC Med	35692035	Maria Carolina Borges
Omega-6/omega-3	rs182611493	19	19458388	1.1e-21	19320825	19458388	137564	4	Plasma NMR	EUR	2022	BMC Med	35692035	Maria Carolina Borges
Omega-6/omega-3	rs78916915	19	19669208	3.8e-12	19468655	19669208	200554	2	Plasma NMR	EUR	2022	BMC Med	35692035	Maria Carolina Borges
Omega-6/omega-3	rs12610191	19	19721976	2.4e-61	19631444	19854296	222853	52	Plasma NMR	EUR	2022	BMC Med	35692035	Maria Carolina Borges
Omega-6/omega-3	rs117414940	19	19855549	2.3e-08	19855549	19855549	1	1	Plasma NMR	EUR	2022	BMC Med	35692035	Maria Carolina Borges
Omega-6/omega-3	rs75916629	19	20213781	3e-10	20213781	20308207	94427	3	Plasma NMR	EUR	2022	BMC Med	35692035	Maria Carolina Borges
Omega-6/omega-3	rs1065853	19	45413233	1.2e-26	45232161	45436657	204497	28	Plasma NMR	EUR	2022	BMC Med	35692035	Maria Carolina Borges
Omega-6/omega-3	rs584007	19	45416478	7.9e-09	45414451	45418961	4511	3	Plasma NMR	EUR	2022	BMC Med	35692035	Maria Carolina Borges
Omega-6/omega-3	rs909134	19	45493061	1e-09	45446271	45504349	58079	75	Plasma NMR	EUR	2022	BMC Med	35692035	Maria Carolina Borges
Omega-6/omega-3	rs117143374	21	40555561	6e-09	40555561	40644110	88550	2	Plasma NMR	EUR	2022	BMC Med	35692035	Maria Carolina Borges
Total FAs	rs375390883	1	23795183	1.2e-11	23747424	23823798	76375	50	Plasma NMR	EUR	2022	BMC Med	35692035	Maria Carolina Borges
Total FAs	rs11591147	1	55505647	1.3e-13	55505647	55505647	1	1	Plasma NMR	EUR	2022	BMC Med	35692035	Maria Carolina Borges
Total FAs	rs75978204	1	62833424	8.1e-12	62833402	62833424	23	2	Plasma NMR	EUR	2022	BMC Med	35692035	Maria Carolina Borges
Total FAs	rs72929768	1	62882603	3.3e-21	62875313	63105956	230644	4	Plasma NMR	EUR	2022	BMC Med	35692035	Maria Carolina Borges
Total FAs	rs116316096	1	62886595	7.399e-13	62886595	63020475	133881	2	Plasma NMR	EUR	2022	BMC Med	35692035	Maria Carolina Borges
Total FAs	rs149511741	1	62911478	1e-08	62911478	63092886	181409	2	Plasma NMR	EUR	2022	BMC Med	35692035	Maria Carolina Borges
Total FAs	rs1002687	1	62963737	1.4e-115	62833553	63213022	379470	339	Plasma NMR	EUR	2022	BMC Med	35692035	Maria Carolina Borges
Total FAs	rs10458569	1	62997601	6.1e-14	62921146	63239917	318772	5	Plasma NMR	EUR	2022	BMC Med	35692035	Maria Carolina Borges
Total FAs	rs78287364	1	62999359	7.5e-10	62947229	62999359	52131	4	Plasma NMR	EUR	2022	BMC Med	35692035	Maria Carolina Borges
Total FAs	rs76272805	1	63105425	9.099e-16	63042465	63105425	62961	3	Plasma NMR	EUR	2022	BMC Med	35692035	Maria Carolina Borges
Total FAs	rs17388017	1	63132397	1.7e-09	62911191	63132397	221207	5	Plasma NMR	EUR	2022	BMC Med	35692035	Maria Carolina Borges
Total FAs	rs34289527	1	63216621	1.5e-31	63186215	63358816	172602	242	Plasma NMR	EUR	2022	BMC Med	35692035	Maria Carolina Borges
Total FAs	rs61765938	1	63310444	2.5e-16	63224468	63415669	191202	14	Plasma NMR	EUR	2022	BMC Med	35692035	Maria Carolina Borges
Total FAs	rs77449055	1	63342388	1.2e-11	63130601	63355133	224533	7	Plasma NMR	EUR	2022	BMC Med	35692035	Maria Carolina Borges
Total FAs	rs12024541	1	63392718	3.6e-09	63386894	63399692	12799	11	Plasma NMR	EUR	2022	BMC Med	35692035	Maria Carolina Borges
Total FAs	rs3832016	1	109818158	3.2e-17	109807283	109822166	14884	18	Plasma NMR	EUR	2022	BMC Med	35692035	Maria Carolina Borges
Total FAs	rs822928	1	234873275	2.8e-10	234842856	234875182	32327	38	Plasma NMR	EUR	2022	BMC Med	35692035	Maria Carolina Borges
Total FAs	rs907866	2	20371380	3.7e-15	20349503	20394068	44566	43	Plasma NMR	EUR	2022	BMC Med	35692035	Maria Carolina Borges
Total FAs	rs78171946	2	21064789	1.6e-08	21064789	21076264	11476	2	Plasma NMR	EUR	2022	BMC Med	35692035	Maria Carolina Borges
Total FAs	rs693	2	21232195	1.5e-47	21118983	21450264	331282	366	Plasma NMR	EUR	2022	BMC Med	35692035	Maria Carolina Borges
Total FAs	rs533617	2	21233972	4.4e-26	21084445	21262871	178427	6	Plasma NMR	EUR	2022	BMC Med	35692035	Maria Carolina Borges
Total FAs	rs11680233	2	21240031	2.1e-16	21109020	21245329	136310	14	Plasma NMR	EUR	2022	BMC Med	35692035	Maria Carolina Borges
Total FAs	rs144545816	2	21413077	7.8e-23	21281893	21538826	256934	8	Plasma NMR	EUR	2022	BMC Med	35692035	Maria Carolina Borges
Total FAs	rs34002646	2	21425323	7.9e-31	21182116	21530659	348544	87	Plasma NMR	EUR	2022	BMC Med	35692035	Maria Carolina Borges
Total FAs	rs4665698	2	21534103	2.6e-12	21507417	21537497	30081	32	Plasma NMR	EUR	2022	BMC Med	35692035	Maria Carolina Borges
Total FAs	rs756795959	2	27015610	2.1e-10	27015610	27189063	173454	2	Plasma NMR	EUR	2022	BMC Med	35692035	Maria Carolina Borges
Total FAs	rs115604658	2	27237432	9e-09	27172231	27237432	65202	2	Plasma NMR	EUR	2022	BMC Med	35692035	Maria Carolina Borges
Total FAs	rs7588926	2	27342894	2.7e-11	27242761	27487805	245045	5	Plasma NMR	EUR	2022	BMC Med	35692035	Maria Carolina Borges
Total FAs	rs1659689	2	27393030	2.1e-21	27379262	27543209	163948	171	Plasma NMR	EUR	2022	BMC Med	35692035	Maria Carolina Borges
Total FAs	rs61737373	2	27423913	2.9e-13	27391399	27518450	127052	4	Plasma NMR	EUR	2022	BMC Med	35692035	Maria Carolina Borges
Total FAs	rs72817538	2	27498844	8e-15	27404674	27590666	185993	6	Plasma NMR	EUR	2022	BMC Med	35692035	Maria Carolina Borges
Total FAs	rs34335422	2	27513942	1.7e-09	27503262	27577065	73804	4	Plasma NMR	EUR	2022	BMC Med	35692035	Maria Carolina Borges
Total FAs	rs35686293	2	27538635	3.7e-16	27323198	27735033	411836	13	Plasma NMR	EUR	2022	BMC Med	35692035	Maria Carolina Borges
Total FAs	rs142398019	2	27589082	1.6e-12	27589082	27796159	207078	4	Plasma NMR	EUR	2022	BMC Med	35692035	Maria Carolina Borges
Total FAs	rs115961201	2	27704896	9.899e-12	27704896	27704896	1	1	Plasma NMR	EUR	2022	BMC Med	35692035	Maria Carolina Borges
Total FAs	rs1260326	2	27730940	5.495e-142	27482090	27972833	490744	347	Plasma NMR	EUR	2022	BMC Med	35692035	Maria Carolina Borges
Total FAs	rs145819220	2	27748539	4.4e-10	27562754	27904256	341503	5	Plasma NMR	EUR	2022	BMC Med	35692035	Maria Carolina Borges
Total FAs	rs757820004	2	27754625	4.3e-21	27515312	28002002	486691	133	Plasma NMR	EUR	2022	BMC Med	35692035	Maria Carolina Borges
Total FAs	rs62138973	2	27847642	2.7e-20	27829070	27847642	18573	2	Plasma NMR	EUR	2022	BMC Med	35692035	Maria Carolina Borges
Total FAs	rs13006480	2	27987221	9.3e-34	27747949	28113911	365963	16	Plasma NMR	EUR	2022	BMC Med	35692035	Maria Carolina Borges
Total FAs	rs10171517	2	28090059	1.8e-16	28007072	28315770	308699	202	Plasma NMR	EUR	2022	BMC Med	35692035	Maria Carolina Borges
Total FAs	rs62140395	2	28244926	2.3e-20	28244926	28375369	130444	10	Plasma NMR	EUR	2022	BMC Med	35692035	Maria Carolina Borges
Total FAs	rs74873433	2	28277414	2.6e-09	28277414	28277414	1	1	Plasma NMR	EUR	2022	BMC Med	35692035	Maria Carolina Borges
Total FAs	rs937813	2	28301540	5.4e-19	28254894	28523995	269102	29	Plasma NMR	EUR	2022	BMC Med	35692035	Maria Carolina Borges
Total FAs	rs17759740	2	28393115	8.8e-13	28353518	28393115	39598	2	Plasma NMR	EUR	2022	BMC Med	35692035	Maria Carolina Borges
Total FAs	rs7349418	2	28443050	1.9e-14	28392462	28532309	139848	23	Plasma NMR	EUR	2022	BMC Med	35692035	Maria Carolina Borges
Total FAs	rs6750775	2	165452415	6.2e-10	165452415	165477903	25489	2	Plasma NMR	EUR	2022	BMC Med	35692035	Maria Carolina Borges
Total FAs	rs1128249	2	165528624	4.6e-12	165501927	165639847	137921	44	Plasma NMR	EUR	2022	BMC Med	35692035	Maria Carolina Borges
Total FAs	rs895893	3	135955604	3.6e-09	135798658	135968828	170171	22	Plasma NMR	EUR	2022	BMC Med	35692035	Maria Carolina Borges
Total FAs	rs900048	3	136218930	4.7e-10	135969755	136468503	498749	69	Plasma NMR	EUR	2022	BMC Med	35692035	Maria Carolina Borges
Total FAs	rs6439657	3	136494639	2.7e-09	136473673	136659779	186107	27	Plasma NMR	EUR	2022	BMC Med	35692035	Maria Carolina Borges
Total FAs	rs13108218	4	3443931	1.9e-17	3434885	3480627	45743	22	Plasma NMR	EUR	2022	BMC Med	35692035	Maria Carolina Borges
Total FAs	rs731450	4	3490328	1.4e-09	3471185	3506458	35274	17	Plasma NMR	EUR	2022	BMC Med	35692035	Maria Carolina Borges
Total FAs	rs34768803	4	69331331	2.8e-09	69327932	69373407	45476	17	Plasma NMR	EUR	2022	BMC Med	35692035	Maria Carolina Borges
Total FAs	rs1471251	4	87976359	2.4e-10	87825433	88181491	356059	53	Plasma NMR	EUR	2022	BMC Med	35692035	Maria Carolina Borges
Total FAs	rs11429307	5	55857025	8e-11	55856375	55861894	5520	13	Plasma NMR	EUR	2022	BMC Med	35692035	Maria Carolina Borges
Total FAs	rs57441318	5	74379675	2.8e-09	74379675	74395041	15367	4	Plasma NMR	EUR	2022	BMC Med	35692035	Maria Carolina Borges
Total FAs	rs3846663	5	74655726	6.899e-15	74413713	74905046	491334	215	Plasma NMR	EUR	2022	BMC Med	35692035	Maria Carolina Borges
Total FAs	rs151000110	5	74725216	3.9e-09	74725216	74725216	1	1	Plasma NMR	EUR	2022	BMC Med	35692035	Maria Carolina Borges
Total FAs	rs984976	5	74910870	5.3e-14	74906963	74934009	27047	28	Plasma NMR	EUR	2022	BMC Med	35692035	Maria Carolina Borges
Total FAs	rs4704819	5	156333978	2e-08	156204718	156333978	129261	2	Plasma NMR	EUR	2022	BMC Med	35692035	Maria Carolina Borges
Total FAs	rs4704834	5	156443066	1e-27	156354477	156485186	130710	209	Plasma NMR	EUR	2022	BMC Med	35692035	Maria Carolina Borges
Total FAs	rs3132685	6	29945949	1.1e-08	29945949	30063674	117726	5	Plasma NMR	EUR	2022	BMC Med	35692035	Maria Carolina Borges
Total FAs	rs3094067	6	30299245	2.7e-08	30217351	30318327	100977	10	Plasma NMR	EUR	2022	BMC Med	35692035	Maria Carolina Borges
Total FAs	rs3130668	6	30743729	2e-08	30722267	30746367	24101	6	Plasma NMR	EUR	2022	BMC Med	35692035	Maria Carolina Borges
Total FAs	rs9262549	6	30997692	2.1e-11	30761572	31100869	339298	46	Plasma NMR	EUR	2022	BMC Med	35692035	Maria Carolina Borges
Total FAs	rs3869125	6	31221447	1.4e-09	31010658	31235751	225094	58	Plasma NMR	EUR	2022	BMC Med	35692035	Maria Carolina Borges
Total FAs	rs1005599	6	31276447	5.8e-18	31035391	31514247	478857	475	Plasma NMR	EUR	2022	BMC Med	35692035	Maria Carolina Borges
Total FAs	rs4959063	6	31331698	3.3e-08	31331698	31331698	1	1	Plasma NMR	EUR	2022	BMC Med	35692035	Maria Carolina Borges
Total FAs	rs1800628	6	31546850	2.9e-11	31335321	31566168	230848	17	Plasma NMR	EUR	2022	BMC Med	35692035	Maria Carolina Borges
Total FAs	rs1052248	6	31556581	2.4e-10	31440552	31564167	123616	10	Plasma NMR	EUR	2022	BMC Med	35692035	Maria Carolina Borges
Total FAs	rs2763981	6	31840021	1e-15	31596138	32080191	484054	89	Plasma NMR	EUR	2022	BMC Med	35692035	Maria Carolina Borges
Total FAs	rs3115574	6	32217413	1.3e-11	32096001	32337150	241150	53	Plasma NMR	EUR	2022	BMC Med	35692035	Maria Carolina Borges
Total FAs	rs6913309	6	32339840	9.601e-13	32190620	32587062	396443	361	Plasma NMR	EUR	2022	BMC Med	35692035	Maria Carolina Borges
Total FAs	rs9271573	6	32590501	6.1e-24	32340871	32681631	340761	1271	Plasma NMR	EUR	2022	BMC Med	35692035	Maria Carolina Borges
Total FAs	rs139299944	6	32602665	1.6e-10	32590669	32758761	168093	182	Plasma NMR	EUR	2022	BMC Med	35692035	Maria Carolina Borges
Total FAs	rs719654	6	32752139	2.5e-08	32752139	32785714	33576	4	Plasma NMR	EUR	2022	BMC Med	35692035	Maria Carolina Borges
Total FAs	rs632057	6	139834012	1.3e-10	139828916	139844429	15514	38	Plasma NMR	EUR	2022	BMC Med	35692035	Maria Carolina Borges
Total FAs	rs3777420	6	160394730	2.9e-10	160252459	160578914	326456	6	Plasma NMR	EUR	2022	BMC Med	35692035	Maria Carolina Borges
Total FAs	rs2282137	6	160468180	7.7e-32	160242487	160517481	274995	21	Plasma NMR	EUR	2022	BMC Med	35692035	Maria Carolina Borges
Total FAs	rs3777411	6	160476945	1.2e-14	160468278	160567928	99651	26	Plasma NMR	EUR	2022	BMC Med	35692035	Maria Carolina Borges
Total FAs	rs12208357	6	160543148	3e-12	160480943	160633223	152281	9	Plasma NMR	EUR	2022	BMC Med	35692035	Maria Carolina Borges
Total FAs	rs3127606	6	160662910	9.601e-11	160618517	160662910	44394	2	Plasma NMR	EUR	2022	BMC Med	35692035	Maria Carolina Borges
Total FAs	rs111232411	6	160694598	6.7e-10	160694598	160694598	1	1	Plasma NMR	EUR	2022	BMC Med	35692035	Maria Carolina Borges
Total FAs	rs9295128	6	160751531	2.4e-62	160503656	160759840	256185	51	Plasma NMR	EUR	2022	BMC Med	35692035	Maria Carolina Borges
Total FAs	rs540713	6	160766321	1.6e-11	160705154	160809624	104471	5	Plasma NMR	EUR	2022	BMC Med	35692035	Maria Carolina Borges
Total FAs	rs147555597	6	160911596	2.3e-11	160830550	160911596	81047	3	Plasma NMR	EUR	2022	BMC Med	35692035	Maria Carolina Borges
Total FAs	rs6938647	6	160986915	2.8e-29	160977375	161168949	191575	52	Plasma NMR	EUR	2022	BMC Med	35692035	Maria Carolina Borges
Total FAs	rs9347414	6	160989137	1.3e-09	160989137	161078234	89098	28	Plasma NMR	EUR	2022	BMC Med	35692035	Maria Carolina Borges
Total FAs	rs10455872	6	161010118	4.8e-71	160847571	161123451	275881	23	Plasma NMR	EUR	2022	BMC Med	35692035	Maria Carolina Borges
Total FAs	rs140570886	6	161013013	3e-80	160816409	161224445	408037	15	Plasma NMR	EUR	2022	BMC Med	35692035	Maria Carolina Borges
Total FAs	rs142231215	6	161015985	1.3e-10	160920052	161015985	95934	2	Plasma NMR	EUR	2022	BMC Med	35692035	Maria Carolina Borges
Total FAs	rs1998045	6	161097821	5.1e-13	161097821	161122274	24454	25	Plasma NMR	EUR	2022	BMC Med	35692035	Maria Carolina Borges
Total FAs	rs783144	6	161119239	4.6e-11	160964135	161119239	155105	3	Plasma NMR	EUR	2022	BMC Med	35692035	Maria Carolina Borges
Total FAs	rs184278183	6	161177756	8.5e-12	161177756	161177756	1	1	Plasma NMR	EUR	2022	BMC Med	35692035	Maria Carolina Borges
Total FAs	rs1782629	6	161195866	1.6e-09	161195866	161293151	97286	10	Plasma NMR	EUR	2022	BMC Med	35692035	Maria Carolina Borges
Total FAs	rs143843429	6	161383079	1e-32	161170855	161551176	380322	6	Plasma NMR	EUR	2022	BMC Med	35692035	Maria Carolina Borges
Total FAs	rs7454234	6	161387300	2.3e-09	161384429	161394115	9687	22	Plasma NMR	EUR	2022	BMC Med	35692035	Maria Carolina Borges
Total FAs	rs180718963	6	161438264	2.5e-08	161200366	161560461	360096	3	Plasma NMR	EUR	2022	BMC Med	35692035	Maria Carolina Borges
Total FAs	rs148349043	6	161659369	2.3e-15	161659369	161660100	732	2	Plasma NMR	EUR	2022	BMC Med	35692035	Maria Carolina Borges
Total FAs	rs35867424	7	72032358	9.4e-09	72032358	72070325	37968	2	Plasma NMR	EUR	2022	BMC Med	35692035	Maria Carolina Borges
Total FAs	rs34052301	7	72340785	7.3e-11	72129640	72419723	290084	7	Plasma NMR	EUR	2022	BMC Med	35692035	Maria Carolina Borges
Total FAs	rs530034233	7	72657007	1.8e-10	72657007	72657007	1	1	Plasma NMR	EUR	2022	BMC Med	35692035	Maria Carolina Borges
Total FAs	rs12531884	7	72981883	6.8e-12	72846862	72981883	135022	6	Plasma NMR	EUR	2022	BMC Med	35692035	Maria Carolina Borges
Total FAs	rs799158	7	73019074	2.5e-10	73019074	73081694	62621	3	Plasma NMR	EUR	2022	BMC Med	35692035	Maria Carolina Borges
Total FAs	rs3812316	7	73020337	1.1e-54	72802966	73114389	311424	164	Plasma NMR	EUR	2022	BMC Med	35692035	Maria Carolina Borges
Total FAs	rs187285433	7	73026828	1.9e-08	73026828	73026828	1	1	Plasma NMR	EUR	2022	BMC Med	35692035	Maria Carolina Borges
Total FAs	rs799161	7	73059990	1e-18	73059990	73122923	62934	10	Plasma NMR	EUR	2022	BMC Med	35692035	Maria Carolina Borges
Total FAs	rs2921097	8	8281142	1.2e-10	8088877	8387095	298219	81	Plasma NMR	EUR	2022	BMC Med	35692035	Maria Carolina Borges
Total FAs	rs907183	8	8729761	4.8e-10	8545624	8895470	349847	77	Plasma NMR	EUR	2022	BMC Med	35692035	Maria Carolina Borges
Total FAs	rs12547955	8	9035829	2.8e-08	9035829	9035829	1	1	Plasma NMR	EUR	2022	BMC Med	35692035	Maria Carolina Borges
Total FAs	rs2126259	8	9185146	8.6e-24	9177732	9380132	202401	54	Plasma NMR	EUR	2022	BMC Med	35692035	Maria Carolina Borges
Total FAs	rs13262031	8	9389241	7.9e-09	9389241	9390529	1289	2	Plasma NMR	EUR	2022	BMC Med	35692035	Maria Carolina Borges
Total FAs	rs615632	8	9796321	3.8e-11	9564600	10009952	445353	65	Plasma NMR	EUR	2022	BMC Med	35692035	Maria Carolina Borges
Total FAs	rs7831557	8	10280228	1.8e-11	10121635	10470915	349281	55	Plasma NMR	EUR	2022	BMC Med	35692035	Maria Carolina Borges
Total FAs	rs6601512	8	10585596	1.1e-10	10571491	10609955	38465	24	Plasma NMR	EUR	2022	BMC Med	35692035	Maria Carolina Borges
Total FAs	rs79220982	8	10606672	1e-08	10606672	10773962	167291	2	Plasma NMR	EUR	2022	BMC Med	35692035	Maria Carolina Borges
Total FAs	rs73196885	8	10864318	3.4e-12	10623633	11113089	489457	276	Plasma NMR	EUR	2022	BMC Med	35692035	Maria Carolina Borges
Total FAs	rs10098488	8	11130977	3.5e-11	11118527	11143272	24746	22	Plasma NMR	EUR	2022	BMC Med	35692035	Maria Carolina Borges
Total FAs	rs6601599	8	11402347	1.3e-12	11153007	11528339	375333	140	Plasma NMR	EUR	2022	BMC Med	35692035	Maria Carolina Borges
Total FAs	rs2409836	8	11689228	8.9e-17	11439961	11855893	415933	204	Plasma NMR	EUR	2022	BMC Med	35692035	Maria Carolina Borges
Total FAs	rs1495741	8	18272881	8.8e-16	18239760	18283352	43593	57	Plasma NMR	EUR	2022	BMC Med	35692035	Maria Carolina Borges
Total FAs	rs62496677	8	19636940	1.6e-11	19614541	19680259	65719	19	Plasma NMR	EUR	2022	BMC Med	35692035	Maria Carolina Borges
Total FAs	rs78226669	8	19692353	5e-09	19692353	19692353	1	1	Plasma NMR	EUR	2022	BMC Med	35692035	Maria Carolina Borges
Total FAs	rs138094414	8	19750240	2.3e-09	19732374	19750240	17867	3	Plasma NMR	EUR	2022	BMC Med	35692035	Maria Carolina Borges
Total FAs	rs142084074	8	19768150	3.5e-09	19768150	19768150	1	1	Plasma NMR	EUR	2022	BMC Med	35692035	Maria Carolina Borges
Total FAs	rs328	8	19819724	2.4e-44	19727447	19955382	227936	289	Plasma NMR	EUR	2022	BMC Med	35692035	Maria Carolina Borges
Total FAs	rs894210	8	19865843	5.2e-12	19742204	19865843	123640	5	Plasma NMR	EUR	2022	BMC Med	35692035	Maria Carolina Borges
Total FAs	rs12676079	8	19943364	1.3e-16	19870735	19943364	72630	38	Plasma NMR	EUR	2022	BMC Med	35692035	Maria Carolina Borges
Total FAs	rs2326077	8	59385919	1.4e-11	59311697	59446454	134758	66	Plasma NMR	EUR	2022	BMC Med	35692035	Maria Carolina Borges
Total FAs	rs2737245	8	116658583	3.4e-09	116649163	116762303	113141	18	Plasma NMR	EUR	2022	BMC Med	35692035	Maria Carolina Borges
Total FAs	rs2980874	8	126444788	3.7e-18	126435663	126444788	9126	10	Plasma NMR	EUR	2022	BMC Med	35692035	Maria Carolina Borges
Total FAs	rs12546944	8	126447473	5.3e-14	126447473	126541659	94187	4	Plasma NMR	EUR	2022	BMC Med	35692035	Maria Carolina Borges
Total FAs	rs72655677	8	126484897	4.8e-16	126484897	126484897	1	1	Plasma NMR	EUR	2022	BMC Med	35692035	Maria Carolina Borges
Total FAs	rs113334082	8	126490502	5.3e-10	126462070	126490502	28433	6	Plasma NMR	EUR	2022	BMC Med	35692035	Maria Carolina Borges
Total FAs	rs28601761	8	126500031	2.799e-108	126447308	126510338	63031	130	Plasma NMR	EUR	2022	BMC Med	35692035	Maria Carolina Borges
Total FAs	rs6986368	8	126513197	8.1e-20	126504394	126521465	17072	8	Plasma NMR	EUR	2022	BMC Med	35692035	Maria Carolina Borges
Total FAs	rs4006563	8	126531464	2.2e-11	126529074	126541090	12017	9	Plasma NMR	EUR	2022	BMC Med	35692035	Maria Carolina Borges
Total FAs	rs62523889	8	126551832	1.1e-08	126546197	126551832	5636	4	Plasma NMR	EUR	2022	BMC Med	35692035	Maria Carolina Borges
Total FAs	rs10810374	9	15306292	2.3e-09	15300968	15306292	5325	3	Plasma NMR	EUR	2022	BMC Med	35692035	Maria Carolina Borges
Total FAs	rs4149307	9	107589744	2.8e-08	107589744	107589744	1	1	Plasma NMR	EUR	2022	BMC Med	35692035	Maria Carolina Borges
Total FAs	rs2740488	9	107661742	1.3e-17	107653426	107667147	13722	11	Plasma NMR	EUR	2022	BMC Med	35692035	Maria Carolina Borges
Total FAs	rs73664373	9	107662304	1.4e-11	107647019	107664373	17355	4	Plasma NMR	EUR	2022	BMC Med	35692035	Maria Carolina Borges
Total FAs	rs3829125	10	5247784	2.6e-10	5118231	5320950	202720	180	Plasma NMR	EUR	2022	BMC Med	35692035	Maria Carolina Borges
Total FAs	rs1890896	10	93641757	4.2e-08	93641757	93641869	113	2	Plasma NMR	EUR	2022	BMC Med	35692035	Maria Carolina Borges
Total FAs	rs2478236	10	94797973	1.8e-10	94775943	94823343	47401	22	Plasma NMR	EUR	2022	BMC Med	35692035	Maria Carolina Borges
Total FAs	rs10884966	10	112185596	1.3e-08	112182708	112186148	3441	3	Plasma NMR	EUR	2022	BMC Med	35692035	Maria Carolina Borges
Total FAs	rs102275	11	61557803	1.8e-09	61543499	61610750	67252	35	Plasma NMR	EUR	2022	BMC Med	35692035	Maria Carolina Borges
Total FAs	rs72997616	11	75474195	2e-12	75444605	75569150	124546	167	Plasma NMR	EUR	2022	BMC Med	35692035	Maria Carolina Borges
Total FAs	rs139118317	11	116399521	4.8e-08	116399521	116399521	1	1	Plasma NMR	EUR	2022	BMC Med	35692035	Maria Carolina Borges
Total FAs	rs61904859	11	116492506	2.6e-10	116476668	116514417	37750	3	Plasma NMR	EUR	2022	BMC Med	35692035	Maria Carolina Borges
Total FAs	rs516226	11	116519655	4.6e-13	116519655	116519655	1	1	Plasma NMR	EUR	2022	BMC Med	35692035	Maria Carolina Borges
Total FAs	rs11820504	11	116529442	3.8e-16	116521748	116529442	7695	4	Plasma NMR	EUR	2022	BMC Med	35692035	Maria Carolina Borges
Total FAs	rs2105610	11	116535126	1.7e-15	116535126	116535126	1	1	Plasma NMR	EUR	2022	BMC Med	35692035	Maria Carolina Borges
Total FAs	rs4938301	11	116575473	1.1e-14	116528202	116575473	47272	18	Plasma NMR	EUR	2022	BMC Med	35692035	Maria Carolina Borges
Total FAs	rs751702140	11	116577619	2.4e-12	116575687	116577619	1933	2	Plasma NMR	EUR	2022	BMC Med	35692035	Maria Carolina Borges
Total FAs	rs193108398	11	116627177	1.9e-09	116627177	116627177	1	1	Plasma NMR	EUR	2022	BMC Med	35692035	Maria Carolina Borges
Total FAs	rs1268353	11	116639692	3.5e-27	116527728	116887751	360024	160	Plasma NMR	EUR	2022	BMC Med	35692035	Maria Carolina Borges
Total FAs	rs148784079	11	116645926	1e-18	116624922	116837608	212687	4	Plasma NMR	EUR	2022	BMC Med	35692035	Maria Carolina Borges
Total FAs	rs964184	11	116648917	6.998e-197	116519358	116898886	379529	340	Plasma NMR	EUR	2022	BMC Med	35692035	Maria Carolina Borges
Total FAs	rs142958146	11	116660008	3.7e-19	116515528	116782574	267047	11	Plasma NMR	EUR	2022	BMC Med	35692035	Maria Carolina Borges
Total FAs	rs3135507	11	116661488	6.8e-10	116661488	116661488	1	1	Plasma NMR	EUR	2022	BMC Med	35692035	Maria Carolina Borges
Total FAs	rs45611741	11	116663128	2.1e-33	116429607	116891007	461401	9	Plasma NMR	EUR	2022	BMC Med	35692035	Maria Carolina Borges
Total FAs	rs35412484	11	116669428	2e-11	116587849	116691634	103786	3	Plasma NMR	EUR	2022	BMC Med	35692035	Maria Carolina Borges
Total FAs	rs142172482	11	116672392	1.4e-09	116672392	116688268	15877	2	Plasma NMR	EUR	2022	BMC Med	35692035	Maria Carolina Borges
Total FAs	rs190151155	11	116687523	4.6e-24	116516302	116846659	330358	7	Plasma NMR	EUR	2022	BMC Med	35692035	Maria Carolina Borges
Total FAs	rs2239013	11	116693353	1.1e-13	116679155	116943066	263912	123	Plasma NMR	EUR	2022	BMC Med	35692035	Maria Carolina Borges
Total FAs	rs12721041	11	116693871	8.1e-21	116492014	116697301	205288	6	Plasma NMR	EUR	2022	BMC Med	35692035	Maria Carolina Borges
Total FAs	rs5130	11	116703146	5.3e-59	116586423	116771356	184934	45	Plasma NMR	EUR	2022	BMC Med	35692035	Maria Carolina Borges
Total FAs	rs688456	11	116722551	1.2e-29	116705278	116963519	258242	53	Plasma NMR	EUR	2022	BMC Med	35692035	Maria Carolina Borges
Total FAs	rs10790165	11	116727270	2.3e-19	116536542	116727270	190729	2	Plasma NMR	EUR	2022	BMC Med	35692035	Maria Carolina Borges
Total FAs	rs141150227	11	116864990	4e-17	116840373	117086701	246329	7	Plasma NMR	EUR	2022	BMC Med	35692035	Maria Carolina Borges
Total FAs	rs139397669	11	116946861	2.8e-23	116916060	117139196	223137	3	Plasma NMR	EUR	2022	BMC Med	35692035	Maria Carolina Borges
Total FAs	rs7103842	11	116958028	1e-10	116957263	116958028	766	2	Plasma NMR	EUR	2022	BMC Med	35692035	Maria Carolina Borges
Total FAs	rs550430452	11	116969076	1e-14	116969076	117096995	127920	3	Plasma NMR	EUR	2022	BMC Med	35692035	Maria Carolina Borges
Total FAs	rs147740250	11	116973854	3.5e-09	116944846	117094591	149746	98	Plasma NMR	EUR	2022	BMC Med	35692035	Maria Carolina Borges
Total FAs	rs185672288	11	116988389	1.6e-18	116988389	117189691	201303	4	Plasma NMR	EUR	2022	BMC Med	35692035	Maria Carolina Borges
Total FAs	rs12366015	11	116990851	3.2e-62	116741553	117100029	358477	315	Plasma NMR	EUR	2022	BMC Med	35692035	Maria Carolina Borges
Total FAs	rs522645	11	117101574	2.4e-11	117101574	117101574	1	1	Plasma NMR	EUR	2022	BMC Med	35692035	Maria Carolina Borges
Total FAs	rs116987336	11	117175658	7.399e-25	116976310	117186506	210197	3	Plasma NMR	EUR	2022	BMC Med	35692035	Maria Carolina Borges
Total FAs	rs142093337	11	117177383	9.7e-10	117177383	117177383	1	1	Plasma NMR	EUR	2022	BMC Med	35692035	Maria Carolina Borges
Total FAs	rs147611518	11	117261026	1.5e-12	117261026	117261026	1	1	Plasma NMR	EUR	2022	BMC Med	35692035	Maria Carolina Borges
Total FAs	rs76895963	12	4384844	4.9e-08	4384844	4384844	1	1	Plasma NMR	EUR	2022	BMC Med	35692035	Maria Carolina Borges
Total FAs	rs7973253	12	109878115	3.6e-11	109849297	110042348	193052	116	Plasma NMR	EUR	2022	BMC Med	35692035	Maria Carolina Borges
Total FAs	rs7979473	12	121420260	7.501e-13	121380544	121445808	65265	50	Plasma NMR	EUR	2022	BMC Med	35692035	Maria Carolina Borges
Total FAs	rs838912	12	125286037	1.5e-08	125282882	125290856	7975	7	Plasma NMR	EUR	2022	BMC Med	35692035	Maria Carolina Borges
Total FAs	rs6602911	13	114547372	1.7e-11	114541617	114555906	14290	19	Plasma NMR	EUR	2022	BMC Med	35692035	Maria Carolina Borges
Total FAs	rs143875230	15	43278726	5.8e-11	43099550	43278726	179177	2	Plasma NMR	EUR	2022	BMC Med	35692035	Maria Carolina Borges
Total FAs	rs150844304	15	43726625	3.7e-15	43580645	43757184	176540	8	Plasma NMR	EUR	2022	BMC Med	35692035	Maria Carolina Borges
Total FAs	rs139974673	15	44027885	2.2e-15	43820717	44266730	446014	22	Plasma NMR	EUR	2022	BMC Med	35692035	Maria Carolina Borges
Total FAs	rs144022883	15	44363739	2.3e-10	44297617	44581461	283845	10	Plasma NMR	EUR	2022	BMC Med	35692035	Maria Carolina Borges
Total FAs	rs151291132	15	44842210	2e-08	44636409	44842210	205802	2	Plasma NMR	EUR	2022	BMC Med	35692035	Maria Carolina Borges
Total FAs	rs28607776	15	58575005	1.4e-35	58545064	58668342	123279	58	Plasma NMR	EUR	2022	BMC Med	35692035	Maria Carolina Borges
Total FAs	rs938509	15	58582294	2.7e-08	58582294	58582294	1	1	Plasma NMR	EUR	2022	BMC Med	35692035	Maria Carolina Borges
Total FAs	rs202001522	15	58599817	2.3e-09	58599817	58599817	1	1	Plasma NMR	EUR	2022	BMC Med	35692035	Maria Carolina Borges
Total FAs	rs185221561	15	58633571	5.7e-10	58633571	58633571	1	1	Plasma NMR	EUR	2022	BMC Med	35692035	Maria Carolina Borges
Total FAs	rs445093	15	58644949	1.9e-10	58643839	58662090	18252	10	Plasma NMR	EUR	2022	BMC Med	35692035	Maria Carolina Borges
Total FAs	rs12907378	15	58654430	3.8e-11	58635273	58666679	31407	12	Plasma NMR	EUR	2022	BMC Med	35692035	Maria Carolina Borges
Total FAs	rs261290	15	58678720	4.395e-124	58670135	58716615	46481	113	Plasma NMR	EUR	2022	BMC Med	35692035	Maria Carolina Borges
Total FAs	rs573241250	15	58679688	4.3e-08	58679688	58679688	1	1	Plasma NMR	EUR	2022	BMC Med	35692035	Maria Carolina Borges
Total FAs	rs8042174	15	58685970	3.3e-29	58666500	58711894	45395	25	Plasma NMR	EUR	2022	BMC Med	35692035	Maria Carolina Borges
Total FAs	rs118078695	15	58686409	8.9e-11	58686409	58686409	1	1	Plasma NMR	EUR	2022	BMC Med	35692035	Maria Carolina Borges
Total FAs	rs62000866	15	58701049	5.5e-18	58632415	58701049	68635	5	Plasma NMR	EUR	2022	BMC Med	35692035	Maria Carolina Borges
Total FAs	rs77703135	15	58709725	1.2e-13	58544644	58709725	165082	19	Plasma NMR	EUR	2022	BMC Med	35692035	Maria Carolina Borges
Total FAs	rs1077835	15	58723426	4.102e-104	58718998	58743709	24712	38	Plasma NMR	EUR	2022	BMC Med	35692035	Maria Carolina Borges
Total FAs	rs8192701	15	58724371	2.1e-12	58720405	58731455	11051	8	Plasma NMR	EUR	2022	BMC Med	35692035	Maria Carolina Borges
Total FAs	rs17269250	15	58725986	1.4e-09	58725986	58725986	1	1	Plasma NMR	EUR	2022	BMC Med	35692035	Maria Carolina Borges
Total FAs	rs17301746	15	58731395	4e-09	58731395	58741070	9676	5	Plasma NMR	EUR	2022	BMC Med	35692035	Maria Carolina Borges
Total FAs	rs35138338	15	58744481	1.7e-10	58744440	58744481	42	2	Plasma NMR	EUR	2022	BMC Med	35692035	Maria Carolina Borges
Total FAs	rs79787170	15	58754942	2.5e-10	58749309	58765397	16089	3	Plasma NMR	EUR	2022	BMC Med	35692035	Maria Carolina Borges
Total FAs	rs59752567	15	58791416	2.3e-08	58791416	58791416	1	1	Plasma NMR	EUR	2022	BMC Med	35692035	Maria Carolina Borges
Total FAs	rs121912502	15	58840586	3.8e-12	58840586	58840586	1	1	Plasma NMR	EUR	2022	BMC Med	35692035	Maria Carolina Borges
Total FAs	rs113298164	15	58855748	3.9e-14	58855748	58855748	1	1	Plasma NMR	EUR	2022	BMC Med	35692035	Maria Carolina Borges
Total FAs	rs12149545	16	56993161	6.899e-14	56987015	56993161	6147	5	Plasma NMR	EUR	2022	BMC Med	35692035	Maria Carolina Borges
Total FAs	rs11076175	16	57006378	5.8e-17	56985156	57007451	22296	36	Plasma NMR	EUR	2022	BMC Med	35692035	Maria Carolina Borges
Total FAs	rs2000999	16	72108093	2.3e-09	72075593	72148419	72827	6	Plasma NMR	EUR	2022	BMC Med	35692035	Maria Carolina Borges
Total FAs	rs77757914	18	46657577	2.2e-27	46541607	46754064	212458	11	Plasma NMR	EUR	2022	BMC Med	35692035	Maria Carolina Borges
Total FAs	rs77960347	18	47109955	7.3e-37	46888639	47318885	430247	20	Plasma NMR	EUR	2022	BMC Med	35692035	Maria Carolina Borges
Total FAs	rs117623631	18	47113165	4.9e-17	47113165	47114005	841	2	Plasma NMR	EUR	2022	BMC Med	35692035	Maria Carolina Borges
Total FAs	rs3744840	18	47117376	8.8e-10	47117174	47122158	4985	10	Plasma NMR	EUR	2022	BMC Med	35692035	Maria Carolina Borges
Total FAs	rs28666039	18	47139676	6.899e-13	47114745	47139676	24932	17	Plasma NMR	EUR	2022	BMC Med	35692035	Maria Carolina Borges
Total FAs	rs7229377	18	47148299	2.6e-12	47068878	47148299	79422	8	Plasma NMR	EUR	2022	BMC Med	35692035	Maria Carolina Borges
Total FAs	rs2156552	18	47181668	1.1e-26	47119423	47403494	284072	55	Plasma NMR	EUR	2022	BMC Med	35692035	Maria Carolina Borges
Total FAs	rs72921980	18	47233184	2e-09	47228618	47262000	33383	7	Plasma NMR	EUR	2022	BMC Med	35692035	Maria Carolina Borges
Total FAs	rs6507945	18	47243912	4.1e-20	47164178	47476950	312773	174	Plasma NMR	EUR	2022	BMC Med	35692035	Maria Carolina Borges
Total FAs	rs78923237	18	47360060	3.2e-17	47245426	47457396	211971	34	Plasma NMR	EUR	2022	BMC Med	35692035	Maria Carolina Borges
Total FAs	rs143376213	18	47632322	2.4e-12	47632322	47698555	66234	3	Plasma NMR	EUR	2022	BMC Med	35692035	Maria Carolina Borges
Total FAs	rs116843064	19	8429323	5.901e-12	8429323	8429323	1	1	Plasma NMR	EUR	2022	BMC Med	35692035	Maria Carolina Borges
Total FAs	rs73007599	19	10946416	2e-08	10946416	10946416	1	1	Plasma NMR	EUR	2022	BMC Med	35692035	Maria Carolina Borges
Total FAs	rs147985405	19	11197750	1.5e-28	10948031	11245076	297046	73	Plasma NMR	EUR	2022	BMC Med	35692035	Maria Carolina Borges
Total FAs	rs56322906	19	11346155	2.1e-16	11298369	11414706	116338	14	Plasma NMR	EUR	2022	BMC Med	35692035	Maria Carolina Borges
Total FAs	rs73006914	19	19110422	7.6e-18	19083483	19110422	26940	5	Plasma NMR	EUR	2022	BMC Med	35692035	Maria Carolina Borges
Total FAs	rs116962777	19	19130056	9.9e-10	19130056	19130056	1	1	Plasma NMR	EUR	2022	BMC Med	35692035	Maria Carolina Borges
Total FAs	rs58542926	19	19379549	1.9e-73	19130750	19628037	497288	318	Plasma NMR	EUR	2022	BMC Med	35692035	Maria Carolina Borges
Total FAs	rs747862826	19	19430515	6.001e-12	19430515	19602936	172422	5	Plasma NMR	EUR	2022	BMC Med	35692035	Maria Carolina Borges
Total FAs	rs182611493	19	19458388	5.2e-17	19320825	19479497	158673	5	Plasma NMR	EUR	2022	BMC Med	35692035	Maria Carolina Borges
Total FAs	rs143854878	19	19586897	1.3e-09	19437166	19618713	181548	4	Plasma NMR	EUR	2022	BMC Med	35692035	Maria Carolina Borges
Total FAs	rs570408424	19	19606203	2.5e-12	19595378	19609761	14384	3	Plasma NMR	EUR	2022	BMC Med	35692035	Maria Carolina Borges
Total FAs	rs10500212	19	19723215	1.7e-61	19631444	19841752	210309	49	Plasma NMR	EUR	2022	BMC Med	35692035	Maria Carolina Borges
Total FAs	rs10407283	19	19744358	3e-08	19738554	19744358	5805	2	Plasma NMR	EUR	2022	BMC Med	35692035	Maria Carolina Borges
Total FAs	rs519113	19	45376284	7.5e-09	45376284	45376284	1	1	Plasma NMR	EUR	2022	BMC Med	35692035	Maria Carolina Borges
Total FAs	rs6857	19	45392254	1.9e-34	45386467	45421650	35184	33	Plasma NMR	EUR	2022	BMC Med	35692035	Maria Carolina Borges
Total FAs	rs118170342	19	45401868	4.5e-12	45393516	45421218	27703	3	Plasma NMR	EUR	2022	BMC Med	35692035	Maria Carolina Borges
Total FAs	rs1065853	19	45413233	4.8e-27	45232161	45541782	309622	12	Plasma NMR	EUR	2022	BMC Med	35692035	Maria Carolina Borges
Total FAs	rs484195	19	45421877	9.799e-61	45384405	45427125	42721	23	Plasma NMR	EUR	2022	BMC Med	35692035	Maria Carolina Borges
Total FAs	rs12721111	19	45446271	2.5e-13	45446271	45504349	58079	18	Plasma NMR	EUR	2022	BMC Med	35692035	Maria Carolina Borges
Total FAs	rs116949436	19	45463386	1.4e-14	45445517	45524119	78603	12	Plasma NMR	EUR	2022	BMC Med	35692035	Maria Carolina Borges
Total FAs	rs4149455	19	49101956	1.8e-08	49101956	49144241	42286	7	Plasma NMR	EUR	2022	BMC Med	35692035	Maria Carolina Borges
Total FAs	rs838146	19	49248052	4.3e-10	49145513	49254955	109443	63	Plasma NMR	EUR	2022	BMC Med	35692035	Maria Carolina Borges
Total FAs	rs59774409	19	50016748	2.5e-09	50016479	50016971	493	3	Plasma NMR	EUR	2022	BMC Med	35692035	Maria Carolina Borges
Total FAs	rs142385484	19	50016759	2.8e-09	49998849	50016759	17911	4	Plasma NMR	EUR	2022	BMC Med	35692035	Maria Carolina Borges
Total FAs	rs1883711	20	39179822	1.5e-14	39142516	39179822	37307	3	Plasma NMR	EUR	2022	BMC Med	35692035	Maria Carolina Borges
Total FAs	rs6102034	20	39186590	1.5e-08	39182347	39203782	21436	5	Plasma NMR	EUR	2022	BMC Med	35692035	Maria Carolina Borges
Total FAs	rs62222988	21	40569508	3.9e-08	40569508	40569508	1	1	Plasma NMR	EUR	2022	BMC Med	35692035	Maria Carolina Borges
Total FAs	rs9616847	22	50868669	1.5e-08	50868669	50868669	1	1	Plasma NMR	EUR	2022	BMC Med	35692035	Maria Carolina Borges
MUFAs	rs375390883	1	23795183	1.4e-10	23747424	23813592	66169	35	Plasma NMR	EUR	2022	BMC Med	35692035	Maria Carolina Borges
MUFAs	rs75978204	1	62833424	1.5e-08	62833424	62833424	1	1	Plasma NMR	EUR	2022	BMC Med	35692035	Maria Carolina Borges
MUFAs	rs72929768	1	62882603	9.2e-19	62882603	63092120	209518	2	Plasma NMR	EUR	2022	BMC Med	35692035	Maria Carolina Borges
MUFAs	rs116316096	1	62886595	3.7e-11	62886595	63020475	133881	2	Plasma NMR	EUR	2022	BMC Med	35692035	Maria Carolina Borges
MUFAs	rs1002687	1	62963737	6.397e-105	62833553	63213022	379470	339	Plasma NMR	EUR	2022	BMC Med	35692035	Maria Carolina Borges
MUFAs	rs10458569	1	62997601	1.1e-13	62921146	63239917	318772	14	Plasma NMR	EUR	2022	BMC Med	35692035	Maria Carolina Borges
MUFAs	rs78287364	1	62999359	4e-09	62947229	62999359	52131	3	Plasma NMR	EUR	2022	BMC Med	35692035	Maria Carolina Borges
MUFAs	rs76272805	1	63105425	1.5e-12	63042465	63105425	62961	3	Plasma NMR	EUR	2022	BMC Med	35692035	Maria Carolina Borges
MUFAs	rs17388017	1	63132397	5.7e-09	62911191	63132397	221207	5	Plasma NMR	EUR	2022	BMC Med	35692035	Maria Carolina Borges
MUFAs	rs11208026	1	63228873	1.3e-27	63189564	63358816	169253	233	Plasma NMR	EUR	2022	BMC Med	35692035	Maria Carolina Borges
MUFAs	rs61765938	1	63310444	1.9e-14	63224468	63415669	191202	3	Plasma NMR	EUR	2022	BMC Med	35692035	Maria Carolina Borges
MUFAs	rs77449055	1	63342388	1e-09	63130601	63355133	224533	6	Plasma NMR	EUR	2022	BMC Med	35692035	Maria Carolina Borges
MUFAs	rs12024541	1	63392718	7.7e-09	63272693	63399692	127000	12	Plasma NMR	EUR	2022	BMC Med	35692035	Maria Carolina Borges
MUFAs	rs35389458	1	109603693	4e-08	109602668	109616550	13883	6	Plasma NMR	EUR	2022	BMC Med	35692035	Maria Carolina Borges
MUFAs	rs3832016	1	109818158	4.4e-09	109817192	109822166	4975	11	Plasma NMR	EUR	2022	BMC Med	35692035	Maria Carolina Borges
MUFAs	rs115047514	1	230280696	4.2e-08	230280696	230280696	1	1	Plasma NMR	EUR	2022	BMC Med	35692035	Maria Carolina Borges
MUFAs	rs764992666	1	230295076	9.499e-14	230293530	230307222	13693	37	Plasma NMR	EUR	2022	BMC Med	35692035	Maria Carolina Borges
MUFAs	rs907866	2	20371380	6.899e-11	20367135	20374286	7152	18	Plasma NMR	EUR	2022	BMC Med	35692035	Maria Carolina Borges
MUFAs	rs4971548	2	20897536	3.3e-08	20879530	20897536	18007	4	Plasma NMR	EUR	2022	BMC Med	35692035	Maria Carolina Borges
MUFAs	rs10207315	2	21196346	3.4e-20	21118983	21196346	77364	19	Plasma NMR	EUR	2022	BMC Med	35692035	Maria Carolina Borges
MUFAs	rs4564803	2	21205502	5.1e-50	21109020	21435616	326597	161	Plasma NMR	EUR	2022	BMC Med	35692035	Maria Carolina Borges
MUFAs	rs12720788	2	21262871	1.9e-11	21262871	21262871	1	1	Plasma NMR	EUR	2022	BMC Med	35692035	Maria Carolina Borges
MUFAs	rs564663016	2	21290837	1.5e-08	21290837	21290837	1	1	Plasma NMR	EUR	2022	BMC Med	35692035	Maria Carolina Borges
MUFAs	rs668948	2	21291529	3.5e-17	21263639	21524000	260362	91	Plasma NMR	EUR	2022	BMC Med	35692035	Maria Carolina Borges
MUFAs	rs4635554	2	21389659	1.4e-21	21145850	21510295	364446	240	Plasma NMR	EUR	2022	BMC Med	35692035	Maria Carolina Borges
MUFAs	rs143512812	2	21525088	2e-09	21525088	21525088	1	1	Plasma NMR	EUR	2022	BMC Med	35692035	Maria Carolina Borges
MUFAs	rs4665698	2	21534103	2.6e-11	21514905	21538826	23922	12	Plasma NMR	EUR	2022	BMC Med	35692035	Maria Carolina Borges
MUFAs	rs756795959	2	27015610	9.799e-12	27015610	27189063	173454	2	Plasma NMR	EUR	2022	BMC Med	35692035	Maria Carolina Borges
MUFAs	rs72804880	2	27173314	2.1e-08	26990430	27173314	182885	2	Plasma NMR	EUR	2022	BMC Med	35692035	Maria Carolina Borges
MUFAs	rs115604658	2	27237432	6.8e-09	27172231	27237432	65202	2	Plasma NMR	EUR	2022	BMC Med	35692035	Maria Carolina Borges
MUFAs	rs7573066	2	27323198	1.3e-09	27301404	27367123	65720	4	Plasma NMR	EUR	2022	BMC Med	35692035	Maria Carolina Borges
MUFAs	rs7588926	2	27342894	7.399e-14	27242761	27487805	245045	5	Plasma NMR	EUR	2022	BMC Med	35692035	Maria Carolina Borges
MUFAs	rs1659689	2	27393030	2.9e-24	27379262	27638213	258952	172	Plasma NMR	EUR	2022	BMC Med	35692035	Maria Carolina Borges
MUFAs	rs61737373	2	27423913	3.4e-14	27391399	27518450	127052	4	Plasma NMR	EUR	2022	BMC Med	35692035	Maria Carolina Borges
MUFAs	rs72817538	2	27498844	1.7e-18	27404674	27590666	185993	6	Plasma NMR	EUR	2022	BMC Med	35692035	Maria Carolina Borges
MUFAs	rs34335422	2	27513942	2.8e-10	27503262	27577065	73804	4	Plasma NMR	EUR	2022	BMC Med	35692035	Maria Carolina Borges
MUFAs	rs142398019	2	27589082	3.1e-12	27589082	27796159	207078	3	Plasma NMR	EUR	2022	BMC Med	35692035	Maria Carolina Borges
MUFAs	rs77005271	2	27657681	9.2e-09	27657681	27739306	81626	2	Plasma NMR	EUR	2022	BMC Med	35692035	Maria Carolina Borges
MUFAs	rs113271819	2	27698742	4.3e-08	27698742	27698742	1	1	Plasma NMR	EUR	2022	BMC Med	35692035	Maria Carolina Borges
MUFAs	rs115961201	2	27704896	7.8e-14	27704896	27704896	1	1	Plasma NMR	EUR	2022	BMC Med	35692035	Maria Carolina Borges
MUFAs	rs13001266	2	27710421	5.7e-17	27516290	27735033	218744	10	Plasma NMR	EUR	2022	BMC Med	35692035	Maria Carolina Borges
MUFAs	rs1260326	2	27730940	1.698e-158	27482090	27972833	490744	347	Plasma NMR	EUR	2022	BMC Med	35692035	Maria Carolina Borges
MUFAs	rs145819220	2	27748539	5.3e-09	27562754	27904256	341503	3	Plasma NMR	EUR	2022	BMC Med	35692035	Maria Carolina Borges
MUFAs	rs757820004	2	27754625	4.9e-22	27515312	28002002	486691	133	Plasma NMR	EUR	2022	BMC Med	35692035	Maria Carolina Borges
MUFAs	rs62138973	2	27847642	8.4e-23	27829070	27847642	18573	2	Plasma NMR	EUR	2022	BMC Med	35692035	Maria Carolina Borges
MUFAs	rs13006480	2	27987221	3.3e-37	27747949	28113911	365963	16	Plasma NMR	EUR	2022	BMC Med	35692035	Maria Carolina Borges
MUFAs	rs10171517	2	28090059	1.2e-17	28007072	28315770	308699	202	Plasma NMR	EUR	2022	BMC Med	35692035	Maria Carolina Borges
MUFAs	rs62140395	2	28244926	4e-22	28244926	28375369	130444	10	Plasma NMR	EUR	2022	BMC Med	35692035	Maria Carolina Borges
MUFAs	rs74873433	2	28277414	5.901e-12	28277414	28277414	1	1	Plasma NMR	EUR	2022	BMC Med	35692035	Maria Carolina Borges
MUFAs	rs937813	2	28301540	1.8e-19	28254894	28523995	269102	29	Plasma NMR	EUR	2022	BMC Med	35692035	Maria Carolina Borges
MUFAs	rs10189899	2	28520083	7.399e-15	28342153	28532309	190157	26	Plasma NMR	EUR	2022	BMC Med	35692035	Maria Carolina Borges
MUFAs	rs6750775	2	165452415	5.3e-10	165452415	165483972	31558	4	Plasma NMR	EUR	2022	BMC Med	35692035	Maria Carolina Borges
MUFAs	rs1128249	2	165528624	6.299e-18	165501849	165674738	172890	148	Plasma NMR	EUR	2022	BMC Med	35692035	Maria Carolina Borges
MUFAs	rs2943635	2	227077377	6.3e-09	227020853	227104111	83259	17	Plasma NMR	EUR	2022	BMC Med	35692035	Maria Carolina Borges
MUFAs	rs34894639	3	135798658	6.001e-11	135798658	135932359	133702	16	Plasma NMR	EUR	2022	BMC Med	35692035	Maria Carolina Borges
MUFAs	rs1394092	3	136196071	1.8e-12	135950921	136445397	494477	100	Plasma NMR	EUR	2022	BMC Med	35692035	Maria Carolina Borges
MUFAs	rs6439657	3	136494639	3.5e-11	136468503	136659779	191277	28	Plasma NMR	EUR	2022	BMC Med	35692035	Maria Carolina Borges
MUFAs	rs3129334	4	3368526	1.4e-08	3351705	3368526	16822	3	Plasma NMR	EUR	2022	BMC Med	35692035	Maria Carolina Borges
MUFAs	rs13108218	4	3443931	6.1e-20	3285389	3480627	195239	53	Plasma NMR	EUR	2022	BMC Med	35692035	Maria Carolina Borges
MUFAs	rs731450	4	3490328	9.701e-11	3471185	3535941	64757	59	Plasma NMR	EUR	2022	BMC Med	35692035	Maria Carolina Borges
MUFAs	rs11940694	4	39414993	6.7e-10	39413780	39425248	11469	11	Plasma NMR	EUR	2022	BMC Med	35692035	Maria Carolina Borges
MUFAs	rs7661844	4	87468625	3.3e-08	87468625	87473776	5152	2	Plasma NMR	EUR	2022	BMC Med	35692035	Maria Carolina Borges
MUFAs	rs1471251	4	87976359	1.7e-13	87772240	88226231	453992	212	Plasma NMR	EUR	2022	BMC Med	35692035	Maria Carolina Borges
MUFAs	rs2035816	4	100508556	1.3e-08	100508556	100508556	1	1	Plasma NMR	EUR	2022	BMC Med	35692035	Maria Carolina Borges
MUFAs	rs40270	5	55804552	5.1e-11	55794632	55816081	21450	22	Plasma NMR	EUR	2022	BMC Med	35692035	Maria Carolina Borges
MUFAs	rs11429307	5	55857025	6.7e-16	55853349	55876283	22935	17	Plasma NMR	EUR	2022	BMC Med	35692035	Maria Carolina Borges
MUFAs	rs12916	5	74656539	1.9e-08	74625487	74656539	31053	14	Plasma NMR	EUR	2022	BMC Med	35692035	Maria Carolina Borges
MUFAs	rs4704834	5	156443066	2.2e-26	156340762	156485186	144425	157	Plasma NMR	EUR	2022	BMC Med	35692035	Maria Carolina Borges
MUFAs	rs6938550	6	20462138	2e-08	20462138	20462138	1	1	Plasma NMR	EUR	2022	BMC Med	35692035	Maria Carolina Borges
MUFAs	rs3132685	6	29945949	2.8e-08	29945949	29945949	1	1	Plasma NMR	EUR	2022	BMC Med	35692035	Maria Carolina Borges
MUFAs	rs3094067	6	30299245	3.8e-08	30224970	30299245	74276	5	Plasma NMR	EUR	2022	BMC Med	35692035	Maria Carolina Borges
MUFAs	rs3130668	6	30743729	1.5e-08	30722267	30746519	24253	16	Plasma NMR	EUR	2022	BMC Med	35692035	Maria Carolina Borges
MUFAs	rs9262549	6	30997692	6.001e-11	30748164	31024796	276633	52	Plasma NMR	EUR	2022	BMC Med	35692035	Maria Carolina Borges
MUFAs	rs4713427	6	31020928	1.7e-08	31020928	31221447	200520	3	Plasma NMR	EUR	2022	BMC Med	35692035	Maria Carolina Borges
MUFAs	rs1005599	6	31276447	3.1e-17	31035391	31514247	478857	538	Plasma NMR	EUR	2022	BMC Med	35692035	Maria Carolina Borges
MUFAs	rs4413654	6	31441349	9.2e-11	31440552	31564728	124177	16	Plasma NMR	EUR	2022	BMC Med	35692035	Maria Carolina Borges
MUFAs	rs143439747	6	31452039	8.7e-09	31449213	31452039	2827	2	Plasma NMR	EUR	2022	BMC Med	35692035	Maria Carolina Borges
MUFAs	rs1800628	6	31546850	4.9e-11	31543031	31566168	23138	4	Plasma NMR	EUR	2022	BMC Med	35692035	Maria Carolina Borges
MUFAs	rs2515919	6	31564167	2e-08	31561353	31564821	3469	3	Plasma NMR	EUR	2022	BMC Med	35692035	Maria Carolina Borges
MUFAs	rs2763981	6	31840021	4.2e-15	31596138	32080191	484054	89	Plasma NMR	EUR	2022	BMC Med	35692035	Maria Carolina Borges
MUFAs	rs74434374	6	31850308	1.3e-10	31850308	31850308	1	1	Plasma NMR	EUR	2022	BMC Med	35692035	Maria Carolina Borges
MUFAs	rs9268219	6	32284108	2.9e-12	32096001	32337150	241150	41	Plasma NMR	EUR	2022	BMC Med	35692035	Maria Carolina Borges
MUFAs	rs6913309	6	32339840	4.2e-13	32190620	32587062	396443	316	Plasma NMR	EUR	2022	BMC Med	35692035	Maria Carolina Borges
MUFAs	rs9271573	6	32590501	6.001e-25	32340871	32681631	340761	1022	Plasma NMR	EUR	2022	BMC Med	35692035	Maria Carolina Borges
MUFAs	rs13214992	6	32600585	2.3e-10	32433057	32614917	181861	118	Plasma NMR	EUR	2022	BMC Med	35692035	Maria Carolina Borges
MUFAs	rs139299944	6	32602665	1.1e-09	32590669	32758761	168093	154	Plasma NMR	EUR	2022	BMC Med	35692035	Maria Carolina Borges
MUFAs	rs719654	6	32752139	1.3e-08	32752139	32785714	33576	4	Plasma NMR	EUR	2022	BMC Med	35692035	Maria Carolina Borges
MUFAs	rs998584	6	43757896	2e-08	43757896	43760327	2432	3	Plasma NMR	EUR	2022	BMC Med	35692035	Maria Carolina Borges
MUFAs	rs632057	6	139834012	3.1e-13	139828916	139844429	15514	38	Plasma NMR	EUR	2022	BMC Med	35692035	Maria Carolina Borges
MUFAs	rs180937395	6	160175921	3.9e-08	160175921	160175921	1	1	Plasma NMR	EUR	2022	BMC Med	35692035	Maria Carolina Borges
MUFAs	rs117094150	6	160290175	2e-08	160290175	160290175	1	1	Plasma NMR	EUR	2022	BMC Med	35692035	Maria Carolina Borges
MUFAs	rs3777420	6	160394730	1.5e-10	160252459	160578914	326456	6	Plasma NMR	EUR	2022	BMC Med	35692035	Maria Carolina Borges
MUFAs	rs2282137	6	160468180	1.7e-34	160242487	160517481	274995	21	Plasma NMR	EUR	2022	BMC Med	35692035	Maria Carolina Borges
MUFAs	rs3777411	6	160476945	1e-12	160468278	160567928	99651	7	Plasma NMR	EUR	2022	BMC Med	35692035	Maria Carolina Borges
MUFAs	rs614754	6	160505199	1.6e-08	160505199	160505199	1	1	Plasma NMR	EUR	2022	BMC Med	35692035	Maria Carolina Borges
MUFAs	rs146203232	6	160521885	4.9e-12	160480943	160633223	152281	9	Plasma NMR	EUR	2022	BMC Med	35692035	Maria Carolina Borges
MUFAs	rs6937722	6	160559442	1.1e-08	160517969	160559442	41474	2	Plasma NMR	EUR	2022	BMC Med	35692035	Maria Carolina Borges
MUFAs	rs184091076	6	160654815	9.3e-09	160625299	160654815	29517	2	Plasma NMR	EUR	2022	BMC Med	35692035	Maria Carolina Borges
MUFAs	rs3127606	6	160662910	4e-14	160618517	160662910	44394	2	Plasma NMR	EUR	2022	BMC Med	35692035	Maria Carolina Borges
MUFAs	rs9295128	6	160751531	3.2e-69	160503656	160759840	256185	51	Plasma NMR	EUR	2022	BMC Med	35692035	Maria Carolina Borges
MUFAs	rs540713	6	160766321	6.299e-13	160705154	160809624	104471	6	Plasma NMR	EUR	2022	BMC Med	35692035	Maria Carolina Borges
MUFAs	rs112376176	6	160874032	4.9e-10	160694598	160874032	179435	2	Plasma NMR	EUR	2022	BMC Med	35692035	Maria Carolina Borges
MUFAs	rs147555597	6	160911596	4.3e-13	160830550	160911596	81047	3	Plasma NMR	EUR	2022	BMC Med	35692035	Maria Carolina Borges
MUFAs	rs571962116	6	160936902	2.9e-08	160936902	160936902	1	1	Plasma NMR	EUR	2022	BMC Med	35692035	Maria Carolina Borges
MUFAs	rs41267809	6	160953642	5.1e-09	160953642	160953642	1	1	Plasma NMR	EUR	2022	BMC Med	35692035	Maria Carolina Borges
MUFAs	rs6938647	6	160986915	3.2e-29	160743897	161161559	417663	69	Plasma NMR	EUR	2022	BMC Med	35692035	Maria Carolina Borges
MUFAs	rs9347414	6	160989137	3.3e-10	160910517	161078234	167718	29	Plasma NMR	EUR	2022	BMC Med	35692035	Maria Carolina Borges
MUFAs	rs10455872	6	161010118	9.2e-89	160847571	161123451	275881	23	Plasma NMR	EUR	2022	BMC Med	35692035	Maria Carolina Borges
MUFAs	rs140570886	6	161013013	2.8e-92	160816409	161224445	408037	16	Plasma NMR	EUR	2022	BMC Med	35692035	Maria Carolina Borges
MUFAs	rs142231215	6	161015985	3.2e-11	160920052	161015985	95934	2	Plasma NMR	EUR	2022	BMC Med	35692035	Maria Carolina Borges
MUFAs	rs73596816	6	161017363	4.3e-10	161017363	161017363	1	1	Plasma NMR	EUR	2022	BMC Med	35692035	Maria Carolina Borges
MUFAs	rs1998045	6	161097821	5.7e-16	161097821	161122274	24454	25	Plasma NMR	EUR	2022	BMC Med	35692035	Maria Carolina Borges
MUFAs	rs536343476	6	161104657	4.3e-09	161104657	161104657	1	1	Plasma NMR	EUR	2022	BMC Med	35692035	Maria Carolina Borges
MUFAs	rs783144	6	161119239	9.2e-19	160964135	161125454	161320	9	Plasma NMR	EUR	2022	BMC Med	35692035	Maria Carolina Borges
MUFAs	rs184278183	6	161177756	1.1e-13	161177756	161177756	1	1	Plasma NMR	EUR	2022	BMC Med	35692035	Maria Carolina Borges
MUFAs	rs185990325	6	161200366	4.8e-09	161200366	161200366	1	1	Plasma NMR	EUR	2022	BMC Med	35692035	Maria Carolina Borges
MUFAs	rs75991907	6	161282681	3.3e-10	161250631	161282681	32051	2	Plasma NMR	EUR	2022	BMC Med	35692035	Maria Carolina Borges
MUFAs	rs2186129	6	161286450	1.1e-08	161195866	161293151	97286	8	Plasma NMR	EUR	2022	BMC Med	35692035	Maria Carolina Borges
MUFAs	rs143843429	6	161383079	3.3e-36	161170855	161551176	380322	7	Plasma NMR	EUR	2022	BMC Med	35692035	Maria Carolina Borges
MUFAs	rs7454234	6	161387300	3.5e-09	161384429	161388265	3837	5	Plasma NMR	EUR	2022	BMC Med	35692035	Maria Carolina Borges
MUFAs	rs61735260	6	161560461	3.2e-10	161438264	161560461	122198	2	Plasma NMR	EUR	2022	BMC Med	35692035	Maria Carolina Borges
MUFAs	rs148349043	6	161659369	2.6e-16	161659369	161660100	732	2	Plasma NMR	EUR	2022	BMC Med	35692035	Maria Carolina Borges
MUFAs	rs7786102	7	25965759	1.6e-08	25965759	25965759	1	1	Plasma NMR	EUR	2022	BMC Med	35692035	Maria Carolina Borges
MUFAs	rs35867424	7	72032358	8.1e-12	72032358	72070325	37968	2	Plasma NMR	EUR	2022	BMC Med	35692035	Maria Carolina Borges
MUFAs	rs34052301	7	72340785	2.8e-14	72129640	72419723	290084	8	Plasma NMR	EUR	2022	BMC Med	35692035	Maria Carolina Borges
MUFAs	rs147767686	7	72389537	1.2e-10	72290470	72420980	130511	3	Plasma NMR	EUR	2022	BMC Med	35692035	Maria Carolina Borges
MUFAs	rs530034233	7	72657007	5.7e-14	72657007	72657007	1	1	Plasma NMR	EUR	2022	BMC Med	35692035	Maria Carolina Borges
MUFAs	rs7790909	7	72687173	2.6e-09	72667193	72705139	37947	9	Plasma NMR	EUR	2022	BMC Med	35692035	Maria Carolina Borges
MUFAs	rs531326946	7	72819394	2.4e-09	72819387	72858901	39515	4	Plasma NMR	EUR	2022	BMC Med	35692035	Maria Carolina Borges
MUFAs	rs12531884	7	72981883	1.1e-13	72846862	72981883	135022	6	Plasma NMR	EUR	2022	BMC Med	35692035	Maria Carolina Borges
MUFAs	rs799158	7	73019074	3.3e-15	72823777	73123473	299697	6	Plasma NMR	EUR	2022	BMC Med	35692035	Maria Carolina Borges
MUFAs	rs3812316	7	73020337	1.3e-76	72802966	73114389	311424	169	Plasma NMR	EUR	2022	BMC Med	35692035	Maria Carolina Borges
MUFAs	rs187285433	7	73026828	3.5e-12	72921771	73038852	117082	3	Plasma NMR	EUR	2022	BMC Med	35692035	Maria Carolina Borges
MUFAs	rs799161	7	73059990	8e-24	73059990	73122923	62934	12	Plasma NMR	EUR	2022	BMC Med	35692035	Maria Carolina Borges
MUFAs	rs2948288	8	8115304	5.8e-13	8088877	8119248	30372	49	Plasma NMR	EUR	2022	BMC Med	35692035	Maria Carolina Borges
MUFAs	rs7837587	8	8378992	6.299e-15	8130160	8613387	483228	183	Plasma NMR	EUR	2022	BMC Med	35692035	Maria Carolina Borges
MUFAs	rs3789849	8	8687054	3.1e-14	8630269	8933310	303042	226	Plasma NMR	EUR	2022	BMC Med	35692035	Maria Carolina Borges
MUFAs	rs393155	8	9033093	7.6e-12	8939373	9262538	323166	89	Plasma NMR	EUR	2022	BMC Med	35692035	Maria Carolina Borges
MUFAs	rs6601299	8	9184691	5.4e-13	9177732	9380132	202401	35	Plasma NMR	EUR	2022	BMC Med	35692035	Maria Carolina Borges
MUFAs	rs13262031	8	9389241	3.4e-11	9389241	9522011	132771	26	Plasma NMR	EUR	2022	BMC Med	35692035	Maria Carolina Borges
MUFAs	rs615632	8	9796321	4.1e-15	9558447	10018154	459708	201	Plasma NMR	EUR	2022	BMC Med	35692035	Maria Carolina Borges
MUFAs	rs7831557	8	10280228	2.4e-15	10060253	10525329	465077	197	Plasma NMR	EUR	2022	BMC Med	35692035	Maria Carolina Borges
MUFAs	rs6601512	8	10585596	1e-14	10537940	10652978	115039	82	Plasma NMR	EUR	2022	BMC Med	35692035	Maria Carolina Borges
MUFAs	rs79220982	8	10606672	9.899e-13	10519149	10773962	254814	22	Plasma NMR	EUR	2022	BMC Med	35692035	Maria Carolina Borges
MUFAs	rs117040951	8	10695513	2.2e-08	10647370	10695513	48144	2	Plasma NMR	EUR	2022	BMC Med	35692035	Maria Carolina Borges
MUFAs	rs73196888	8	10875334	1.6e-17	10628947	11123029	494083	553	Plasma NMR	EUR	2022	BMC Med	35692035	Maria Carolina Borges
MUFAs	rs10098488	8	11130977	9.701e-16	11096553	11150213	53661	39	Plasma NMR	EUR	2022	BMC Med	35692035	Maria Carolina Borges
MUFAs	rs6601599	8	11402347	2.7e-17	11152957	11528339	375383	400	Plasma NMR	EUR	2022	BMC Med	35692035	Maria Carolina Borges
MUFAs	rs2409836	8	11689228	1.8e-19	11439961	11895484	455524	482	Plasma NMR	EUR	2022	BMC Med	35692035	Maria Carolina Borges
MUFAs	rs1495741	8	18272881	7.501e-20	18239697	18288772	49076	68	Plasma NMR	EUR	2022	BMC Med	35692035	Maria Carolina Borges
MUFAs	rs115120459	8	19614961	2.1e-08	19614961	19614962	2	2	Plasma NMR	EUR	2022	BMC Med	35692035	Maria Carolina Borges
MUFAs	rs4551376	8	19633219	3.7e-11	19564280	19724400	160121	35	Plasma NMR	EUR	2022	BMC Med	35692035	Maria Carolina Borges
MUFAs	rs62496677	8	19636940	1.2e-20	19614541	19764447	149907	92	Plasma NMR	EUR	2022	BMC Med	35692035	Maria Carolina Borges
MUFAs	rs5889890	8	19663159	9.1e-10	19639155	19663159	24005	9	Plasma NMR	EUR	2022	BMC Med	35692035	Maria Carolina Borges
MUFAs	rs78226669	8	19692353	1.8e-17	19599656	19692353	92698	6	Plasma NMR	EUR	2022	BMC Med	35692035	Maria Carolina Borges
MUFAs	rs73607783	8	19742204	3.2e-22	19639365	19786891	147527	29	Plasma NMR	EUR	2022	BMC Med	35692035	Maria Carolina Borges
MUFAs	rs142084074	8	19768150	3.5e-14	19749424	19976053	226630	5	Plasma NMR	EUR	2022	BMC Med	35692035	Maria Carolina Borges
MUFAs	rs268	8	19813529	8.2e-22	19750044	19939605	189562	6	Plasma NMR	EUR	2022	BMC Med	35692035	Maria Carolina Borges
MUFAs	rs283	8	19815098	1.5e-10	19815098	19815098	1	1	Plasma NMR	EUR	2022	BMC Med	35692035	Maria Carolina Borges
MUFAs	rs328	8	19819724	1.099e-101	19727447	19974789	247343	302	Plasma NMR	EUR	2022	BMC Med	35692035	Maria Carolina Borges
MUFAs	rs3289	8	19823192	2.5e-16	19747678	19962276	214599	180	Plasma NMR	EUR	2022	BMC Med	35692035	Maria Carolina Borges
MUFAs	rs146237530	8	19831332	1.7e-09	19831332	19900802	69471	6	Plasma NMR	EUR	2022	BMC Med	35692035	Maria Carolina Borges
MUFAs	rs142288236	8	19845612	1.7e-09	19845612	19969742	124131	10	Plasma NMR	EUR	2022	BMC Med	35692035	Maria Carolina Borges
MUFAs	rs184386132	8	19879054	1.2e-09	19879054	19879054	1	1	Plasma NMR	EUR	2022	BMC Med	35692035	Maria Carolina Borges
MUFAs	rs4407894	8	19933896	1.5e-34	19826373	19943364	116992	51	Plasma NMR	EUR	2022	BMC Med	35692035	Maria Carolina Borges
MUFAs	rs16842	8	19968929	3.3e-08	19968929	19968929	1	1	Plasma NMR	EUR	2022	BMC Med	35692035	Maria Carolina Borges
MUFAs	rs2081687	8	59388565	1.1e-09	59311697	59415337	103641	31	Plasma NMR	EUR	2022	BMC Med	35692035	Maria Carolina Borges
MUFAs	rs13280592	8	116686752	1.9e-08	116686752	116762303	75552	25	Plasma NMR	EUR	2022	BMC Med	35692035	Maria Carolina Borges
MUFAs	rs2980874	8	126444788	9.701e-17	126433589	126444788	11200	11	Plasma NMR	EUR	2022	BMC Med	35692035	Maria Carolina Borges
MUFAs	rs12546944	8	126447473	5.3e-14	126447473	126541659	94187	4	Plasma NMR	EUR	2022	BMC Med	35692035	Maria Carolina Borges
MUFAs	rs72655677	8	126484897	3e-14	126484897	126484897	1	1	Plasma NMR	EUR	2022	BMC Med	35692035	Maria Carolina Borges
MUFAs	rs113334082	8	126490502	2.5e-09	126490502	126490502	1	1	Plasma NMR	EUR	2022	BMC Med	35692035	Maria Carolina Borges
MUFAs	rs28601761	8	126500031	3.304e-104	126447308	126510338	63031	129	Plasma NMR	EUR	2022	BMC Med	35692035	Maria Carolina Borges
MUFAs	rs6986368	8	126513197	7.7e-21	126504394	126525035	20642	9	Plasma NMR	EUR	2022	BMC Med	35692035	Maria Carolina Borges
MUFAs	rs4006563	8	126531464	2e-13	126452509	126541090	88582	10	Plasma NMR	EUR	2022	BMC Med	35692035	Maria Carolina Borges
MUFAs	rs62523889	8	126551832	8.6e-10	126546197	126551832	5636	4	Plasma NMR	EUR	2022	BMC Med	35692035	Maria Carolina Borges
MUFAs	rs2740488	9	107661742	2.3e-09	107653426	107666035	12610	7	Plasma NMR	EUR	2022	BMC Med	35692035	Maria Carolina Borges
MUFAs	rs41274050	10	52573772	3.8e-08	52573772	52573772	1	1	Plasma NMR	EUR	2022	BMC Med	35692035	Maria Carolina Borges
MUFAs	rs10761716	10	64882300	5.4e-14	64827663	65128619	300957	104	Plasma NMR	EUR	2022	BMC Med	35692035	Maria Carolina Borges
MUFAs	rs7924036	10	65191645	7.501e-14	65133822	65365385	231564	126	Plasma NMR	EUR	2022	BMC Med	35692035	Maria Carolina Borges
MUFAs	rs1890896	10	93641757	3.7e-08	93641757	93641869	113	2	Plasma NMR	EUR	2022	BMC Med	35692035	Maria Carolina Borges
MUFAs	rs563557217	10	94533176	2.4e-08	94533176	94540286	7111	3	Plasma NMR	EUR	2022	BMC Med	35692035	Maria Carolina Borges
MUFAs	rs2478236	10	94797973	3e-11	94761925	94839724	77800	28	Plasma NMR	EUR	2022	BMC Med	35692035	Maria Carolina Borges
MUFAs	rs522110	10	99772885	4.5e-10	99762693	99778226	15534	8	Plasma NMR	EUR	2022	BMC Med	35692035	Maria Carolina Borges
MUFAs	rs174564	11	61588305	3.3e-52	61531443	61678576	147134	153	Plasma NMR	EUR	2022	BMC Med	35692035	Maria Carolina Borges
MUFAs	rs75992720	11	61605578	1.1e-08	61605578	61621611	16034	12	Plasma NMR	EUR	2022	BMC Med	35692035	Maria Carolina Borges
MUFAs	rs139957766	11	61607047	6.2e-11	61607047	61607047	1	1	Plasma NMR	EUR	2022	BMC Med	35692035	Maria Carolina Borges
MUFAs	rs181479770	11	61635427	8.1e-09	61635427	61667879	32453	7	Plasma NMR	EUR	2022	BMC Med	35692035	Maria Carolina Borges
MUFAs	rs10160397	11	61749766	1.2e-09	61730234	61762934	32701	8	Plasma NMR	EUR	2022	BMC Med	35692035	Maria Carolina Borges
MUFAs	rs12270961	11	62187269	4.2e-08	62187269	62187269	1	1	Plasma NMR	EUR	2022	BMC Med	35692035	Maria Carolina Borges
MUFAs	rs139118317	11	116399521	1.2e-10	116399521	116399521	1	1	Plasma NMR	EUR	2022	BMC Med	35692035	Maria Carolina Borges
MUFAs	rs145742932	11	116440470	3.7e-08	116440470	116440470	1	1	Plasma NMR	EUR	2022	BMC Med	35692035	Maria Carolina Borges
MUFAs	rs61904859	11	116492506	1.2e-14	116476668	116514417	37750	4	Plasma NMR	EUR	2022	BMC Med	35692035	Maria Carolina Borges
MUFAs	rs1002037	11	116516736	7.7e-09	116516736	116516736	1	1	Plasma NMR	EUR	2022	BMC Med	35692035	Maria Carolina Borges
MUFAs	rs516226	11	116519655	1.4e-15	116515557	116519655	4099	5	Plasma NMR	EUR	2022	BMC Med	35692035	Maria Carolina Borges
MUFAs	rs12417728	11	116528053	1.7e-27	116515528	116697384	181857	12	Plasma NMR	EUR	2022	BMC Med	35692035	Maria Carolina Borges
MUFAs	rs11820504	11	116529442	1.2e-24	116521748	116529442	7695	4	Plasma NMR	EUR	2022	BMC Med	35692035	Maria Carolina Borges
MUFAs	rs2105610	11	116535126	9.099e-17	116535126	116667545	132420	3	Plasma NMR	EUR	2022	BMC Med	35692035	Maria Carolina Borges
MUFAs	rs4938301	11	116575473	2.4e-19	116528202	116575473	47272	18	Plasma NMR	EUR	2022	BMC Med	35692035	Maria Carolina Borges
MUFAs	rs751702140	11	116577619	2.8e-14	116575687	116577619	1933	2	Plasma NMR	EUR	2022	BMC Med	35692035	Maria Carolina Borges
MUFAs	rs187279411	11	116616920	1.7e-09	116616920	116693647	76728	2	Plasma NMR	EUR	2022	BMC Med	35692035	Maria Carolina Borges
MUFAs	rs193108398	11	116627177	5.4e-12	116599389	116821609	222221	6	Plasma NMR	EUR	2022	BMC Med	35692035	Maria Carolina Borges
MUFAs	rs1268353	11	116639692	4.3e-37	116527728	116887751	360024	171	Plasma NMR	EUR	2022	BMC Med	35692035	Maria Carolina Borges
MUFAs	rs148784079	11	116645926	7.101e-23	116441121	116837608	396488	5	Plasma NMR	EUR	2022	BMC Med	35692035	Maria Carolina Borges
MUFAs	rs964184	11	116648917	1.099e-261	116519358	116898886	379529	340	Plasma NMR	EUR	2022	BMC Med	35692035	Maria Carolina Borges
MUFAs	rs188521133	11	116650765	4e-08	116650765	116650765	1	1	Plasma NMR	EUR	2022	BMC Med	35692035	Maria Carolina Borges
MUFAs	rs3135507	11	116661488	2.5e-13	116661488	116817084	155597	9	Plasma NMR	EUR	2022	BMC Med	35692035	Maria Carolina Borges
MUFAs	rs45611741	11	116663128	2.9e-51	116429607	116891007	461401	9	Plasma NMR	EUR	2022	BMC Med	35692035	Maria Carolina Borges
MUFAs	rs35412484	11	116669428	3.5e-14	116547924	116691634	143711	5	Plasma NMR	EUR	2022	BMC Med	35692035	Maria Carolina Borges
MUFAs	rs75542613	11	116679155	4.4e-13	116679155	116874358	195204	24	Plasma NMR	EUR	2022	BMC Med	35692035	Maria Carolina Borges
MUFAs	rs190151155	11	116687523	1e-29	116516302	116846659	330358	7	Plasma NMR	EUR	2022	BMC Med	35692035	Maria Carolina Borges
MUFAs	rs12721043	11	116692293	2e-16	116692293	116692293	1	1	Plasma NMR	EUR	2022	BMC Med	35692035	Maria Carolina Borges
MUFAs	rs12721041	11	116693871	8.6e-28	116492014	116697301	205288	6	Plasma NMR	EUR	2022	BMC Med	35692035	Maria Carolina Borges
MUFAs	rs5090	11	116694055	8.9e-09	116694055	116694055	1	1	Plasma NMR	EUR	2022	BMC Med	35692035	Maria Carolina Borges
MUFAs	rs5130	11	116703146	5.4e-70	116586423	116771356	184934	45	Plasma NMR	EUR	2022	BMC Med	35692035	Maria Carolina Borges
MUFAs	rs688456	11	116722551	4.9e-22	116705278	116779499	74222	12	Plasma NMR	EUR	2022	BMC Med	35692035	Maria Carolina Borges
MUFAs	rs10790165	11	116727270	4.5e-23	116536542	116727270	190729	3	Plasma NMR	EUR	2022	BMC Med	35692035	Maria Carolina Borges
MUFAs	rs149070287	11	116733969	7.101e-18	116733969	116782574	48606	2	Plasma NMR	EUR	2022	BMC Med	35692035	Maria Carolina Borges
MUFAs	rs182738832	11	116885682	2.7e-11	116885682	117116200	230519	2	Plasma NMR	EUR	2022	BMC Med	35692035	Maria Carolina Borges
MUFAs	rs184793043	11	116922642	4.6e-10	116922642	116922642	1	1	Plasma NMR	EUR	2022	BMC Med	35692035	Maria Carolina Borges
MUFAs	rs141351422	11	116929062	4.1e-19	116840373	117086701	246329	7	Plasma NMR	EUR	2022	BMC Med	35692035	Maria Carolina Borges
MUFAs	rs139397669	11	116946861	3.4e-35	116916060	117139196	223137	3	Plasma NMR	EUR	2022	BMC Med	35692035	Maria Carolina Borges
MUFAs	rs7103842	11	116958028	2.5e-14	116748314	116958028	209715	4	Plasma NMR	EUR	2022	BMC Med	35692035	Maria Carolina Borges
MUFAs	rs550430452	11	116969076	3.2e-19	116969076	117190901	221826	4	Plasma NMR	EUR	2022	BMC Med	35692035	Maria Carolina Borges
MUFAs	rs185672288	11	116988389	2.3e-21	116988389	117189691	201303	4	Plasma NMR	EUR	2022	BMC Med	35692035	Maria Carolina Borges
MUFAs	rs12366015	11	116990851	6.001e-72	116741553	117100029	358477	341	Plasma NMR	EUR	2022	BMC Med	35692035	Maria Carolina Borges
MUFAs	rs116995028	11	116999072	1.2e-10	116999072	117027183	28112	2	Plasma NMR	EUR	2022	BMC Med	35692035	Maria Carolina Borges
MUFAs	rs1242127	11	117076564	4.7e-08	117076564	117076564	1	1	Plasma NMR	EUR	2022	BMC Med	35692035	Maria Carolina Borges
MUFAs	rs522645	11	117101574	3.9e-13	117101574	117101574	1	1	Plasma NMR	EUR	2022	BMC Med	35692035	Maria Carolina Borges
MUFAs	rs116987336	11	117175658	3.6e-32	116976310	117186506	210197	3	Plasma NMR	EUR	2022	BMC Med	35692035	Maria Carolina Borges
MUFAs	rs142093337	11	117177383	2.4e-20	117042408	117177383	134976	4	Plasma NMR	EUR	2022	BMC Med	35692035	Maria Carolina Borges
MUFAs	rs117619191	11	117248283	3.8e-09	117248283	117248283	1	1	Plasma NMR	EUR	2022	BMC Med	35692035	Maria Carolina Borges
MUFAs	rs147611518	11	117261026	8.4e-19	117261026	117261026	1	1	Plasma NMR	EUR	2022	BMC Med	35692035	Maria Carolina Borges
MUFAs	rs76895963	12	4384844	3.2e-08	4384844	4384844	1	1	Plasma NMR	EUR	2022	BMC Med	35692035	Maria Carolina Borges
MUFAs	rs67981690	12	21343886	8.1e-09	21343886	21343886	1	1	Plasma NMR	EUR	2022	BMC Med	35692035	Maria Carolina Borges
MUFAs	rs149793040	12	109661672	1.7e-08	109661672	109661672	1	1	Plasma NMR	EUR	2022	BMC Med	35692035	Maria Carolina Borges
MUFAs	rs6606725	12	109905368	1.3e-10	109849297	110027795	178499	151	Plasma NMR	EUR	2022	BMC Med	35692035	Maria Carolina Borges
MUFAs	rs7979473	12	121420260	2.9e-08	121420260	121420263	4	2	Plasma NMR	EUR	2022	BMC Med	35692035	Maria Carolina Borges
MUFAs	rs7140110	13	114544024	5.7e-12	114517011	114555906	38896	20	Plasma NMR	EUR	2022	BMC Med	35692035	Maria Carolina Borges
MUFAs	rs143875230	15	43278726	3.4e-16	43099550	43401074	301525	4	Plasma NMR	EUR	2022	BMC Med	35692035	Maria Carolina Borges
MUFAs	rs150844304	15	43726625	1.9e-21	43580645	43757184	176540	8	Plasma NMR	EUR	2022	BMC Med	35692035	Maria Carolina Borges
MUFAs	rs139974673	15	44027885	1.7e-21	43810422	44277216	466795	52	Plasma NMR	EUR	2022	BMC Med	35692035	Maria Carolina Borges
MUFAs	rs144022883	15	44363739	5.8e-16	44278161	44581461	303301	116	Plasma NMR	EUR	2022	BMC Med	35692035	Maria Carolina Borges
MUFAs	rs151291132	15	44842210	7.101e-13	44636409	44947434	311026	7	Plasma NMR	EUR	2022	BMC Med	35692035	Maria Carolina Borges
MUFAs	rs28607776	15	58575005	2.9e-20	58545064	58619066	74003	32	Plasma NMR	EUR	2022	BMC Med	35692035	Maria Carolina Borges
MUFAs	rs261290	15	58678720	8.999e-67	58670135	58716615	46481	105	Plasma NMR	EUR	2022	BMC Med	35692035	Maria Carolina Borges
MUFAs	rs8042174	15	58685970	5.8e-18	58685037	58711654	26618	12	Plasma NMR	EUR	2022	BMC Med	35692035	Maria Carolina Borges
MUFAs	rs62000866	15	58701049	2.9e-09	58701049	58701049	1	1	Plasma NMR	EUR	2022	BMC Med	35692035	Maria Carolina Borges
MUFAs	rs77703135	15	58709725	3.6e-08	58709725	58709725	1	1	Plasma NMR	EUR	2022	BMC Med	35692035	Maria Carolina Borges
MUFAs	rs261342	15	58731153	3.8e-59	58718998	58743709	24712	38	Plasma NMR	EUR	2022	BMC Med	35692035	Maria Carolina Borges
MUFAs	rs121912502	15	58840586	1.1e-09	58840586	58840586	1	1	Plasma NMR	EUR	2022	BMC Med	35692035	Maria Carolina Borges
MUFAs	rs113298164	15	58855748	1e-09	58855748	58855748	1	1	Plasma NMR	EUR	2022	BMC Med	35692035	Maria Carolina Borges
MUFAs	rs3198697	16	15129940	2.8e-12	15124327	15174571	50245	34	Plasma NMR	EUR	2022	BMC Med	35692035	Maria Carolina Borges
MUFAs	rs2000999	16	72108093	4.5e-09	72075593	72148419	72827	6	Plasma NMR	EUR	2022	BMC Med	35692035	Maria Carolina Borges
MUFAs	rs112259268	17	41874745	6.6e-09	41776943	41926126	149184	5	Plasma NMR	EUR	2022	BMC Med	35692035	Maria Carolina Borges
MUFAs	rs12601919	17	65825374	1.1e-08	65825248	65880539	55292	23	Plasma NMR	EUR	2022	BMC Med	35692035	Maria Carolina Borges
MUFAs	rs77757914	18	46657577	4e-14	46545976	46754064	208089	10	Plasma NMR	EUR	2022	BMC Med	35692035	Maria Carolina Borges
MUFAs	rs149615216	18	47106028	2.2e-18	46888639	47294121	405483	15	Plasma NMR	EUR	2022	BMC Med	35692035	Maria Carolina Borges
MUFAs	rs117623631	18	47113165	7.5e-09	47113165	47113165	1	1	Plasma NMR	EUR	2022	BMC Med	35692035	Maria Carolina Borges
MUFAs	rs2156552	18	47181668	6.299e-11	47133828	47181668	47841	21	Plasma NMR	EUR	2022	BMC Med	35692035	Maria Carolina Borges
MUFAs	rs6507945	18	47243912	2.7e-09	47227334	47284345	57012	5	Plasma NMR	EUR	2022	BMC Med	35692035	Maria Carolina Borges
MUFAs	rs78923237	18	47360060	2e-09	47360060	47360060	1	1	Plasma NMR	EUR	2022	BMC Med	35692035	Maria Carolina Borges
MUFAs	rs116843064	19	8429323	3.8e-29	8410381	8627569	217189	4	Plasma NMR	EUR	2022	BMC Med	35692035	Maria Carolina Borges
MUFAs	rs147985405	19	11197750	1.9e-13	11187324	11210912	23589	55	Plasma NMR	EUR	2022	BMC Med	35692035	Maria Carolina Borges
MUFAs	rs56322906	19	11346155	3.4e-09	11330942	11350488	19547	7	Plasma NMR	EUR	2022	BMC Med	35692035	Maria Carolina Borges
MUFAs	rs73006914	19	19110422	3.5e-14	19083483	19110422	26940	5	Plasma NMR	EUR	2022	BMC Med	35692035	Maria Carolina Borges
MUFAs	rs58542926	19	19379549	9.899e-53	19130750	19628037	497288	316	Plasma NMR	EUR	2022	BMC Med	35692035	Maria Carolina Borges
MUFAs	rs747862826	19	19430515	1.1e-09	19430515	19430515	1	1	Plasma NMR	EUR	2022	BMC Med	35692035	Maria Carolina Borges
MUFAs	rs182611493	19	19458388	9.2e-14	19320825	19458388	137564	4	Plasma NMR	EUR	2022	BMC Med	35692035	Maria Carolina Borges
MUFAs	rs570408424	19	19606203	6.8e-12	19595378	19609761	14384	3	Plasma NMR	EUR	2022	BMC Med	35692035	Maria Carolina Borges
MUFAs	rs10500212	19	19723215	1.1e-44	19631444	19802417	170974	47	Plasma NMR	EUR	2022	BMC Med	35692035	Maria Carolina Borges
MUFAs	rs11665676	19	45378719	1.7e-10	45361646	45383830	22185	6	Plasma NMR	EUR	2022	BMC Med	35692035	Maria Carolina Borges
MUFAs	rs59007384	19	45396665	1.1e-24	45386467	45418790	32324	30	Plasma NMR	EUR	2022	BMC Med	35692035	Maria Carolina Borges
MUFAs	rs115881343	19	45403216	5.1e-10	45403216	45421650	18435	5	Plasma NMR	EUR	2022	BMC Med	35692035	Maria Carolina Borges
MUFAs	rs484195	19	45421877	3.7e-61	45382984	45427125	44142	26	Plasma NMR	EUR	2022	BMC Med	35692035	Maria Carolina Borges
MUFAs	rs112871012	19	45431897	1.3e-13	45431453	45436657	5205	7	Plasma NMR	EUR	2022	BMC Med	35692035	Maria Carolina Borges
MUFAs	rs12721111	19	45446271	2.2e-09	45446271	45470914	24644	2	Plasma NMR	EUR	2022	BMC Med	35692035	Maria Carolina Borges
MUFAs	rs116949436	19	45463386	4.3e-11	45445517	45524119	78603	12	Plasma NMR	EUR	2022	BMC Med	35692035	Maria Carolina Borges
MUFAs	rs55720021	19	49144241	2e-08	49122248	49145513	23266	8	Plasma NMR	EUR	2022	BMC Med	35692035	Maria Carolina Borges
MUFAs	rs452270	19	49239053	3.4e-09	49206108	49271583	65476	50	Plasma NMR	EUR	2022	BMC Med	35692035	Maria Carolina Borges
MUFAs	rs59774409	19	50016748	4.7e-10	50014091	50016971	2881	4	Plasma NMR	EUR	2022	BMC Med	35692035	Maria Carolina Borges
MUFAs	rs142385484	19	50016759	1.6e-10	49998849	50016759	17911	4	Plasma NMR	EUR	2022	BMC Med	35692035	Maria Carolina Borges
MUFAs	rs1883711	20	39179822	6.1e-12	39142516	39179822	37307	3	Plasma NMR	EUR	2022	BMC Med	35692035	Maria Carolina Borges
MUFAs	rs7679	20	44576502	1.7e-13	44534651	44590298	55648	27	Plasma NMR	EUR	2022	BMC Med	35692035	Maria Carolina Borges
MUFAs	rs62222988	21	40569508	7.1e-09	40569508	40683740	114233	8	Plasma NMR	EUR	2022	BMC Med	35692035	Maria Carolina Borges
SFAs	rs375390883	1	23795183	3.2e-10	23747424	23810063	62640	28	Plasma NMR	EUR	2022	BMC Med	35692035	Maria Carolina Borges
SFAs	rs11591147	1	55505647	1.1e-09	55505647	55505647	1	1	Plasma NMR	EUR	2022	BMC Med	35692035	Maria Carolina Borges
SFAs	rs75978204	1	62833424	2.6e-09	62833402	62833424	23	2	Plasma NMR	EUR	2022	BMC Med	35692035	Maria Carolina Borges
SFAs	rs72929768	1	62882603	2e-16	62882603	62882603	1	1	Plasma NMR	EUR	2022	BMC Med	35692035	Maria Carolina Borges
SFAs	rs116316096	1	62886595	1.7e-10	62886595	62886595	1	1	Plasma NMR	EUR	2022	BMC Med	35692035	Maria Carolina Borges
SFAs	rs1002687	1	62963737	1.4e-84	62833553	63213022	379470	339	Plasma NMR	EUR	2022	BMC Med	35692035	Maria Carolina Borges
SFAs	rs10458569	1	62997601	5.5e-11	62921146	63130525	209380	4	Plasma NMR	EUR	2022	BMC Med	35692035	Maria Carolina Borges
SFAs	rs76272805	1	63105425	1.5e-12	63042465	63105425	62961	3	Plasma NMR	EUR	2022	BMC Med	35692035	Maria Carolina Borges
SFAs	rs34289527	1	63216621	1.1e-23	63188086	63358816	170731	232	Plasma NMR	EUR	2022	BMC Med	35692035	Maria Carolina Borges
SFAs	rs61765938	1	63310444	4.9e-11	63310444	63310444	1	1	Plasma NMR	EUR	2022	BMC Med	35692035	Maria Carolina Borges
SFAs	rs77449055	1	63342388	6.9e-09	63342388	63355133	12746	3	Plasma NMR	EUR	2022	BMC Med	35692035	Maria Carolina Borges
SFAs	rs3832016	1	109818158	3.2e-11	109817192	109822166	4975	11	Plasma NMR	EUR	2022	BMC Med	35692035	Maria Carolina Borges
SFAs	rs907866	2	20371380	4.7e-11	20354039	20374286	20248	26	Plasma NMR	EUR	2022	BMC Med	35692035	Maria Carolina Borges
SFAs	rs693	2	21232195	2.7e-35	21120901	21450264	329364	347	Plasma NMR	EUR	2022	BMC Med	35692035	Maria Carolina Borges
SFAs	rs533617	2	21233972	2.9e-18	21152755	21262871	110117	5	Plasma NMR	EUR	2022	BMC Med	35692035	Maria Carolina Borges
SFAs	rs11680233	2	21240031	5.1e-10	21143677	21245329	101653	9	Plasma NMR	EUR	2022	BMC Med	35692035	Maria Carolina Borges
SFAs	rs144545816	2	21413077	2.4e-18	21413077	21538826	125750	6	Plasma NMR	EUR	2022	BMC Med	35692035	Maria Carolina Borges
SFAs	rs34002646	2	21425323	4.2e-24	21239661	21530659	290999	82	Plasma NMR	EUR	2022	BMC Med	35692035	Maria Carolina Borges
SFAs	rs4665698	2	21534103	6.2e-10	21507500	21537497	29998	23	Plasma NMR	EUR	2022	BMC Med	35692035	Maria Carolina Borges
SFAs	rs756795959	2	27015610	2.7e-10	27015610	27189063	173454	2	Plasma NMR	EUR	2022	BMC Med	35692035	Maria Carolina Borges
SFAs	rs12617848	2	27118679	1.8e-08	27118679	27118679	1	1	Plasma NMR	EUR	2022	BMC Med	35692035	Maria Carolina Borges
SFAs	rs115604658	2	27237432	2.6e-09	27172231	27237432	65202	2	Plasma NMR	EUR	2022	BMC Med	35692035	Maria Carolina Borges
SFAs	rs7588926	2	27342894	1.9e-11	27242761	27487805	245045	4	Plasma NMR	EUR	2022	BMC Med	35692035	Maria Carolina Borges
SFAs	rs1659689	2	27393030	6.8e-22	27379262	27543209	163948	171	Plasma NMR	EUR	2022	BMC Med	35692035	Maria Carolina Borges
SFAs	rs61737373	2	27423913	6.001e-13	27423913	27518450	94538	2	Plasma NMR	EUR	2022	BMC Med	35692035	Maria Carolina Borges
SFAs	rs72817538	2	27498844	5.3e-15	27404674	27590666	185993	6	Plasma NMR	EUR	2022	BMC Med	35692035	Maria Carolina Borges
SFAs	rs34335422	2	27513942	8.7e-10	27503262	27747949	244688	5	Plasma NMR	EUR	2022	BMC Med	35692035	Maria Carolina Borges
SFAs	rs35686293	2	27538635	1.4e-16	27323198	27752437	429240	14	Plasma NMR	EUR	2022	BMC Med	35692035	Maria Carolina Borges
SFAs	rs142398019	2	27589082	1.8e-12	27589082	27796159	207078	4	Plasma NMR	EUR	2022	BMC Med	35692035	Maria Carolina Borges
SFAs	rs115961201	2	27704896	3.4e-11	27704896	27704896	1	1	Plasma NMR	EUR	2022	BMC Med	35692035	Maria Carolina Borges
SFAs	rs1260326	2	27730940	8.492e-143	27482090	27972833	490744	347	Plasma NMR	EUR	2022	BMC Med	35692035	Maria Carolina Borges
SFAs	rs145819220	2	27748539	1.4e-10	27562754	27904256	341503	4	Plasma NMR	EUR	2022	BMC Med	35692035	Maria Carolina Borges
SFAs	rs79111922	2	27748793	4.6e-08	27748793	27748793	1	1	Plasma NMR	EUR	2022	BMC Med	35692035	Maria Carolina Borges
SFAs	rs757820004	2	27754625	1.3e-20	27515312	28002002	486691	132	Plasma NMR	EUR	2022	BMC Med	35692035	Maria Carolina Borges
SFAs	rs62138973	2	27847642	2.2e-20	27829070	27847642	18573	2	Plasma NMR	EUR	2022	BMC Med	35692035	Maria Carolina Borges
SFAs	rs13030345	2	28003174	8.5e-35	27809788	28113911	304124	14	Plasma NMR	EUR	2022	BMC Med	35692035	Maria Carolina Borges
SFAs	rs10171517	2	28090059	1.1e-15	28007072	28315770	308699	202	Plasma NMR	EUR	2022	BMC Med	35692035	Maria Carolina Borges
SFAs	rs62140395	2	28244926	3.9e-20	28244926	28375369	130444	10	Plasma NMR	EUR	2022	BMC Med	35692035	Maria Carolina Borges
SFAs	rs74873433	2	28277414	6.4e-10	28277414	28277414	1	1	Plasma NMR	EUR	2022	BMC Med	35692035	Maria Carolina Borges
SFAs	rs937813	2	28301540	8.8e-20	28254894	28523995	269102	29	Plasma NMR	EUR	2022	BMC Med	35692035	Maria Carolina Borges
SFAs	rs17759740	2	28393115	2.9e-12	28353518	28393115	39598	2	Plasma NMR	EUR	2022	BMC Med	35692035	Maria Carolina Borges
SFAs	rs7349418	2	28443050	3.5e-15	28392462	28532309	139848	22	Plasma NMR	EUR	2022	BMC Med	35692035	Maria Carolina Borges
SFAs	rs6750775	2	165452415	7.1e-10	165452415	165483972	31558	3	Plasma NMR	EUR	2022	BMC Med	35692035	Maria Carolina Borges
SFAs	rs1128249	2	165528624	6.5e-13	165501849	165639847	137999	117	Plasma NMR	EUR	2022	BMC Med	35692035	Maria Carolina Borges
SFAs	rs895893	3	135955604	2.3e-09	135798658	136080537	281880	39	Plasma NMR	EUR	2022	BMC Med	35692035	Maria Carolina Borges
SFAs	rs4678438	3	136344920	3e-10	136103267	136587117	483851	69	Plasma NMR	EUR	2022	BMC Med	35692035	Maria Carolina Borges
SFAs	rs2176270	3	136621188	5.2e-09	136608445	136659779	51335	11	Plasma NMR	EUR	2022	BMC Med	35692035	Maria Carolina Borges
SFAs	rs13108218	4	3443931	2.1e-11	3438643	3443931	5289	2	Plasma NMR	EUR	2022	BMC Med	35692035	Maria Carolina Borges
SFAs	rs55913164	4	87898930	2.7e-09	87898930	87930425	31496	14	Plasma NMR	EUR	2022	BMC Med	35692035	Maria Carolina Borges
SFAs	rs6847980	4	88180631	2.8e-10	87932099	88195494	263396	52	Plasma NMR	EUR	2022	BMC Med	35692035	Maria Carolina Borges
SFAs	rs40270	5	55804552	4.7e-09	55804552	55804552	1	1	Plasma NMR	EUR	2022	BMC Med	35692035	Maria Carolina Borges
SFAs	rs11429307	5	55857025	1.3e-10	55856375	55861894	5520	11	Plasma NMR	EUR	2022	BMC Med	35692035	Maria Carolina Borges
SFAs	rs369330343	5	74566173	4.1e-10	74562564	74566577	4014	3	Plasma NMR	EUR	2022	BMC Med	35692035	Maria Carolina Borges
SFAs	rs5744552	5	74816944	1.7e-10	74568235	74910870	342636	65	Plasma NMR	EUR	2022	BMC Med	35692035	Maria Carolina Borges
SFAs	rs4704834	5	156443066	4.9e-20	156354477	156485186	130710	130	Plasma NMR	EUR	2022	BMC Med	35692035	Maria Carolina Borges
SFAs	rs9262549	6	30997692	6.5e-09	30997692	31100869	103178	2	Plasma NMR	EUR	2022	BMC Med	35692035	Maria Carolina Borges
SFAs	rs1005599	6	31276447	1.4e-14	31172151	31489644	317494	265	Plasma NMR	EUR	2022	BMC Med	35692035	Maria Carolina Borges
SFAs	rs1052248	6	31556581	2.3e-09	31440967	31556581	115615	5	Plasma NMR	EUR	2022	BMC Med	35692035	Maria Carolina Borges
SFAs	rs2763981	6	31840021	1.9e-12	31836827	31947460	110634	13	Plasma NMR	EUR	2022	BMC Med	35692035	Maria Carolina Borges
SFAs	rs396960	6	32191581	1.1e-09	32190620	32191581	962	2	Plasma NMR	EUR	2022	BMC Med	35692035	Maria Carolina Borges
SFAs	rs3115574	6	32217413	9.8e-09	32217092	32321272	104181	6	Plasma NMR	EUR	2022	BMC Med	35692035	Maria Carolina Borges
SFAs	rs28383314	6	32587213	6.4e-20	32339840	32681631	341792	690	Plasma NMR	EUR	2022	BMC Med	35692035	Maria Carolina Borges
SFAs	rs540973884	6	139837431	6.001e-11	139828916	139844429	15514	38	Plasma NMR	EUR	2022	BMC Med	35692035	Maria Carolina Borges
SFAs	rs68155629	6	160252459	4.2e-10	160252459	160394730	142272	5	Plasma NMR	EUR	2022	BMC Med	35692035	Maria Carolina Borges
SFAs	rs117094150	6	160290175	2e-08	160290175	160290175	1	1	Plasma NMR	EUR	2022	BMC Med	35692035	Maria Carolina Borges
SFAs	rs2282137	6	160468180	5.901e-30	160242487	160517481	274995	21	Plasma NMR	EUR	2022	BMC Med	35692035	Maria Carolina Borges
SFAs	rs3777411	6	160476945	3.2e-13	160468278	160517888	49611	23	Plasma NMR	EUR	2022	BMC Med	35692035	Maria Carolina Borges
SFAs	rs146203232	6	160521885	4.1e-11	160480943	160633223	152281	9	Plasma NMR	EUR	2022	BMC Med	35692035	Maria Carolina Borges
SFAs	rs662138	6	160564476	2e-08	160559442	160564476	5035	2	Plasma NMR	EUR	2022	BMC Med	35692035	Maria Carolina Borges
SFAs	rs609468	6	160578914	1.3e-08	160578914	160578914	1	1	Plasma NMR	EUR	2022	BMC Med	35692035	Maria Carolina Borges
SFAs	rs184091076	6	160654815	4.5e-08	160654815	160654815	1	1	Plasma NMR	EUR	2022	BMC Med	35692035	Maria Carolina Borges
SFAs	rs3127606	6	160662910	2.4e-11	160618517	160662910	44394	2	Plasma NMR	EUR	2022	BMC Med	35692035	Maria Carolina Borges
SFAs	rs111232411	6	160694598	1.4e-09	160694598	160694598	1	1	Plasma NMR	EUR	2022	BMC Med	35692035	Maria Carolina Borges
SFAs	rs9295128	6	160751531	6.2e-59	160503656	160759840	256185	50	Plasma NMR	EUR	2022	BMC Med	35692035	Maria Carolina Borges
SFAs	rs540713	6	160766321	7.3e-10	160766321	160774928	8608	2	Plasma NMR	EUR	2022	BMC Med	35692035	Maria Carolina Borges
SFAs	rs147555597	6	160911596	2.8e-11	160830550	160911596	81047	3	Plasma NMR	EUR	2022	BMC Med	35692035	Maria Carolina Borges
SFAs	rs571962116	6	160936902	3.5e-08	160936902	160936902	1	1	Plasma NMR	EUR	2022	BMC Med	35692035	Maria Carolina Borges
SFAs	rs6938647	6	160986915	1e-25	160986915	161161559	174645	85	Plasma NMR	EUR	2022	BMC Med	35692035	Maria Carolina Borges
SFAs	rs9347414	6	160989137	9.2e-11	160989137	161087863	98727	29	Plasma NMR	EUR	2022	BMC Med	35692035	Maria Carolina Borges
SFAs	rs10455872	6	161010118	5.3e-73	160847571	161123451	275881	23	Plasma NMR	EUR	2022	BMC Med	35692035	Maria Carolina Borges
SFAs	rs140570886	6	161013013	9.499e-79	160816409	161224445	408037	15	Plasma NMR	EUR	2022	BMC Med	35692035	Maria Carolina Borges
SFAs	rs142231215	6	161015985	2e-09	161015985	161015985	1	1	Plasma NMR	EUR	2022	BMC Med	35692035	Maria Carolina Borges
SFAs	rs73596816	6	161017363	1e-08	161017363	161017363	1	1	Plasma NMR	EUR	2022	BMC Med	35692035	Maria Carolina Borges
SFAs	rs1998045	6	161097821	2.3e-12	161097821	161122274	24454	25	Plasma NMR	EUR	2022	BMC Med	35692035	Maria Carolina Borges
SFAs	rs536343476	6	161104657	1.5e-08	161104657	161104657	1	1	Plasma NMR	EUR	2022	BMC Med	35692035	Maria Carolina Borges
SFAs	rs783144	6	161119239	1.7e-13	160964135	161119239	155105	4	Plasma NMR	EUR	2022	BMC Med	35692035	Maria Carolina Borges
SFAs	rs184278183	6	161177756	2.4e-11	161177756	161177756	1	1	Plasma NMR	EUR	2022	BMC Med	35692035	Maria Carolina Borges
SFAs	rs185990325	6	161200366	9.3e-09	161200366	161438264	237899	2	Plasma NMR	EUR	2022	BMC Med	35692035	Maria Carolina Borges
SFAs	rs143843429	6	161383079	5.8e-32	161170855	161551176	380322	6	Plasma NMR	EUR	2022	BMC Med	35692035	Maria Carolina Borges
SFAs	rs7454234	6	161387300	8.6e-09	161384429	161388265	3837	5	Plasma NMR	EUR	2022	BMC Med	35692035	Maria Carolina Borges
SFAs	rs61735260	6	161560461	2.6e-08	161560461	161560461	1	1	Plasma NMR	EUR	2022	BMC Med	35692035	Maria Carolina Borges
SFAs	rs148349043	6	161659369	6.001e-15	161659369	161660100	732	2	Plasma NMR	EUR	2022	BMC Med	35692035	Maria Carolina Borges
SFAs	rs34052301	7	72340785	2.5e-09	72205002	72340785	135784	4	Plasma NMR	EUR	2022	BMC Med	35692035	Maria Carolina Borges
SFAs	rs530034233	7	72657007	6.8e-09	72657007	72657007	1	1	Plasma NMR	EUR	2022	BMC Med	35692035	Maria Carolina Borges
SFAs	rs12531884	7	72981883	4.2e-10	72974869	72981883	7015	2	Plasma NMR	EUR	2022	BMC Med	35692035	Maria Carolina Borges
SFAs	rs799158	7	73019074	2.5e-08	73019074	73020301	1228	2	Plasma NMR	EUR	2022	BMC Med	35692035	Maria Carolina Borges
SFAs	rs3812316	7	73020337	5e-42	72802966	73114389	311424	161	Plasma NMR	EUR	2022	BMC Med	35692035	Maria Carolina Borges
SFAs	rs799161	7	73059990	9.899e-16	73059990	73122508	62519	9	Plasma NMR	EUR	2022	BMC Med	35692035	Maria Carolina Borges
SFAs	rs2126259	8	9185146	1.8e-17	9177732	9231661	53930	40	Plasma NMR	EUR	2022	BMC Med	35692035	Maria Carolina Borges
SFAs	rs12545826	8	9942907	1.2e-08	9942907	9942907	1	1	Plasma NMR	EUR	2022	BMC Med	35692035	Maria Carolina Borges
SFAs	rs7831557	8	10280228	1.2e-08	10280228	10333477	53250	4	Plasma NMR	EUR	2022	BMC Med	35692035	Maria Carolina Borges
SFAs	rs73196888	8	10875334	1.3e-09	10684897	11113089	428193	79	Plasma NMR	EUR	2022	BMC Med	35692035	Maria Carolina Borges
SFAs	rs10098488	8	11130977	3.3e-08	11130977	11130977	1	1	Plasma NMR	EUR	2022	BMC Med	35692035	Maria Carolina Borges
SFAs	rs6601599	8	11402347	1.9e-09	11178093	11435516	257424	21	Plasma NMR	EUR	2022	BMC Med	35692035	Maria Carolina Borges
SFAs	rs2409836	8	11689228	1.1e-13	11444516	11828200	383685	105	Plasma NMR	EUR	2022	BMC Med	35692035	Maria Carolina Borges
SFAs	rs1495741	8	18272881	1.9e-14	18239760	18283352	43593	55	Plasma NMR	EUR	2022	BMC Med	35692035	Maria Carolina Borges
SFAs	rs62496677	8	19636940	2.7e-09	19634864	19668707	33844	12	Plasma NMR	EUR	2022	BMC Med	35692035	Maria Carolina Borges
SFAs	rs1441771	8	19757300	3.2e-09	19757300	19865843	108544	2	Plasma NMR	EUR	2022	BMC Med	35692035	Maria Carolina Borges
SFAs	rs139315015	8	19893297	3.7e-36	19755626	19955382	199757	272	Plasma NMR	EUR	2022	BMC Med	35692035	Maria Carolina Borges
SFAs	rs34095314	8	19942151	5.1e-14	19875408	19943364	67957	32	Plasma NMR	EUR	2022	BMC Med	35692035	Maria Carolina Borges
SFAs	rs10504255	8	59398461	1.2e-10	59311697	59415337	103641	31	Plasma NMR	EUR	2022	BMC Med	35692035	Maria Carolina Borges
SFAs	rs2980874	8	126444788	4.5e-17	126435663	126444788	9126	10	Plasma NMR	EUR	2022	BMC Med	35692035	Maria Carolina Borges
SFAs	rs12546944	8	126447473	1.8e-12	126447473	126541659	94187	4	Plasma NMR	EUR	2022	BMC Med	35692035	Maria Carolina Borges
SFAs	rs72655677	8	126484897	8.9e-14	126484897	126484897	1	1	Plasma NMR	EUR	2022	BMC Med	35692035	Maria Carolina Borges
SFAs	rs113334082	8	126490502	1.4e-10	126462070	126490502	28433	7	Plasma NMR	EUR	2022	BMC Med	35692035	Maria Carolina Borges
SFAs	rs28601761	8	126500031	4.295e-105	126447308	126510338	63031	129	Plasma NMR	EUR	2022	BMC Med	35692035	Maria Carolina Borges
SFAs	rs6986368	8	126513197	2.6e-19	126504394	126521465	17072	8	Plasma NMR	EUR	2022	BMC Med	35692035	Maria Carolina Borges
SFAs	rs4006563	8	126531464	1.9e-11	126452509	126541090	88582	10	Plasma NMR	EUR	2022	BMC Med	35692035	Maria Carolina Borges
SFAs	rs62523889	8	126551832	1.9e-09	126546197	126551832	5636	4	Plasma NMR	EUR	2022	BMC Med	35692035	Maria Carolina Borges
SFAs	rs10810374	9	15306292	3.9e-08	15300968	15306292	5325	2	Plasma NMR	EUR	2022	BMC Med	35692035	Maria Carolina Borges
SFAs	rs2245793	9	107563603	4.3e-08	107563603	107563603	1	1	Plasma NMR	EUR	2022	BMC Med	35692035	Maria Carolina Borges
SFAs	rs4149307	9	107589744	2.5e-08	107589134	107589744	611	2	Plasma NMR	EUR	2022	BMC Med	35692035	Maria Carolina Borges
SFAs	rs2740488	9	107661742	7.6e-15	107653426	107667147	13722	11	Plasma NMR	EUR	2022	BMC Med	35692035	Maria Carolina Borges
SFAs	rs73664375	9	107664373	1.9e-11	107647019	107664373	17355	4	Plasma NMR	EUR	2022	BMC Med	35692035	Maria Carolina Borges
SFAs	rs3829125	10	5247784	1.6e-10	5118231	5320950	202720	179	Plasma NMR	EUR	2022	BMC Med	35692035	Maria Carolina Borges
SFAs	rs1890896	10	93641757	4.4e-08	93641757	93641869	113	2	Plasma NMR	EUR	2022	BMC Med	35692035	Maria Carolina Borges
SFAs	rs12263369	10	94823343	8.4e-11	94761925	94831523	69599	26	Plasma NMR	EUR	2022	BMC Med	35692035	Maria Carolina Borges
SFAs	rs10884966	10	112185596	1.9e-08	112182708	112186148	3441	3	Plasma NMR	EUR	2022	BMC Med	35692035	Maria Carolina Borges
SFAs	rs102275	11	61557803	7.8e-15	61543499	61640379	96881	60	Plasma NMR	EUR	2022	BMC Med	35692035	Maria Carolina Borges
SFAs	rs7118569	11	75526482	8.5e-10	75450576	75568683	118108	152	Plasma NMR	EUR	2022	BMC Med	35692035	Maria Carolina Borges
SFAs	rs516226	11	116519655	1.6e-08	116519655	116519655	1	1	Plasma NMR	EUR	2022	BMC Med	35692035	Maria Carolina Borges
SFAs	rs11820504	11	116529442	8.4e-10	116529442	116529442	1	1	Plasma NMR	EUR	2022	BMC Med	35692035	Maria Carolina Borges
SFAs	rs2105610	11	116535126	2.6e-10	116535126	116535126	1	1	Plasma NMR	EUR	2022	BMC Med	35692035	Maria Carolina Borges
SFAs	rs4938301	11	116575473	2.3e-10	116571284	116575473	4190	3	Plasma NMR	EUR	2022	BMC Med	35692035	Maria Carolina Borges
SFAs	rs751702140	11	116577619	2.4e-08	116577619	116577619	1	1	Plasma NMR	EUR	2022	BMC Med	35692035	Maria Carolina Borges
SFAs	rs1268353	11	116639692	1.3e-17	116530797	116887751	356955	73	Plasma NMR	EUR	2022	BMC Med	35692035	Maria Carolina Borges
SFAs	rs148784079	11	116645926	5.6e-14	116624922	116837608	212687	4	Plasma NMR	EUR	2022	BMC Med	35692035	Maria Carolina Borges
SFAs	rs964184	11	116648917	1.3e-130	116519358	116898886	379529	339	Plasma NMR	EUR	2022	BMC Med	35692035	Maria Carolina Borges
SFAs	rs142958146	11	116660008	3.1e-14	116522217	116782574	260358	10	Plasma NMR	EUR	2022	BMC Med	35692035	Maria Carolina Borges
SFAs	rs45611741	11	116663128	4e-24	116523568	116891007	367440	6	Plasma NMR	EUR	2022	BMC Med	35692035	Maria Carolina Borges
SFAs	rs190151155	11	116687523	1.2e-17	116516302	116846659	330358	7	Plasma NMR	EUR	2022	BMC Med	35692035	Maria Carolina Borges
SFAs	rs2239013	11	116693353	1.7e-10	116679155	116788837	109683	6	Plasma NMR	EUR	2022	BMC Med	35692035	Maria Carolina Borges
SFAs	rs12721041	11	116693871	6.1e-15	116577558	116697301	119744	4	Plasma NMR	EUR	2022	BMC Med	35692035	Maria Carolina Borges
SFAs	rs5130	11	116703146	8.999e-45	116586423	116952392	365970	95	Plasma NMR	EUR	2022	BMC Med	35692035	Maria Carolina Borges
SFAs	rs688456	11	116722551	3.9e-24	116705278	116837808	132531	14	Plasma NMR	EUR	2022	BMC Med	35692035	Maria Carolina Borges
SFAs	rs10790165	11	116727270	2.6e-14	116536542	116727270	190729	2	Plasma NMR	EUR	2022	BMC Med	35692035	Maria Carolina Borges
SFAs	rs141150227	11	116864990	1.1e-11	116840373	117086701	246329	6	Plasma NMR	EUR	2022	BMC Med	35692035	Maria Carolina Borges
SFAs	rs139397669	11	116946861	1.6e-17	116916060	117139196	223137	3	Plasma NMR	EUR	2022	BMC Med	35692035	Maria Carolina Borges
SFAs	rs3863307	11	116957263	2e-08	116957263	116958028	766	2	Plasma NMR	EUR	2022	BMC Med	35692035	Maria Carolina Borges
SFAs	rs550430452	11	116969076	9.399e-11	116969076	117096995	127920	2	Plasma NMR	EUR	2022	BMC Med	35692035	Maria Carolina Borges
SFAs	rs12366015	11	116990851	2.5e-44	116741553	117097552	356000	222	Plasma NMR	EUR	2022	BMC Med	35692035	Maria Carolina Borges
SFAs	rs530248369	11	117090080	8.2e-14	116988389	117171454	183066	3	Plasma NMR	EUR	2022	BMC Med	35692035	Maria Carolina Borges
SFAs	rs522645	11	117101574	7.6e-09	117101574	117101574	1	1	Plasma NMR	EUR	2022	BMC Med	35692035	Maria Carolina Borges
SFAs	rs116987336	11	117175658	5e-20	117175658	117186506	10849	2	Plasma NMR	EUR	2022	BMC Med	35692035	Maria Carolina Borges
SFAs	rs147611518	11	117261026	4.9e-09	117261026	117261026	1	1	Plasma NMR	EUR	2022	BMC Med	35692035	Maria Carolina Borges
SFAs	rs918106	12	109904318	5.1e-12	109849297	110042348	193052	267	Plasma NMR	EUR	2022	BMC Med	35692035	Maria Carolina Borges
SFAs	rs7979473	12	121420260	1.2e-11	121392040	121426594	34555	21	Plasma NMR	EUR	2022	BMC Med	35692035	Maria Carolina Borges
SFAs	rs6602911	13	114547372	1.9e-09	114541617	114555906	14290	7	Plasma NMR	EUR	2022	BMC Med	35692035	Maria Carolina Borges
SFAs	rs11620783	14	24871530	3.6e-08	24871530	24871530	1	1	Plasma NMR	EUR	2022	BMC Med	35692035	Maria Carolina Borges
SFAs	rs143875230	15	43278726	9.2e-10	43099550	43278726	179177	2	Plasma NMR	EUR	2022	BMC Med	35692035	Maria Carolina Borges
SFAs	rs150844304	15	43726625	3.3e-13	43580645	43757184	176540	8	Plasma NMR	EUR	2022	BMC Med	35692035	Maria Carolina Borges
SFAs	rs139974673	15	44027885	1.4e-13	43820717	44266730	446014	9	Plasma NMR	EUR	2022	BMC Med	35692035	Maria Carolina Borges
SFAs	rs144022883	15	44363739	4.7e-09	44297617	44429868	132252	8	Plasma NMR	EUR	2022	BMC Med	35692035	Maria Carolina Borges
SFAs	rs28607776	15	58575005	4.2e-34	58545064	58668342	123279	53	Plasma NMR	EUR	2022	BMC Med	35692035	Maria Carolina Borges
SFAs	rs938509	15	58582294	7e-09	58582294	58582294	1	1	Plasma NMR	EUR	2022	BMC Med	35692035	Maria Carolina Borges
SFAs	rs202001522	15	58599817	3.2e-09	58599817	58599817	1	1	Plasma NMR	EUR	2022	BMC Med	35692035	Maria Carolina Borges
SFAs	rs185221561	15	58633571	4.4e-10	58633571	58633571	1	1	Plasma NMR	EUR	2022	BMC Med	35692035	Maria Carolina Borges
SFAs	rs445093	15	58644949	4.3e-10	58643839	58662090	18252	10	Plasma NMR	EUR	2022	BMC Med	35692035	Maria Carolina Borges
SFAs	rs12907378	15	58654430	2.3e-10	58635273	58666679	31407	11	Plasma NMR	EUR	2022	BMC Med	35692035	Maria Carolina Borges
SFAs	rs261290	15	58678720	5.105e-123	58670135	58716615	46481	113	Plasma NMR	EUR	2022	BMC Med	35692035	Maria Carolina Borges
SFAs	rs573241250	15	58679688	5.6e-09	58638579	58679688	41110	2	Plasma NMR	EUR	2022	BMC Med	35692035	Maria Carolina Borges
SFAs	rs8042174	15	58685970	1.9e-27	58672368	58711654	39287	22	Plasma NMR	EUR	2022	BMC Med	35692035	Maria Carolina Borges
SFAs	rs118078695	15	58686409	2.1e-11	58686409	58686409	1	1	Plasma NMR	EUR	2022	BMC Med	35692035	Maria Carolina Borges
SFAs	rs62000866	15	58701049	1.2e-17	58632415	58701049	68635	5	Plasma NMR	EUR	2022	BMC Med	35692035	Maria Carolina Borges
SFAs	rs77703135	15	58709725	8.5e-14	58544644	58709725	165082	21	Plasma NMR	EUR	2022	BMC Med	35692035	Maria Carolina Borges
SFAs	rs77027049	15	58716377	1.8e-08	58716377	58716377	1	1	Plasma NMR	EUR	2022	BMC Med	35692035	Maria Carolina Borges
SFAs	rs8192701	15	58724371	7e-12	58720405	58731455	11051	8	Plasma NMR	EUR	2022	BMC Med	35692035	Maria Carolina Borges
SFAs	rs17269250	15	58725986	1.5e-08	58725986	58725986	1	1	Plasma NMR	EUR	2022	BMC Med	35692035	Maria Carolina Borges
SFAs	rs261342	15	58731153	3.7e-99	58718998	58743709	24712	38	Plasma NMR	EUR	2022	BMC Med	35692035	Maria Carolina Borges
SFAs	rs17301746	15	58731395	1.9e-09	58731395	58741070	9676	6	Plasma NMR	EUR	2022	BMC Med	35692035	Maria Carolina Borges
SFAs	rs35138338	15	58744481	1.2e-09	58744440	58744481	42	2	Plasma NMR	EUR	2022	BMC Med	35692035	Maria Carolina Borges
SFAs	rs79787170	15	58754942	8.3e-11	58749309	58765397	16089	3	Plasma NMR	EUR	2022	BMC Med	35692035	Maria Carolina Borges
SFAs	rs59752567	15	58791416	2.9e-08	58791416	58791416	1	1	Plasma NMR	EUR	2022	BMC Med	35692035	Maria Carolina Borges
SFAs	rs121912502	15	58840586	1.2e-11	58840586	58840586	1	1	Plasma NMR	EUR	2022	BMC Med	35692035	Maria Carolina Borges
SFAs	rs113298164	15	58855748	3.2e-13	58855748	58855748	1	1	Plasma NMR	EUR	2022	BMC Med	35692035	Maria Carolina Borges
SFAs	rs12149545	16	56993161	3.5e-10	56987015	56993161	6147	5	Plasma NMR	EUR	2022	BMC Med	35692035	Maria Carolina Borges
SFAs	rs11076175	16	57006378	2.3e-13	56989590	57007451	17862	22	Plasma NMR	EUR	2022	BMC Med	35692035	Maria Carolina Borges
SFAs	rs2000999	16	72108093	2.4e-08	72097827	72108093	10267	3	Plasma NMR	EUR	2022	BMC Med	35692035	Maria Carolina Borges
SFAs	rs77757914	18	46657577	9.799e-23	46541607	46754064	212458	11	Plasma NMR	EUR	2022	BMC Med	35692035	Maria Carolina Borges
SFAs	rs77960347	18	47109955	1.1e-30	46888639	47318885	430247	18	Plasma NMR	EUR	2022	BMC Med	35692035	Maria Carolina Borges
SFAs	rs117623631	18	47113165	2.5e-14	47113165	47114005	841	2	Plasma NMR	EUR	2022	BMC Med	35692035	Maria Carolina Borges
SFAs	rs12458441	18	47122158	8.9e-09	47117174	47122158	4985	10	Plasma NMR	EUR	2022	BMC Med	35692035	Maria Carolina Borges
SFAs	rs7241596	18	47138066	5e-11	47114745	47174471	59727	12	Plasma NMR	EUR	2022	BMC Med	35692035	Maria Carolina Borges
SFAs	rs7229377	18	47148299	4.4e-09	47124982	47148299	23318	5	Plasma NMR	EUR	2022	BMC Med	35692035	Maria Carolina Borges
SFAs	rs2156552	18	47181668	4.4e-21	47119423	47221658	102236	47	Plasma NMR	EUR	2022	BMC Med	35692035	Maria Carolina Borges
SFAs	rs72921980	18	47233184	2.4e-08	47233184	47233184	1	1	Plasma NMR	EUR	2022	BMC Med	35692035	Maria Carolina Borges
SFAs	rs6507945	18	47243912	4.3e-16	47164178	47405530	241353	139	Plasma NMR	EUR	2022	BMC Med	35692035	Maria Carolina Borges
SFAs	rs78923237	18	47360060	6.599e-14	47245426	47457396	211971	27	Plasma NMR	EUR	2022	BMC Med	35692035	Maria Carolina Borges
SFAs	rs143376213	18	47632322	2.1e-10	47632322	47698555	66234	3	Plasma NMR	EUR	2022	BMC Med	35692035	Maria Carolina Borges
SFAs	rs116843064	19	8429323	7.7e-10	8429323	8429323	1	1	Plasma NMR	EUR	2022	BMC Med	35692035	Maria Carolina Borges
SFAs	rs147985405	19	11197750	3.2e-21	11185919	11214533	28615	67	Plasma NMR	EUR	2022	BMC Med	35692035	Maria Carolina Borges
SFAs	rs56322906	19	11346155	1.4e-14	11298369	11350488	52120	12	Plasma NMR	EUR	2022	BMC Med	35692035	Maria Carolina Borges
SFAs	rs73006914	19	19110422	4.6e-14	19083483	19110422	26940	5	Plasma NMR	EUR	2022	BMC Med	35692035	Maria Carolina Borges
SFAs	rs58542926	19	19379549	3.7e-52	19130750	19628037	497288	318	Plasma NMR	EUR	2022	BMC Med	35692035	Maria Carolina Borges
SFAs	rs747862826	19	19430515	1.6e-09	19430515	19430515	1	1	Plasma NMR	EUR	2022	BMC Med	35692035	Maria Carolina Borges
SFAs	rs182611493	19	19458388	3.2e-12	19320825	19458388	137564	4	Plasma NMR	EUR	2022	BMC Med	35692035	Maria Carolina Borges
SFAs	rs570408424	19	19606203	2.2e-10	19595378	19609761	14384	3	Plasma NMR	EUR	2022	BMC Med	35692035	Maria Carolina Borges
SFAs	rs10500212	19	19723215	5.7e-45	19631444	19802417	170974	47	Plasma NMR	EUR	2022	BMC Med	35692035	Maria Carolina Borges
SFAs	rs768441224	19	45365672	5.3e-15	45302504	45447221	144718	9	Plasma NMR	EUR	2022	BMC Med	35692035	Maria Carolina Borges
SFAs	rs6857	19	45392254	5.2e-21	45386467	45421650	35184	23	Plasma NMR	EUR	2022	BMC Med	35692035	Maria Carolina Borges
SFAs	rs484195	19	45421877	2.4e-41	45384405	45427125	42721	18	Plasma NMR	EUR	2022	BMC Med	35692035	Maria Carolina Borges
SFAs	rs116949436	19	45463386	1.1e-08	45445517	45504527	59011	3	Plasma NMR	EUR	2022	BMC Med	35692035	Maria Carolina Borges
SFAs	rs4149455	19	49101956	1e-08	49101956	49144245	42290	8	Plasma NMR	EUR	2022	BMC Med	35692035	Maria Carolina Borges
SFAs	rs838146	19	49248052	8.1e-12	49145513	49270738	125226	70	Plasma NMR	EUR	2022	BMC Med	35692035	Maria Carolina Borges
SFAs	rs1883711	20	39179822	4.9e-12	39142516	39179822	37307	3	Plasma NMR	EUR	2022	BMC Med	35692035	Maria Carolina Borges
MUFAs%	rs193084249	1	26987646	6.6e-09	26987646	26987646	1	1	Plasma NMR	EUR	2022	BMC Med	35692035	Maria Carolina Borges
MUFAs%	rs182050989	1	27262545	4e-11	27017325	27298564	281240	159	Plasma NMR	EUR	2022	BMC Med	35692035	Maria Carolina Borges
MUFAs%	rs67408364	1	39618556	2.5e-11	39551488	39714238	162751	96	Plasma NMR	EUR	2022	BMC Med	35692035	Maria Carolina Borges
MUFAs%	rs60069508	1	39964912	1.4e-12	39716902	40088043	371142	215	Plasma NMR	EUR	2022	BMC Med	35692035	Maria Carolina Borges
MUFAs%	rs2934744	1	63048045	2.4e-41	62834094	63295035	460942	429	Plasma NMR	EUR	2022	BMC Med	35692035	Maria Carolina Borges
MUFAs%	rs55954926	1	63316517	3.7e-09	63298766	63354972	56207	14	Plasma NMR	EUR	2022	BMC Med	35692035	Maria Carolina Borges
MUFAs%	rs1365297	1	93858292	2.8e-08	93814825	93861582	46758	13	Plasma NMR	EUR	2022	BMC Med	35692035	Maria Carolina Borges
MUFAs%	rs2642438	1	220970028	3.8e-14	220970028	220973759	3732	6	Plasma NMR	EUR	2022	BMC Med	35692035	Maria Carolina Borges
MUFAs%	rs115047514	1	230280696	1.9e-16	230280696	230402624	121929	5	Plasma NMR	EUR	2022	BMC Med	35692035	Maria Carolina Borges
MUFAs%	rs7547269	1	230290069	1.4e-08	230290069	230290069	1	1	Plasma NMR	EUR	2022	BMC Med	35692035	Maria Carolina Borges
MUFAs%	rs59484402	1	230302838	2.3e-35	230278291	230326412	48122	132	Plasma NMR	EUR	2022	BMC Med	35692035	Maria Carolina Borges
MUFAs%	rs12710745	2	21112689	2.3e-10	21105335	21241744	136410	33	Plasma NMR	EUR	2022	BMC Med	35692035	Maria Carolina Borges
MUFAs%	rs36177368	2	21182710	1.4e-10	21118983	21213193	94211	14	Plasma NMR	EUR	2022	BMC Med	35692035	Maria Carolina Borges
MUFAs%	rs676210	2	21231524	2.6e-54	21109020	21435616	326597	97	Plasma NMR	EUR	2022	BMC Med	35692035	Maria Carolina Borges
MUFAs%	rs35750610	2	21281893	1.7e-09	21281893	21416461	134569	4	Plasma NMR	EUR	2022	BMC Med	35692035	Maria Carolina Borges
MUFAs%	rs143512812	2	21525088	1e-11	21460772	21525088	64317	2	Plasma NMR	EUR	2022	BMC Med	35692035	Maria Carolina Borges
MUFAs%	rs6714780	2	27189063	9.3e-09	27015610	27189063	173454	2	Plasma NMR	EUR	2022	BMC Med	35692035	Maria Carolina Borges
MUFAs%	rs7588926	2	27342894	7.101e-12	27242761	27354419	111659	3	Plasma NMR	EUR	2022	BMC Med	35692035	Maria Carolina Borges
MUFAs%	rs2580754	2	27398196	6.2e-18	27387429	27543209	155781	115	Plasma NMR	EUR	2022	BMC Med	35692035	Maria Carolina Borges
MUFAs%	rs62128744	2	27404674	2.3e-16	27404674	27590666	185993	6	Plasma NMR	EUR	2022	BMC Med	35692035	Maria Carolina Borges
MUFAs%	rs61737373	2	27423913	1.4e-09	27423913	27667184	243272	7	Plasma NMR	EUR	2022	BMC Med	35692035	Maria Carolina Borges
MUFAs%	rs12991930	2	27576652	1.1e-10	27527292	27735033	207742	5	Plasma NMR	EUR	2022	BMC Med	35692035	Maria Carolina Borges
MUFAs%	rs115961201	2	27704896	2.5e-11	27704896	27704896	1	1	Plasma NMR	EUR	2022	BMC Med	35692035	Maria Carolina Borges
MUFAs%	rs1260326	2	27730940	2.6e-110	27482090	27972833	490744	335	Plasma NMR	EUR	2022	BMC Med	35692035	Maria Carolina Borges
MUFAs%	rs62138973	2	27847642	7.199e-16	27829070	27847642	18573	2	Plasma NMR	EUR	2022	BMC Med	35692035	Maria Carolina Borges
MUFAs%	rs12624148	2	27956481	1.9e-14	27712408	28205581	493174	222	Plasma NMR	EUR	2022	BMC Med	35692035	Maria Carolina Borges
MUFAs%	rs2305929	2	28113911	1.7e-27	27927968	28301540	373573	9	Plasma NMR	EUR	2022	BMC Med	35692035	Maria Carolina Borges
MUFAs%	rs62140395	2	28244926	1e-14	28244926	28344285	99360	3	Plasma NMR	EUR	2022	BMC Med	35692035	Maria Carolina Borges
MUFAs%	rs17759740	2	28393115	1.1e-11	28208920	28532309	323390	52	Plasma NMR	EUR	2022	BMC Med	35692035	Maria Carolina Borges
MUFAs%	rs7349418	2	28443050	2.3e-08	28443050	28443050	1	1	Plasma NMR	EUR	2022	BMC Med	35692035	Maria Carolina Borges
MUFAs%	rs1128249	2	165528624	3.1e-20	165501849	165667643	165795	64	Plasma NMR	EUR	2022	BMC Med	35692035	Maria Carolina Borges
MUFAs%	rs2972140	2	227104111	2.4e-19	226897985	227198983	300999	176	Plasma NMR	EUR	2022	BMC Med	35692035	Maria Carolina Borges
MUFAs%	rs11235	3	52745087	9.7e-09	52637486	52745087	107602	5	Plasma NMR	EUR	2022	BMC Med	35692035	Maria Carolina Borges
MUFAs%	rs895893	3	135955604	1.7e-12	135798658	136069472	270815	55	Plasma NMR	EUR	2022	BMC Med	35692035	Maria Carolina Borges
MUFAs%	rs34634128	3	136322265	9.799e-13	136080537	136535024	454488	85	Plasma NMR	EUR	2022	BMC Med	35692035	Maria Carolina Borges
MUFAs%	rs2176270	3	136621188	1.9e-08	136581611	136659779	78169	13	Plasma NMR	EUR	2022	BMC Med	35692035	Maria Carolina Borges
MUFAs%	rs2285087	4	3088211	4.8e-09	3086753	3098321	11569	3	Plasma NMR	EUR	2022	BMC Med	35692035	Maria Carolina Borges
MUFAs%	rs2749778	4	3351705	3.5e-10	3104390	3368526	264137	42	Plasma NMR	EUR	2022	BMC Med	35692035	Maria Carolina Borges
MUFAs%	rs13108218	4	3443931	4.4e-14	3290403	3443931	153529	29	Plasma NMR	EUR	2022	BMC Med	35692035	Maria Carolina Borges
MUFAs%	rs11940694	4	39414993	3.8e-09	39413780	39414993	1214	2	Plasma NMR	EUR	2022	BMC Med	35692035	Maria Carolina Borges
MUFAs%	rs7661844	4	87468625	1.6e-10	87468625	87473776	5152	2	Plasma NMR	EUR	2022	BMC Med	35692035	Maria Carolina Borges
MUFAs%	rs28716151	4	87799931	2.4e-11	87772240	87800718	28479	3	Plasma NMR	EUR	2022	BMC Med	35692035	Maria Carolina Borges
MUFAs%	rs1408	4	88057353	1.9e-12	87814053	88233745	419693	124	Plasma NMR	EUR	2022	BMC Med	35692035	Maria Carolina Borges
MUFAs%	rs6531967	4	88193728	8.9e-09	88193728	88228228	34501	17	Plasma NMR	EUR	2022	BMC Med	35692035	Maria Carolina Borges
MUFAs%	rs13107325	4	103188709	1.5e-08	103188709	103188709	1	1	Plasma NMR	EUR	2022	BMC Med	35692035	Maria Carolina Borges
MUFAs%	rs138307849	4	110095620	1.6e-08	110095620	110242896	147277	2	Plasma NMR	EUR	2022	BMC Med	35692035	Maria Carolina Borges
MUFAs%	rs189866430	4	110578226	3.5e-10	110525039	110638824	113786	3	Plasma NMR	EUR	2022	BMC Med	35692035	Maria Carolina Borges
MUFAs%	rs56257534	4	171521999	2.2e-11	171426045	171614462	188418	286	Plasma NMR	EUR	2022	BMC Med	35692035	Maria Carolina Borges
MUFAs%	rs40270	5	55804552	3.9e-12	55794632	55816081	21450	22	Plasma NMR	EUR	2022	BMC Med	35692035	Maria Carolina Borges
MUFAs%	rs11429307	5	55857025	3.1e-19	55853349	55876283	22935	17	Plasma NMR	EUR	2022	BMC Med	35692035	Maria Carolina Borges
MUFAs%	rs11134525	5	156480648	2e-12	156373637	156482101	108465	64	Plasma NMR	EUR	2022	BMC Med	35692035	Maria Carolina Borges
MUFAs%	rs757827483	5	176760852	3.9e-08	176760852	176760852	1	1	Plasma NMR	EUR	2022	BMC Med	35692035	Maria Carolina Borges
MUFAs%	rs1634776	6	31308988	2.6e-08	31308988	31308988	1	1	Plasma NMR	EUR	2022	BMC Med	35692035	Maria Carolina Borges
MUFAs%	rs9378248	6	31326289	3e-12	31159020	31328886	169867	193	Plasma NMR	EUR	2022	BMC Med	35692035	Maria Carolina Borges
MUFAs%	rs3115674	6	31799076	3e-08	31799076	31799076	1	1	Plasma NMR	EUR	2022	BMC Med	35692035	Maria Carolina Borges
MUFAs%	rs74434374	6	31850308	5.4e-11	31789205	32058950	269746	29	Plasma NMR	EUR	2022	BMC Med	35692035	Maria Carolina Borges
MUFAs%	rs3134950	6	32127477	1.1e-08	32127477	32145707	18231	3	Plasma NMR	EUR	2022	BMC Med	35692035	Maria Carolina Borges
MUFAs%	rs140776878	6	32134828	1e-08	32134828	32270222	135395	5	Plasma NMR	EUR	2022	BMC Med	35692035	Maria Carolina Borges
MUFAs%	rs9268219	6	32284108	3.1e-08	32284108	32284108	1	1	Plasma NMR	EUR	2022	BMC Med	35692035	Maria Carolina Borges
MUFAs%	rs6913309	6	32339840	2.6e-08	32339840	32587067	247228	3	Plasma NMR	EUR	2022	BMC Med	35692035	Maria Carolina Borges
MUFAs%	rs145945003	6	32574956	1.5e-12	32336299	32824909	488611	140	Plasma NMR	EUR	2022	BMC Med	35692035	Maria Carolina Borges
MUFAs%	rs9271573	6	32590501	1.4e-15	32375745	32679326	303582	396	Plasma NMR	EUR	2022	BMC Med	35692035	Maria Carolina Borges
MUFAs%	rs998584	6	43757896	5.8e-13	43757082	43764551	7470	5	Plasma NMR	EUR	2022	BMC Med	35692035	Maria Carolina Borges
MUFAs%	rs632057	6	139834012	8.999e-12	139828916	139844429	15514	38	Plasma NMR	EUR	2022	BMC Med	35692035	Maria Carolina Borges
MUFAs%	rs1116262	6	160470880	6.5e-22	160242487	160517481	274995	19	Plasma NMR	EUR	2022	BMC Med	35692035	Maria Carolina Borges
MUFAs%	rs614754	6	160505199	5e-09	160505199	160505199	1	1	Plasma NMR	EUR	2022	BMC Med	35692035	Maria Carolina Borges
MUFAs%	rs8191936	6	160517969	6.8e-09	160517969	160517969	1	1	Plasma NMR	EUR	2022	BMC Med	35692035	Maria Carolina Borges
MUFAs%	rs3127606	6	160662910	3.6e-12	160662910	160766334	103425	2	Plasma NMR	EUR	2022	BMC Med	35692035	Maria Carolina Borges
MUFAs%	rs624249	6	160679400	1.9e-08	160679400	160679400	1	1	Plasma NMR	EUR	2022	BMC Med	35692035	Maria Carolina Borges
MUFAs%	rs9295128	6	160751531	4.7e-45	160503656	160759840	256185	51	Plasma NMR	EUR	2022	BMC Med	35692035	Maria Carolina Borges
MUFAs%	rs540713	6	160766321	1.9e-09	160710461	160809624	99164	3	Plasma NMR	EUR	2022	BMC Med	35692035	Maria Carolina Borges
MUFAs%	rs112376176	6	160874032	4.7e-10	160874032	160874032	1	1	Plasma NMR	EUR	2022	BMC Med	35692035	Maria Carolina Borges
MUFAs%	rs147555597	6	160911596	1.7e-09	160830550	160911596	81047	2	Plasma NMR	EUR	2022	BMC Med	35692035	Maria Carolina Borges
MUFAs%	rs41267809	6	160953642	3.8e-08	160953642	160953642	1	1	Plasma NMR	EUR	2022	BMC Med	35692035	Maria Carolina Borges
MUFAs%	rs6938647	6	160986915	1.4e-14	160743897	160986915	243019	23	Plasma NMR	EUR	2022	BMC Med	35692035	Maria Carolina Borges
MUFAs%	rs10455872	6	161010118	7.9e-72	160852973	161123451	270479	21	Plasma NMR	EUR	2022	BMC Med	35692035	Maria Carolina Borges
MUFAs%	rs140570886	6	161013013	1.1e-62	160816409	161224445	408037	16	Plasma NMR	EUR	2022	BMC Med	35692035	Maria Carolina Borges
MUFAs%	rs73596816	6	161017363	1.9e-09	161017363	161017363	1	1	Plasma NMR	EUR	2022	BMC Med	35692035	Maria Carolina Borges
MUFAs%	rs1998043	6	161097871	5.3e-13	161097821	161122274	24454	25	Plasma NMR	EUR	2022	BMC Med	35692035	Maria Carolina Borges
MUFAs%	rs783144	6	161119239	5.5e-25	160964135	161125454	161320	30	Plasma NMR	EUR	2022	BMC Med	35692035	Maria Carolina Borges
MUFAs%	rs144177163	6	161164290	1.3e-08	161164290	161212057	47768	2	Plasma NMR	EUR	2022	BMC Med	35692035	Maria Carolina Borges
MUFAs%	rs184278183	6	161177756	8.1e-10	161177756	161177756	1	1	Plasma NMR	EUR	2022	BMC Med	35692035	Maria Carolina Borges
MUFAs%	rs75991907	6	161282681	1.7e-09	161282681	161282681	1	1	Plasma NMR	EUR	2022	BMC Med	35692035	Maria Carolina Borges
MUFAs%	rs143843429	6	161383079	1.7e-22	161170855	161551176	380322	5	Plasma NMR	EUR	2022	BMC Med	35692035	Maria Carolina Borges
MUFAs%	rs61735260	6	161560461	4.4e-09	161438264	161560461	122198	2	Plasma NMR	EUR	2022	BMC Med	35692035	Maria Carolina Borges
MUFAs%	rs138458033	6	161660100	4.6e-10	161659369	161660100	732	2	Plasma NMR	EUR	2022	BMC Med	35692035	Maria Carolina Borges
MUFAs%	rs7786102	7	25965759	4.1e-08	25965759	25965759	1	1	Plasma NMR	EUR	2022	BMC Med	35692035	Maria Carolina Borges
MUFAs%	rs35867424	7	72032358	2.6e-12	72032358	72070325	37968	2	Plasma NMR	EUR	2022	BMC Med	35692035	Maria Carolina Borges
MUFAs%	rs34052301	7	72340785	6.001e-14	72129640	72419723	290084	8	Plasma NMR	EUR	2022	BMC Med	35692035	Maria Carolina Borges
MUFAs%	rs147767686	7	72389537	2.6e-12	72246350	72420980	174631	36	Plasma NMR	EUR	2022	BMC Med	35692035	Maria Carolina Borges
MUFAs%	rs530034233	7	72657007	1e-13	72657007	72657007	1	1	Plasma NMR	EUR	2022	BMC Med	35692035	Maria Carolina Borges
MUFAs%	rs7790909	7	72687173	6.5e-13	72662887	72804412	141526	71	Plasma NMR	EUR	2022	BMC Med	35692035	Maria Carolina Borges
MUFAs%	rs531326946	7	72819394	8.6e-10	72819387	72819394	8	2	Plasma NMR	EUR	2022	BMC Med	35692035	Maria Carolina Borges
MUFAs%	rs10275549	7	72914811	3.2e-11	72846862	72981883	135022	6	Plasma NMR	EUR	2022	BMC Med	35692035	Maria Carolina Borges
MUFAs%	rs799158	7	73019074	2.4e-18	72823777	73123473	299697	6	Plasma NMR	EUR	2022	BMC Med	35692035	Maria Carolina Borges
MUFAs%	rs3812316	7	73020337	2.8e-79	72802966	73114389	311424	169	Plasma NMR	EUR	2022	BMC Med	35692035	Maria Carolina Borges
MUFAs%	rs187285433	7	73026828	4.9e-13	72921771	73038852	117082	3	Plasma NMR	EUR	2022	BMC Med	35692035	Maria Carolina Borges
MUFAs%	rs799161	7	73059990	1.8e-21	73059990	73122923	62934	12	Plasma NMR	EUR	2022	BMC Med	35692035	Maria Carolina Borges
MUFAs%	rs35163364	7	128732786	2.6e-10	128732682	128756402	23721	29	Plasma NMR	EUR	2022	BMC Med	35692035	Maria Carolina Borges
MUFAs%	rs2945232	8	8098038	2.1e-14	8088877	8120343	31467	53	Plasma NMR	EUR	2022	BMC Med	35692035	Maria Carolina Borges
MUFAs%	rs7837587	8	8378992	6.7e-17	8130160	8428729	298570	151	Plasma NMR	EUR	2022	BMC Med	35692035	Maria Carolina Borges
MUFAs%	rs3789849	8	8687054	3.8e-17	8500724	8933310	432587	382	Plasma NMR	EUR	2022	BMC Med	35692035	Maria Carolina Borges
MUFAs%	rs393155	8	9033093	6.1e-15	8943430	9267117	323688	147	Plasma NMR	EUR	2022	BMC Med	35692035	Maria Carolina Borges
MUFAs%	rs330080	8	9154609	1.1e-08	9154609	9154609	1	1	Plasma NMR	EUR	2022	BMC Med	35692035	Maria Carolina Borges
MUFAs%	rs13262031	8	9389241	4.9e-11	9285951	9542071	256121	43	Plasma NMR	EUR	2022	BMC Med	35692035	Maria Carolina Borges
MUFAs%	rs615632	8	9796321	7.6e-16	9558447	9942907	384461	228	Plasma NMR	EUR	2022	BMC Med	35692035	Maria Carolina Borges
MUFAs%	rs6982308	8	10193772	1.6e-16	9947145	10438044	490900	224	Plasma NMR	EUR	2022	BMC Med	35692035	Maria Carolina Borges
MUFAs%	rs3062629	8	10606219	8.3e-16	10463944	10833489	369546	189	Plasma NMR	EUR	2022	BMC Med	35692035	Maria Carolina Borges
MUFAs%	rs10095737	8	10641152	6.1e-12	10516057	10729623	213567	30	Plasma NMR	EUR	2022	BMC Med	35692035	Maria Carolina Borges
MUFAs%	rs73196888	8	10875334	1e-19	10628947	11124455	495509	656	Plasma NMR	EUR	2022	BMC Med	35692035	Maria Carolina Borges
MUFAs%	rs10110008	8	11133736	5.901e-18	11042449	11146672	104224	38	Plasma NMR	EUR	2022	BMC Med	35692035	Maria Carolina Borges
MUFAs%	rs2409784	8	11396856	8.5e-19	11147123	11641407	494285	564	Plasma NMR	EUR	2022	BMC Med	35692035	Maria Carolina Borges
MUFAs%	rs13280055	8	11522353	2.8e-10	11522353	11677905	155553	13	Plasma NMR	EUR	2022	BMC Med	35692035	Maria Carolina Borges
MUFAs%	rs6601644	8	11847078	1.1e-17	11650475	11895484	245010	401	Plasma NMR	EUR	2022	BMC Med	35692035	Maria Carolina Borges
MUFAs%	rs1495741	8	18272881	1.7e-16	18239697	18288772	49076	62	Plasma NMR	EUR	2022	BMC Med	35692035	Maria Carolina Borges
MUFAs%	rs4922071	8	19506098	9.1e-09	19506098	19609133	103036	9	Plasma NMR	EUR	2022	BMC Med	35692035	Maria Carolina Borges
MUFAs%	rs77359025	8	19579519	4.5e-12	19567420	19605966	38547	15	Plasma NMR	EUR	2022	BMC Med	35692035	Maria Carolina Borges
MUFAs%	rs753135579	8	19594439	8.4e-12	19593584	19594439	856	2	Plasma NMR	EUR	2022	BMC Med	35692035	Maria Carolina Borges
MUFAs%	rs115120459	8	19614961	3.4e-12	19559379	19614962	55584	4	Plasma NMR	EUR	2022	BMC Med	35692035	Maria Carolina Borges
MUFAs%	rs4551376	8	19633219	5.2e-15	19564280	19735704	171425	43	Plasma NMR	EUR	2022	BMC Med	35692035	Maria Carolina Borges
MUFAs%	rs62496677	8	19636940	2.8e-28	19614541	19764447	149907	102	Plasma NMR	EUR	2022	BMC Med	35692035	Maria Carolina Borges
MUFAs%	rs5889890	8	19663159	5.1e-16	19639155	19691377	52223	47	Plasma NMR	EUR	2022	BMC Med	35692035	Maria Carolina Borges
MUFAs%	rs201621947	8	19680410	6.299e-11	19583921	19685593	101673	6	Plasma NMR	EUR	2022	BMC Med	35692035	Maria Carolina Borges
MUFAs%	rs78226669	8	19692353	1.3e-27	19599656	19902490	302835	10	Plasma NMR	EUR	2022	BMC Med	35692035	Maria Carolina Borges
MUFAs%	rs1837844	8	19741755	3.9e-12	19741755	19751939	10185	5	Plasma NMR	EUR	2022	BMC Med	35692035	Maria Carolina Borges
MUFAs%	rs79341217	8	19743217	1.2e-43	19639365	19778555	139191	38	Plasma NMR	EUR	2022	BMC Med	35692035	Maria Carolina Borges
MUFAs%	rs13266204	8	19800005	9.899e-12	19788015	19800005	11991	4	Plasma NMR	EUR	2022	BMC Med	35692035	Maria Carolina Borges
MUFAs%	rs268	8	19813529	2.4e-52	19623795	19939605	315811	10	Plasma NMR	EUR	2022	BMC Med	35692035	Maria Carolina Borges
MUFAs%	rs328	8	19819724	2.897e-183	19727447	19974789	247343	302	Plasma NMR	EUR	2022	BMC Med	35692035	Maria Carolina Borges
MUFAs%	rs3289	8	19823192	4.6e-31	19722204	19962276	240073	182	Plasma NMR	EUR	2022	BMC Med	35692035	Maria Carolina Borges
MUFAs%	rs117544969	8	19834413	3.2e-08	19834413	19835682	1270	4	Plasma NMR	EUR	2022	BMC Med	35692035	Maria Carolina Borges
MUFAs%	rs894210	8	19865843	1.3e-60	19720833	19889097	168265	23	Plasma NMR	EUR	2022	BMC Med	35692035	Maria Carolina Borges
MUFAs%	rs188443653	8	19867720	7.199e-16	19757385	19949548	192164	9	Plasma NMR	EUR	2022	BMC Med	35692035	Maria Carolina Borges
MUFAs%	rs75609851	8	19871080	8.3e-23	19704334	19976053	271720	6	Plasma NMR	EUR	2022	BMC Med	35692035	Maria Carolina Borges
MUFAs%	rs6586886	8	19875408	1e-66	19814403	19949300	134898	81	Plasma NMR	EUR	2022	BMC Med	35692035	Maria Carolina Borges
MUFAs%	rs186172167	8	19876610	1.1e-13	19876610	19972140	95531	2	Plasma NMR	EUR	2022	BMC Med	35692035	Maria Carolina Borges
MUFAs%	rs184386132	8	19879054	1e-16	19879054	19879054	1	1	Plasma NMR	EUR	2022	BMC Med	35692035	Maria Carolina Borges
MUFAs%	rs73208821	8	19888313	2.3e-09	19888313	19888313	1	1	Plasma NMR	EUR	2022	BMC Med	35692035	Maria Carolina Borges
MUFAs%	rs142714712	8	19932705	3.8e-09	19932705	19932705	1	1	Plasma NMR	EUR	2022	BMC Med	35692035	Maria Carolina Borges
MUFAs%	rs73667496	8	19937852	6.1e-10	19937852	19942203	4352	5	Plasma NMR	EUR	2022	BMC Med	35692035	Maria Carolina Borges
MUFAs%	rs147649176	8	19941197	3.7e-12	19845612	19969742	124131	10	Plasma NMR	EUR	2022	BMC Med	35692035	Maria Carolina Borges
MUFAs%	rs145106713	8	19942183	1.4e-11	19770344	19942183	171840	4	Plasma NMR	EUR	2022	BMC Med	35692035	Maria Carolina Borges
MUFAs%	rs34894682	8	19951045	7e-11	19951045	19956346	5302	3	Plasma NMR	EUR	2022	BMC Med	35692035	Maria Carolina Borges
MUFAs%	rs16842	8	19968929	2.8e-13	19949198	19970889	21692	5	Plasma NMR	EUR	2022	BMC Med	35692035	Maria Carolina Borges
MUFAs%	rs4871593	8	126437630	1e-08	126437630	126444788	7159	3	Plasma NMR	EUR	2022	BMC Med	35692035	Maria Carolina Borges
MUFAs%	rs17405319	8	126449406	2.4e-08	126447473	126449406	1934	3	Plasma NMR	EUR	2022	BMC Med	35692035	Maria Carolina Borges
MUFAs%	rs28601761	8	126500031	2.2e-49	126447308	126510338	63031	70	Plasma NMR	EUR	2022	BMC Med	35692035	Maria Carolina Borges
MUFAs%	rs7012891	8	126514676	1.7e-13	126504394	126521465	17072	8	Plasma NMR	EUR	2022	BMC Med	35692035	Maria Carolina Borges
MUFAs%	rs4006563	8	126531464	4.2e-11	126529074	126541090	12017	9	Plasma NMR	EUR	2022	BMC Med	35692035	Maria Carolina Borges
MUFAs%	rs540654016	10	64821926	6.3e-10	64761387	64821926	60540	10	Plasma NMR	EUR	2022	BMC Med	35692035	Maria Carolina Borges
MUFAs%	rs7903602	10	64875311	4.4e-08	64875311	64879521	4211	5	Plasma NMR	EUR	2022	BMC Med	35692035	Maria Carolina Borges
MUFAs%	rs7073746	10	64904071	5.1e-31	64761091	65079397	318307	148	Plasma NMR	EUR	2022	BMC Med	35692035	Maria Carolina Borges
MUFAs%	rs7924036	10	65191645	1.4e-32	64942111	65400352	458242	554	Plasma NMR	EUR	2022	BMC Med	35692035	Maria Carolina Borges
MUFAs%	rs563296	10	99772404	6.1e-10	99762693	99778226	15534	8	Plasma NMR	EUR	2022	BMC Med	35692035	Maria Carolina Borges
MUFAs%	rs603424	10	102075479	1.4e-22	101966008	102085102	119095	3	Plasma NMR	EUR	2022	BMC Med	35692035	Maria Carolina Borges
MUFAs%	rs2275656	10	102106205	3.4e-09	102095069	102109202	14134	18	Plasma NMR	EUR	2022	BMC Med	35692035	Maria Carolina Borges
MUFAs%	rs79791375	10	102121449	2.8e-08	102121449	102121449	1	1	Plasma NMR	EUR	2022	BMC Med	35692035	Maria Carolina Borges
MUFAs%	rs2495760	10	102318771	2e-09	102156208	102358397	202190	326	Plasma NMR	EUR	2022	BMC Med	35692035	Maria Carolina Borges
MUFAs%	rs2803619	10	113934384	5.2e-10	113910721	113950418	39698	28	Plasma NMR	EUR	2022	BMC Med	35692035	Maria Carolina Borges
MUFAs%	rs141078087	11	27631005	5.7e-09	27583129	27631005	47877	15	Plasma NMR	EUR	2022	BMC Med	35692035	Maria Carolina Borges
MUFAs%	rs7934157	11	60955332	2.4e-11	60889640	60955332	65693	3	Plasma NMR	EUR	2022	BMC Med	35692035	Maria Carolina Borges
MUFAs%	rs71490328	11	61281519	3.8e-09	61281519	61281519	1	1	Plasma NMR	EUR	2022	BMC Med	35692035	Maria Carolina Borges
MUFAs%	rs72914272	11	61376274	6.001e-12	61376274	61464124	87851	2	Plasma NMR	EUR	2022	BMC Med	35692035	Maria Carolina Borges
MUFAs%	rs117186302	11	61456420	1.9e-08	61456420	61456420	1	1	Plasma NMR	EUR	2022	BMC Med	35692035	Maria Carolina Borges
MUFAs%	rs149362147	11	61470630	2.1e-08	61470630	61470630	1	1	Plasma NMR	EUR	2022	BMC Med	35692035	Maria Carolina Borges
MUFAs%	rs198457	11	61471678	5.8e-35	61302244	61498197	195954	26	Plasma NMR	EUR	2022	BMC Med	35692035	Maria Carolina Borges
MUFAs%	rs198435	11	61483324	6.7e-19	61395430	61524507	129078	45	Plasma NMR	EUR	2022	BMC Med	35692035	Maria Carolina Borges
MUFAs%	rs17156254	11	61490245	9.3e-16	61399965	61509239	109275	18	Plasma NMR	EUR	2022	BMC Med	35692035	Maria Carolina Borges
MUFAs%	rs57220536	11	61507473	3.8e-08	61507473	61507473	1	1	Plasma NMR	EUR	2022	BMC Med	35692035	Maria Carolina Borges
MUFAs%	rs34365114	11	61511271	6.1e-10	61460968	61511271	50304	4	Plasma NMR	EUR	2022	BMC Med	35692035	Maria Carolina Borges
MUFAs%	rs400075	11	61528814	1.9e-35	61405178	61533908	128731	43	Plasma NMR	EUR	2022	BMC Med	35692035	Maria Carolina Borges
MUFAs%	rs572537530	11	61529656	1.1e-09	61529656	61529656	1	1	Plasma NMR	EUR	2022	BMC Med	35692035	Maria Carolina Borges
MUFAs%	rs79519287	11	61531810	8.2e-26	61418816	61611710	192895	6	Plasma NMR	EUR	2022	BMC Med	35692035	Maria Carolina Borges
MUFAs%	rs181294507	11	61534291	4e-10	61534291	61701041	166751	2	Plasma NMR	EUR	2022	BMC Med	35692035	Maria Carolina Borges
MUFAs%	rs143211724	11	61540896	2.5e-08	61540896	61540896	1	1	Plasma NMR	EUR	2022	BMC Med	35692035	Maria Carolina Borges
MUFAs%	rs174528	11	61543499	0	61518237	61678754	160518	172	Plasma NMR	EUR	2022	BMC Med	35692035	Maria Carolina Borges
MUFAs%	rs72920160	11	61547951	1.7e-21	61547951	61672381	124431	8	Plasma NMR	EUR	2022	BMC Med	35692035	Maria Carolina Borges
MUFAs%	rs117301449	11	61548004	5.7e-18	61408729	61548004	139276	3	Plasma NMR	EUR	2022	BMC Med	35692035	Maria Carolina Borges
MUFAs%	rs148999057	11	61552108	7.399e-12	61382201	61552108	169908	4	Plasma NMR	EUR	2022	BMC Med	35692035	Maria Carolina Borges
MUFAs%	rs17762402	11	61553201	5.3e-27	61519815	61676505	156691	4	Plasma NMR	EUR	2022	BMC Med	35692035	Maria Carolina Borges
MUFAs%	rs740006	11	61557868	3.9e-32	61557868	61557868	1	1	Plasma NMR	EUR	2022	BMC Med	35692035	Maria Carolina Borges
MUFAs%	rs193250731	11	61567670	2.7e-18	61359230	61607457	248228	5	Plasma NMR	EUR	2022	BMC Med	35692035	Maria Carolina Borges
MUFAs%	rs75938339	11	61570073	1.7e-08	61570073	61570073	1	1	Plasma NMR	EUR	2022	BMC Med	35692035	Maria Carolina Borges
MUFAs%	rs113117978	11	61586571	1.1e-16	61586571	61586571	1	1	Plasma NMR	EUR	2022	BMC Med	35692035	Maria Carolina Borges
MUFAs%	rs188370817	11	61592488	1.2e-08	61592488	61592488	1	1	Plasma NMR	EUR	2022	BMC Med	35692035	Maria Carolina Borges
MUFAs%	rs174569	11	61594164	7.101e-42	61453822	61632310	178489	12	Plasma NMR	EUR	2022	BMC Med	35692035	Maria Carolina Borges
MUFAs%	rs139957766	11	61607047	4.4e-74	61568827	61611078	42252	5	Plasma NMR	EUR	2022	BMC Med	35692035	Maria Carolina Borges
MUFAs%	rs553607093	11	61613153	1.3e-08	61613153	61613153	1	1	Plasma NMR	EUR	2022	BMC Med	35692035	Maria Carolina Borges
MUFAs%	rs533304276	11	61620622	6.8e-11	61620622	61620622	1	1	Plasma NMR	EUR	2022	BMC Med	35692035	Maria Carolina Borges
MUFAs%	rs73487492	11	61621611	3e-68	61545842	61653164	107323	34	Plasma NMR	EUR	2022	BMC Med	35692035	Maria Carolina Borges
MUFAs%	rs181479770	11	61635427	2.3e-75	61600699	61689412	88714	31	Plasma NMR	EUR	2022	BMC Med	35692035	Maria Carolina Borges
MUFAs%	rs7115739	11	61641717	4.4e-23	61586518	61687454	100937	5	Plasma NMR	EUR	2022	BMC Med	35692035	Maria Carolina Borges
MUFAs%	rs144203744	11	61651086	5.7e-09	61530500	61651086	120587	2	Plasma NMR	EUR	2022	BMC Med	35692035	Maria Carolina Borges
MUFAs%	rs116962591	11	61662448	3.8e-17	61662448	61679346	16899	2	Plasma NMR	EUR	2022	BMC Med	35692035	Maria Carolina Borges
MUFAs%	rs174472	11	61671956	5e-27	61626065	61680870	54806	15	Plasma NMR	EUR	2022	BMC Med	35692035	Maria Carolina Borges
MUFAs%	rs148623923	11	61674298	3.7e-08	61648514	61674298	25785	2	Plasma NMR	EUR	2022	BMC Med	35692035	Maria Carolina Borges
MUFAs%	rs174480	11	61685790	3e-21	61685790	61685790	1	1	Plasma NMR	EUR	2022	BMC Med	35692035	Maria Carolina Borges
MUFAs%	rs2524292	11	61695146	1.2e-19	61693684	61707645	13962	9	Plasma NMR	EUR	2022	BMC Med	35692035	Maria Carolina Borges
MUFAs%	rs2009875	11	61714032	1.2e-09	61714032	61714032	1	1	Plasma NMR	EUR	2022	BMC Med	35692035	Maria Carolina Borges
MUFAs%	rs972354	11	61717607	4.1e-41	61700019	61760965	60947	43	Plasma NMR	EUR	2022	BMC Med	35692035	Maria Carolina Borges
MUFAs%	rs10160397	11	61749766	8.1e-31	61730036	61808272	78237	68	Plasma NMR	EUR	2022	BMC Med	35692035	Maria Carolina Borges
MUFAs%	rs78353689	11	61755195	5.5e-13	61750749	61811441	60693	7	Plasma NMR	EUR	2022	BMC Med	35692035	Maria Carolina Borges
MUFAs%	rs11230873	11	61792277	2.9e-13	61742972	61803540	60569	18	Plasma NMR	EUR	2022	BMC Med	35692035	Maria Carolina Borges
MUFAs%	rs72924290	11	61805045	1.8e-10	61687130	61805045	117916	2	Plasma NMR	EUR	2022	BMC Med	35692035	Maria Carolina Borges
MUFAs%	rs147981159	11	61824298	8.1e-10	61824298	61824298	1	1	Plasma NMR	EUR	2022	BMC Med	35692035	Maria Carolina Borges
MUFAs%	rs387137	11	61830169	2.4e-18	61815803	62009611	193809	92	Plasma NMR	EUR	2022	BMC Med	35692035	Maria Carolina Borges
MUFAs%	rs1706945	11	61869328	1.2e-09	61869328	61869328	1	1	Plasma NMR	EUR	2022	BMC Med	35692035	Maria Carolina Borges
MUFAs%	rs10897237	11	61976792	5.5e-13	61888275	62190700	302426	48	Plasma NMR	EUR	2022	BMC Med	35692035	Maria Carolina Borges
MUFAs%	rs7109767	11	62042337	7.101e-11	61966021	62200482	234462	17	Plasma NMR	EUR	2022	BMC Med	35692035	Maria Carolina Borges
MUFAs%	rs2509971	11	62183438	2.5e-10	62183438	62183438	1	1	Plasma NMR	EUR	2022	BMC Med	35692035	Maria Carolina Borges
MUFAs%	rs12806071	11	62214116	3e-08	62214116	62214116	1	1	Plasma NMR	EUR	2022	BMC Med	35692035	Maria Carolina Borges
MUFAs%	rs71468663	11	64018104	1.3e-12	63858227	64112050	253824	24	Plasma NMR	EUR	2022	BMC Med	35692035	Maria Carolina Borges
MUFAs%	rs10750766	11	65473798	3.6e-11	65405600	65473798	68199	2	Plasma NMR	EUR	2022	BMC Med	35692035	Maria Carolina Borges
MUFAs%	rs2229738	11	68562328	2.4e-22	68525539	68675497	149959	5	Plasma NMR	EUR	2022	BMC Med	35692035	Maria Carolina Borges
MUFAs%	rs139118317	11	116399521	6.5e-12	116399521	116399521	1	1	Plasma NMR	EUR	2022	BMC Med	35692035	Maria Carolina Borges
MUFAs%	rs542629847	11	116459399	4.2e-10	116459399	116459399	1	1	Plasma NMR	EUR	2022	BMC Med	35692035	Maria Carolina Borges
MUFAs%	rs61904859	11	116492506	2.3e-15	116476668	116514417	37750	4	Plasma NMR	EUR	2022	BMC Med	35692035	Maria Carolina Borges
MUFAs%	rs61270867	11	116499500	4.6e-10	116494264	116507056	12793	28	Plasma NMR	EUR	2022	BMC Med	35692035	Maria Carolina Borges
MUFAs%	rs1002037	11	116516736	3e-09	116516736	116516736	1	1	Plasma NMR	EUR	2022	BMC Med	35692035	Maria Carolina Borges
MUFAs%	rs516226	11	116519655	2.7e-13	116515557	116665553	149997	14	Plasma NMR	EUR	2022	BMC Med	35692035	Maria Carolina Borges
MUFAs%	rs12417728	11	116528053	1.5e-31	116515528	116697384	181857	14	Plasma NMR	EUR	2022	BMC Med	35692035	Maria Carolina Borges
MUFAs%	rs11820504	11	116529442	4.6e-28	116521748	116529442	7695	4	Plasma NMR	EUR	2022	BMC Med	35692035	Maria Carolina Borges
MUFAs%	rs2105610	11	116535126	8.8e-12	116535126	116535126	1	1	Plasma NMR	EUR	2022	BMC Med	35692035	Maria Carolina Borges
MUFAs%	rs4938301	11	116575473	5.4e-18	116528202	116575473	47272	18	Plasma NMR	EUR	2022	BMC Med	35692035	Maria Carolina Borges
MUFAs%	rs12574790	11	116575687	4.3e-12	116575687	116577619	1933	2	Plasma NMR	EUR	2022	BMC Med	35692035	Maria Carolina Borges
MUFAs%	rs187279411	11	116616920	7e-09	116616920	116616920	1	1	Plasma NMR	EUR	2022	BMC Med	35692035	Maria Carolina Borges
MUFAs%	rs193108398	11	116627177	8.6e-11	116599389	116821609	222221	4	Plasma NMR	EUR	2022	BMC Med	35692035	Maria Carolina Borges
MUFAs%	rs1268353	11	116639692	4.5e-38	116527728	116887751	360024	161	Plasma NMR	EUR	2022	BMC Med	35692035	Maria Carolina Borges
MUFAs%	rs148784079	11	116645926	3.2e-18	116624922	116837608	212687	4	Plasma NMR	EUR	2022	BMC Med	35692035	Maria Carolina Borges
MUFAs%	rs964184	11	116648917	4.102e-243	116519358	116898886	379529	335	Plasma NMR	EUR	2022	BMC Med	35692035	Maria Carolina Borges
MUFAs%	rs3135507	11	116661488	2e-13	116552753	116671391	118639	3	Plasma NMR	EUR	2022	BMC Med	35692035	Maria Carolina Borges
MUFAs%	rs45611741	11	116663128	1.3e-60	116429607	116891007	461401	9	Plasma NMR	EUR	2022	BMC Med	35692035	Maria Carolina Borges
MUFAs%	rs35412484	11	116669428	4e-12	116547924	116669428	121505	3	Plasma NMR	EUR	2022	BMC Med	35692035	Maria Carolina Borges
MUFAs%	rs190151155	11	116687523	3.5e-25	116516302	116846659	330358	7	Plasma NMR	EUR	2022	BMC Med	35692035	Maria Carolina Borges
MUFAs%	rs12721043	11	116692293	1.6e-31	116574463	116692293	117831	41	Plasma NMR	EUR	2022	BMC Med	35692035	Maria Carolina Borges
MUFAs%	rs12721041	11	116693871	1.8e-26	116492014	116697301	205288	6	Plasma NMR	EUR	2022	BMC Med	35692035	Maria Carolina Borges
MUFAs%	rs5130	11	116703146	4e-53	116586423	116952392	365970	95	Plasma NMR	EUR	2022	BMC Med	35692035	Maria Carolina Borges
MUFAs%	rs111894427	11	116721405	3.3e-08	116721405	116726796	5392	2	Plasma NMR	EUR	2022	BMC Med	35692035	Maria Carolina Borges
MUFAs%	rs536258440	11	116722224	2.9e-08	116722224	116722224	1	1	Plasma NMR	EUR	2022	BMC Med	35692035	Maria Carolina Borges
MUFAs%	rs10790165	11	116727270	6.8e-18	116536542	116727270	190729	3	Plasma NMR	EUR	2022	BMC Med	35692035	Maria Carolina Borges
MUFAs%	rs149070287	11	116733969	1.6e-14	116733969	116782574	48606	2	Plasma NMR	EUR	2022	BMC Med	35692035	Maria Carolina Borges
MUFAs%	rs182738832	11	116885682	4.1e-12	116885682	117116200	230519	3	Plasma NMR	EUR	2022	BMC Med	35692035	Maria Carolina Borges
MUFAs%	rs78442878	11	116922854	1.8e-12	116922854	116996539	73686	9	Plasma NMR	EUR	2022	BMC Med	35692035	Maria Carolina Borges
MUFAs%	rs141351422	11	116929062	1.3e-13	116840373	117086701	246329	13	Plasma NMR	EUR	2022	BMC Med	35692035	Maria Carolina Borges
MUFAs%	rs142361477	11	116936498	4.4e-08	116919514	116936498	16985	2	Plasma NMR	EUR	2022	BMC Med	35692035	Maria Carolina Borges
MUFAs%	rs139397669	11	116946861	3.4e-41	116916060	117139196	223137	3	Plasma NMR	EUR	2022	BMC Med	35692035	Maria Carolina Borges
MUFAs%	rs7103842	11	116958028	5.6e-14	116957263	116958028	766	2	Plasma NMR	EUR	2022	BMC Med	35692035	Maria Carolina Borges
MUFAs%	rs550430452	11	116969076	4.9e-18	116969076	117190901	221826	4	Plasma NMR	EUR	2022	BMC Med	35692035	Maria Carolina Borges
MUFAs%	rs186781233	11	116976310	2.5e-12	116922642	116976310	53669	2	Plasma NMR	EUR	2022	BMC Med	35692035	Maria Carolina Borges
MUFAs%	rs185672288	11	116988389	1.7e-16	116988389	117189691	201303	4	Plasma NMR	EUR	2022	BMC Med	35692035	Maria Carolina Borges
MUFAs%	rs508487	11	117075566	1.3e-52	116957907	117186506	228600	94	Plasma NMR	EUR	2022	BMC Med	35692035	Maria Carolina Borges
MUFAs%	rs555766713	11	117079547	3.9e-37	117042408	117177383	134976	4	Plasma NMR	EUR	2022	BMC Med	35692035	Maria Carolina Borges
MUFAs%	rs522645	11	117101574	6.7e-10	117101574	117101574	1	1	Plasma NMR	EUR	2022	BMC Med	35692035	Maria Carolina Borges
MUFAs%	rs117619191	11	117248283	3.9e-09	117248283	117248283	1	1	Plasma NMR	EUR	2022	BMC Med	35692035	Maria Carolina Borges
MUFAs%	rs147611518	11	117261026	1.4e-21	117261026	117261026	1	1	Plasma NMR	EUR	2022	BMC Med	35692035	Maria Carolina Borges
MUFAs%	rs67981690	12	21343886	5.1e-10	21331549	21415496	83948	45	Plasma NMR	EUR	2022	BMC Med	35692035	Maria Carolina Borges
MUFAs%	rs11172134	12	57645789	2.3e-09	57645789	57844049	198261	24	Plasma NMR	EUR	2022	BMC Med	35692035	Maria Carolina Borges
MUFAs%	rs149793040	12	109661672	1.6e-08	109661672	109661672	1	1	Plasma NMR	EUR	2022	BMC Med	35692035	Maria Carolina Borges
MUFAs%	rs7140110	13	114544024	5.9e-09	114544024	114544024	1	1	Plasma NMR	EUR	2022	BMC Med	35692035	Maria Carolina Borges
MUFAs%	rs565888917	14	73690645	2.6e-08	73690645	73690645	1	1	Plasma NMR	EUR	2022	BMC Med	35692035	Maria Carolina Borges
MUFAs%	rs28364531	15	42701374	1.6e-08	42679423	42721845	42423	4	Plasma NMR	EUR	2022	BMC Med	35692035	Maria Carolina Borges
MUFAs%	rs143875230	15	43278726	6.2e-19	43099550	43401074	301525	4	Plasma NMR	EUR	2022	BMC Med	35692035	Maria Carolina Borges
MUFAs%	rs150844304	15	43726625	2.7e-23	43580645	43950699	370055	14	Plasma NMR	EUR	2022	BMC Med	35692035	Maria Carolina Borges
MUFAs%	rs147233090	15	44028047	3.9e-23	44027885	44277216	249332	50	Plasma NMR	EUR	2022	BMC Med	35692035	Maria Carolina Borges
MUFAs%	rs148596463	15	44305780	2.2e-19	44278161	44472303	194143	130	Plasma NMR	EUR	2022	BMC Med	35692035	Maria Carolina Borges
MUFAs%	rs148489550	15	44581461	3.3e-16	44564692	44784375	219684	4	Plasma NMR	EUR	2022	BMC Med	35692035	Maria Carolina Borges
MUFAs%	rs151291132	15	44842210	1e-15	44842210	44947434	105225	5	Plasma NMR	EUR	2022	BMC Med	35692035	Maria Carolina Borges
MUFAs%	rs10048117	16	14511522	2.8e-14	14475560	14756461	280902	27	Plasma NMR	EUR	2022	BMC Med	35692035	Maria Carolina Borges
MUFAs%	rs34664657	16	14672310	8.3e-21	14483993	14753259	269267	116	Plasma NMR	EUR	2022	BMC Med	35692035	Maria Carolina Borges
MUFAs%	rs55994124	16	14687400	1.4e-08	14652220	14760527	108308	3	Plasma NMR	EUR	2022	BMC Med	35692035	Maria Carolina Borges
MUFAs%	rs111618101	16	14760115	4.7e-08	14760115	14760115	1	1	Plasma NMR	EUR	2022	BMC Med	35692035	Maria Carolina Borges
MUFAs%	rs62037490	16	14777006	1.3e-08	14765373	14777006	11634	2	Plasma NMR	EUR	2022	BMC Med	35692035	Maria Carolina Borges
MUFAs%	rs11645331	16	14909621	3.1e-08	14909621	14909621	1	1	Plasma NMR	EUR	2022	BMC Med	35692035	Maria Carolina Borges
MUFAs%	rs62039478	16	15127518	7e-12	15127518	15184067	56550	4	Plasma NMR	EUR	2022	BMC Med	35692035	Maria Carolina Borges
MUFAs%	rs35512524	16	15171448	9.3e-30	15126890	15325301	198412	13	Plasma NMR	EUR	2022	BMC Med	35692035	Maria Carolina Borges
MUFAs%	rs11644601	16	15172118	7e-65	15124327	15406153	281827	53	Plasma NMR	EUR	2022	BMC Med	35692035	Maria Carolina Borges
MUFAs%	rs374889059	16	15219331	2.5e-10	14983168	15227624	244457	6	Plasma NMR	EUR	2022	BMC Med	35692035	Maria Carolina Borges
MUFAs%	rs75512281	16	15473683	3.7e-09	15473683	15497554	23872	2	Plasma NMR	EUR	2022	BMC Med	35692035	Maria Carolina Borges
MUFAs%	rs140014347	16	15474924	5.6e-15	15474282	15504423	30142	4	Plasma NMR	EUR	2022	BMC Med	35692035	Maria Carolina Borges
MUFAs%	rs141502961	16	15499531	3e-34	15499531	15730245	230715	66	Plasma NMR	EUR	2022	BMC Med	35692035	Maria Carolina Borges
MUFAs%	rs34431644	16	15628160	1.5e-19	15535071	15838940	303870	49	Plasma NMR	EUR	2022	BMC Med	35692035	Maria Carolina Borges
MUFAs%	rs200708533	16	15700971	1.6e-08	15479507	15700971	221465	2	Plasma NMR	EUR	2022	BMC Med	35692035	Maria Carolina Borges
MUFAs%	rs11641598	16	15816881	1.1e-13	15765211	15883490	118280	40	Plasma NMR	EUR	2022	BMC Med	35692035	Maria Carolina Borges
MUFAs%	rs821840	16	56993886	1.4e-18	56985139	57005479	20341	31	Plasma NMR	EUR	2022	BMC Med	35692035	Maria Carolina Borges
MUFAs%	rs2925979	16	81534790	3.5e-12	81516383	81543832	27450	19	Plasma NMR	EUR	2022	BMC Med	35692035	Maria Carolina Borges
MUFAs%	rs9910747	17	17433959	4.8e-08	17433959	17434141	183	2	Plasma NMR	EUR	2022	BMC Med	35692035	Maria Carolina Borges
MUFAs%	rs117380643	17	41728951	1.2e-11	41571268	41728951	157684	3	Plasma NMR	EUR	2022	BMC Med	35692035	Maria Carolina Borges
MUFAs%	rs72836561	17	41926126	3.4e-25	41776943	42155742	378800	12	Plasma NMR	EUR	2022	BMC Med	35692035	Maria Carolina Borges
MUFAs%	rs149407929	17	42261504	4.3e-11	42197409	42327850	130442	4	Plasma NMR	EUR	2022	BMC Med	35692035	Maria Carolina Borges
MUFAs%	rs1801689	17	64210580	8.8e-11	64195431	64305051	109621	5	Plasma NMR	EUR	2022	BMC Med	35692035	Maria Carolina Borges
MUFAs%	rs186705551	19	8237312	1e-08	8237312	8237312	1	1	Plasma NMR	EUR	2022	BMC Med	35692035	Maria Carolina Borges
MUFAs%	rs116843064	19	8429323	4e-56	8410381	8627569	217189	9	Plasma NMR	EUR	2022	BMC Med	35692035	Maria Carolina Borges
MUFAs%	rs62117489	19	8442202	9e-10	8415076	8456738	41663	18	Plasma NMR	EUR	2022	BMC Med	35692035	Maria Carolina Borges
MUFAs%	rs765049155	19	8458618	7.101e-12	8428570	8564474	135905	42	Plasma NMR	EUR	2022	BMC Med	35692035	Maria Carolina Borges
MUFAs%	rs2013694	19	8616392	6.5e-09	8610313	8616392	6080	3	Plasma NMR	EUR	2022	BMC Med	35692035	Maria Carolina Borges
MUFAs%	rs200210321	19	19393890	2.1e-09	19366632	19494483	127852	10	Plasma NMR	EUR	2022	BMC Med	35692035	Maria Carolina Borges
MUFAs%	rs2304128	19	19746151	5.5e-10	19664077	19800289	136213	21	Plasma NMR	EUR	2022	BMC Med	35692035	Maria Carolina Borges
MUFAs%	rs541012177	19	45304320	1.6e-09	45304320	45304320	1	1	Plasma NMR	EUR	2022	BMC Med	35692035	Maria Carolina Borges
MUFAs%	rs28399635	19	45323243	1.1e-08	45323243	45323243	1	1	Plasma NMR	EUR	2022	BMC Med	35692035	Maria Carolina Borges
MUFAs%	rs56394238	19	45335676	4.1e-10	45331103	45335676	4574	2	Plasma NMR	EUR	2022	BMC Med	35692035	Maria Carolina Borges
MUFAs%	rs11665676	19	45378719	7.3e-10	45373276	45383830	10555	6	Plasma NMR	EUR	2022	BMC Med	35692035	Maria Carolina Borges
MUFAs%	rs11668861	19	45380970	2.3e-11	45380970	45380970	1	1	Plasma NMR	EUR	2022	BMC Med	35692035	Maria Carolina Borges
MUFAs%	rs59007384	19	45396665	4.5e-15	45388500	45396665	8166	6	Plasma NMR	EUR	2022	BMC Med	35692035	Maria Carolina Borges
MUFAs%	rs367866106	19	45412534	2.1e-10	45295886	45422921	127036	13	Plasma NMR	EUR	2022	BMC Med	35692035	Maria Carolina Borges
MUFAs%	rs1065853	19	45413233	8.3e-66	45232161	45491032	258872	42	Plasma NMR	EUR	2022	BMC Med	35692035	Maria Carolina Borges
MUFAs%	rs439401	19	45414451	8e-44	45382984	45421877	38894	11	Plasma NMR	EUR	2022	BMC Med	35692035	Maria Carolina Borges
MUFAs%	rs6094229	20	44570463	1.7e-09	44538427	44610737	72311	19	Plasma NMR	EUR	2022	BMC Med	35692035	Maria Carolina Borges
MUFAs%	rs7679	20	44576502	1.1e-30	44446643	44661945	215303	56	Plasma NMR	EUR	2022	BMC Med	35692035	Maria Carolina Borges
MUFAs%	rs3970551	22	18906839	7.501e-12	18905964	18971247	65284	5	Plasma NMR	EUR	2022	BMC Med	35692035	Maria Carolina Borges
MUFAs%	rs5746638	22	18907997	2.7e-12	18897228	18907997	10770	2	Plasma NMR	EUR	2022	BMC Med	35692035	Maria Carolina Borges
SFAs%	rs140584594	1	110232983	2.6e-30	110232983	110232983	1	1	Plasma NMR	EUR	2022	BMC Med	35692035	Maria Carolina Borges
SFAs%	rs2642438	1	220970028	1.4e-25	220899648	221043003	143356	26	Plasma NMR	EUR	2022	BMC Med	35692035	Maria Carolina Borges
SFAs%	rs1260326	2	27730940	4.1e-40	27500381	27967260	466880	243	Plasma NMR	EUR	2022	BMC Med	35692035	Maria Carolina Borges
SFAs%	rs13030345	2	28003174	4.6e-12	27987221	28113911	126691	5	Plasma NMR	EUR	2022	BMC Med	35692035	Maria Carolina Borges
SFAs%	rs1375131	2	135954797	4.3e-08	135954797	135954797	1	1	Plasma NMR	EUR	2022	BMC Med	35692035	Maria Carolina Borges
SFAs%	rs56369224	2	136328890	1.1e-08	136138627	136352327	213701	4	Plasma NMR	EUR	2022	BMC Med	35692035	Maria Carolina Borges
SFAs%	rs6754311	2	136707982	5.3e-09	136608646	136787402	178757	6	Plasma NMR	EUR	2022	BMC Med	35692035	Maria Carolina Borges
SFAs%	rs4918	3	186338382	4.3e-08	186337713	186341191	3479	4	Plasma NMR	EUR	2022	BMC Med	35692035	Maria Carolina Borges
SFAs%	rs193099203	4	99630017	1.2e-11	99567918	99751794	183877	4	Plasma NMR	EUR	2022	BMC Med	35692035	Maria Carolina Borges
SFAs%	rs2141284	4	99704167	2.4e-09	99557766	99704167	146402	4	Plasma NMR	EUR	2022	BMC Med	35692035	Maria Carolina Borges
SFAs%	rs146788033	4	99941138	7.6e-11	99941138	99941138	1	1	Plasma NMR	EUR	2022	BMC Med	35692035	Maria Carolina Borges
SFAs%	rs1229984	4	100239319	8.9e-32	99994405	100474179	479775	12	Plasma NMR	EUR	2022	BMC Med	35692035	Maria Carolina Borges
SFAs%	rs150848708	4	100608799	3e-13	100588827	100850288	261462	5	Plasma NMR	EUR	2022	BMC Med	35692035	Maria Carolina Borges
SFAs%	rs150021439	4	100919254	3.1e-09	100885120	101078246	193127	4	Plasma NMR	EUR	2022	BMC Med	35692035	Maria Carolina Borges
SFAs%	rs188514326	4	101182767	1.7e-08	101182767	101182767	1	1	Plasma NMR	EUR	2022	BMC Med	35692035	Maria Carolina Borges
SFAs%	rs1419183	6	28242794	1.3e-08	28041667	28299687	258021	30	Plasma NMR	EUR	2022	BMC Med	35692035	Maria Carolina Borges
SFAs%	rs3130662	6	30713808	4.2e-08	30713808	30713808	1	1	Plasma NMR	EUR	2022	BMC Med	35692035	Maria Carolina Borges
SFAs%	rs3130561	6	31100768	3e-08	31100768	31100768	1	1	Plasma NMR	EUR	2022	BMC Med	35692035	Maria Carolina Borges
SFAs%	rs2395004	6	31412513	8.3e-11	31412513	31412961	449	3	Plasma NMR	EUR	2022	BMC Med	35692035	Maria Carolina Borges
SFAs%	rs3130290	6	32174957	7.501e-14	32026107	32190406	164300	23	Plasma NMR	EUR	2022	BMC Med	35692035	Maria Carolina Borges
SFAs%	rs9268848	6	32429303	5.8e-10	32429303	32637778	208476	1145	Plasma NMR	EUR	2022	BMC Med	35692035	Maria Carolina Borges
SFAs%	rs9295128	6	160751531	4.5e-10	160687412	160759553	72142	4	Plasma NMR	EUR	2022	BMC Med	35692035	Maria Carolina Borges
SFAs%	rs55730499	6	161005610	1.3e-22	160985526	161123451	137926	7	Plasma NMR	EUR	2022	BMC Med	35692035	Maria Carolina Borges
SFAs%	rs140570886	6	161013013	3.5e-17	160816409	161111700	295292	11	Plasma NMR	EUR	2022	BMC Med	35692035	Maria Carolina Borges
SFAs%	rs10806735	6	161105260	3.1e-10	161018174	161119239	101066	10	Plasma NMR	EUR	2022	BMC Med	35692035	Maria Carolina Borges
SFAs%	rs2980888	8	126507308	8e-30	126474306	126507389	33084	61	Plasma NMR	EUR	2022	BMC Med	35692035	Maria Carolina Borges
SFAs%	rs6470361	8	126510338	2.1e-08	126510338	126510338	1	1	Plasma NMR	EUR	2022	BMC Med	35692035	Maria Carolina Borges
SFAs%	rs295289	9	86446938	2.3e-08	86368660	86617265	248606	34	Plasma NMR	EUR	2022	BMC Med	35692035	Maria Carolina Borges
SFAs%	rs603424	10	102075479	8.3e-21	102075479	102075479	1	1	Plasma NMR	EUR	2022	BMC Med	35692035	Maria Carolina Borges
SFAs%	rs3793770	10	102116914	8.9e-09	102102132	102116914	14783	10	Plasma NMR	EUR	2022	BMC Med	35692035	Maria Carolina Borges
SFAs%	rs2495730	10	102361277	1.1e-12	102115007	102361333	246327	336	Plasma NMR	EUR	2022	BMC Med	35692035	Maria Carolina Borges
SFAs%	rs2792703	10	113931690	2.7e-16	113901194	113950418	49225	34	Plasma NMR	EUR	2022	BMC Med	35692035	Maria Carolina Borges
SFAs%	rs57128949	10	113991050	6.9e-10	113976804	114050642	73839	42	Plasma NMR	EUR	2022	BMC Med	35692035	Maria Carolina Borges
SFAs%	rs102275	11	61557803	2.4e-24	61531991	61658800	126810	114	Plasma NMR	EUR	2022	BMC Med	35692035	Maria Carolina Borges
SFAs%	rs964184	11	116648917	2.6e-12	116596129	116662407	66279	13	Plasma NMR	EUR	2022	BMC Med	35692035	Maria Carolina Borges
SFAs%	rs73412716	12	112545197	3.4e-08	112545197	112545197	1	1	Plasma NMR	EUR	2022	BMC Med	35692035	Maria Carolina Borges
SFAs%	rs261290	15	58678720	2.8e-30	58671765	58716615	44851	77	Plasma NMR	EUR	2022	BMC Med	35692035	Maria Carolina Borges
SFAs%	rs35980001	15	58722590	1.7e-17	58718998	58742418	23421	24	Plasma NMR	EUR	2022	BMC Med	35692035	Maria Carolina Borges
SFAs%	rs111351217	17	41163974	1e-08	40989002	41163974	174973	2	Plasma NMR	EUR	2022	BMC Med	35692035	Maria Carolina Borges
SFAs%	rs113186018	17	41422469	3.5e-08	41422469	41422469	1	1	Plasma NMR	EUR	2022	BMC Med	35692035	Maria Carolina Borges
SFAs%	rs1065853	19	45413233	2e-17	45232161	45426792	194632	10	Plasma NMR	EUR	2022	BMC Med	35692035	Maria Carolina Borges
SFAs%	rs56784978	19	45499388	3e-08	45483438	45499388	15951	7	Plasma NMR	EUR	2022	BMC Med	35692035	Maria Carolina Borges
SFAs%	rs499765	19	49266390	9.4e-09	49266390	49274975	8586	6	Plasma NMR	EUR	2022	BMC Med	35692035	Maria Carolina Borges
SFAs%	rs4810479	20	44545048	1e-08	44545048	44547970	2923	3	Plasma NMR	EUR	2022	BMC Med	35692035	Maria Carolina Borges
SFAs%	rs2904552	22	18905964	5.9e-10	18889966	18961151	71186	11	Plasma NMR	EUR	2022	BMC Med	35692035	Maria Carolina Borges
SFAs%	rs5746641	22	18911733	5.7e-12	18910355	18915347	4993	6	Plasma NMR	EUR	2022	BMC Med	35692035	Maria Carolina Borges
SFAs%	rs738408	22	44324730	1.7e-20	44324727	44395451	70725	99	Plasma NMR	EUR	2022	BMC Med	35692035	Maria Carolina Borges
PUFAs/MUFAs	rs193084249	1	26987646	1.8e-08	26987646	26987646	1	1	Plasma NMR	EUR	2022	BMC Med	35692035	Maria Carolina Borges
PUFAs/MUFAs	rs182050989	1	27262545	6.599e-11	27020093	27298564	278472	49	Plasma NMR	EUR	2022	BMC Med	35692035	Maria Carolina Borges
PUFAs/MUFAs	rs72660086	1	39571992	6.8e-09	39562627	39578986	16360	6	Plasma NMR	EUR	2022	BMC Med	35692035	Maria Carolina Borges
PUFAs/MUFAs	rs613511	1	39833473	2e-11	39587388	40079246	491859	274	Plasma NMR	EUR	2022	BMC Med	35692035	Maria Carolina Borges
PUFAs/MUFAs	rs61781392	1	40083641	1.2e-10	40083641	40088043	4403	5	Plasma NMR	EUR	2022	BMC Med	35692035	Maria Carolina Borges
PUFAs/MUFAs	rs2934744	1	63048045	1.2e-31	62898984	63217503	318520	314	Plasma NMR	EUR	2022	BMC Med	35692035	Maria Carolina Borges
PUFAs/MUFAs	rs115047514	1	230280696	3e-13	230280696	230398102	117407	2	Plasma NMR	EUR	2022	BMC Med	35692035	Maria Carolina Borges
PUFAs/MUFAs	rs59484402	1	230302838	1.9e-27	230278291	230326412	48122	129	Plasma NMR	EUR	2022	BMC Med	35692035	Maria Carolina Borges
PUFAs/MUFAs	rs676210	2	21231524	9.701e-39	21109020	21435616	326597	87	Plasma NMR	EUR	2022	BMC Med	35692035	Maria Carolina Borges
PUFAs/MUFAs	rs35750610	2	21281893	4.5e-08	21281893	21281893	1	1	Plasma NMR	EUR	2022	BMC Med	35692035	Maria Carolina Borges
PUFAs/MUFAs	rs143512812	2	21525088	4.4e-10	21460772	21525088	64317	2	Plasma NMR	EUR	2022	BMC Med	35692035	Maria Carolina Borges
PUFAs/MUFAs	rs756795959	2	27015610	2.8e-09	27015610	27189063	173454	2	Plasma NMR	EUR	2022	BMC Med	35692035	Maria Carolina Borges
PUFAs/MUFAs	rs7588926	2	27342894	1.2e-12	27242761	27354419	111659	3	Plasma NMR	EUR	2022	BMC Med	35692035	Maria Carolina Borges
PUFAs/MUFAs	rs1659676	2	27399294	6.5e-20	27379262	27543209	163948	148	Plasma NMR	EUR	2022	BMC Med	35692035	Maria Carolina Borges
PUFAs/MUFAs	rs62130677	2	27420605	3.9e-17	27404674	27590666	185993	6	Plasma NMR	EUR	2022	BMC Med	35692035	Maria Carolina Borges
PUFAs/MUFAs	rs61737373	2	27423913	3.2e-10	27423913	27667184	243272	9	Plasma NMR	EUR	2022	BMC Med	35692035	Maria Carolina Borges
PUFAs/MUFAs	rs550846365	2	27683153	2e-08	27677778	27699789	22012	3	Plasma NMR	EUR	2022	BMC Med	35692035	Maria Carolina Borges
PUFAs/MUFAs	rs115961201	2	27704896	2.4e-11	27704896	27704896	1	1	Plasma NMR	EUR	2022	BMC Med	35692035	Maria Carolina Borges
PUFAs/MUFAs	rs13001266	2	27710421	3.1e-12	27527292	27735033	207742	7	Plasma NMR	EUR	2022	BMC Med	35692035	Maria Carolina Borges
PUFAs/MUFAs	rs1260326	2	27730940	3.597e-121	27482090	27972833	490744	346	Plasma NMR	EUR	2022	BMC Med	35692035	Maria Carolina Borges
PUFAs/MUFAs	rs62138973	2	27847642	2.5e-17	27829070	27847642	18573	2	Plasma NMR	EUR	2022	BMC Med	35692035	Maria Carolina Borges
PUFAs/MUFAs	rs867282	2	27951658	1.2e-14	27711157	28200152	488996	242	Plasma NMR	EUR	2022	BMC Med	35692035	Maria Carolina Borges
PUFAs/MUFAs	rs2305929	2	28113911	6.599e-30	27927968	28362552	434585	23	Plasma NMR	EUR	2022	BMC Med	35692035	Maria Carolina Borges
PUFAs/MUFAs	rs62140395	2	28244926	1.1e-15	28244926	28344285	99360	3	Plasma NMR	EUR	2022	BMC Med	35692035	Maria Carolina Borges
PUFAs/MUFAs	rs6751559	2	28367761	3.5e-09	28367761	28417798	50038	9	Plasma NMR	EUR	2022	BMC Med	35692035	Maria Carolina Borges
PUFAs/MUFAs	rs17759740	2	28393115	4.9e-12	28202936	28532309	329374	54	Plasma NMR	EUR	2022	BMC Med	35692035	Maria Carolina Borges
PUFAs/MUFAs	rs7349418	2	28443050	8.3e-10	28443050	28443050	1	1	Plasma NMR	EUR	2022	BMC Med	35692035	Maria Carolina Borges
PUFAs/MUFAs	rs182549	2	136616754	5.1e-09	136381348	136707982	326635	4	Plasma NMR	EUR	2022	BMC Med	35692035	Maria Carolina Borges
PUFAs/MUFAs	rs13389219	2	165528876	2.4e-21	165501849	165687186	185338	69	Plasma NMR	EUR	2022	BMC Med	35692035	Maria Carolina Borges
PUFAs/MUFAs	rs2972140	2	227104111	2.2e-19	226897985	227198983	300999	260	Plasma NMR	EUR	2022	BMC Med	35692035	Maria Carolina Borges
PUFAs/MUFAs	rs4431046	3	135849123	2.6e-11	135798658	135849123	50466	8	Plasma NMR	EUR	2022	BMC Med	35692035	Maria Carolina Borges
PUFAs/MUFAs	rs655720	3	136103267	7.101e-13	135876125	136348961	472837	107	Plasma NMR	EUR	2022	BMC Med	35692035	Maria Carolina Borges
PUFAs/MUFAs	rs4456810	3	136402153	2.6e-12	136356464	136650927	294464	42	Plasma NMR	EUR	2022	BMC Med	35692035	Maria Carolina Borges
PUFAs/MUFAs	rs4678275	3	136653683	9.9e-09	136653683	136659779	6097	2	Plasma NMR	EUR	2022	BMC Med	35692035	Maria Carolina Borges
PUFAs/MUFAs	rs10937924	4	3374898	2.1e-10	3299504	3443931	144428	28	Plasma NMR	EUR	2022	BMC Med	35692035	Maria Carolina Borges
PUFAs/MUFAs	rs7661844	4	87468625	8.9e-09	87468625	87473776	5152	2	Plasma NMR	EUR	2022	BMC Med	35692035	Maria Carolina Borges
PUFAs/MUFAs	rs1471251	4	87976359	4.4e-12	87772240	88226231	453992	136	Plasma NMR	EUR	2022	BMC Med	35692035	Maria Carolina Borges
PUFAs/MUFAs	rs146552590	4	88226865	1.5e-09	88162100	88230501	68402	13	Plasma NMR	EUR	2022	BMC Med	35692035	Maria Carolina Borges
PUFAs/MUFAs	rs2035816	4	100508556	2.5e-08	100508556	100508556	1	1	Plasma NMR	EUR	2022	BMC Med	35692035	Maria Carolina Borges
PUFAs/MUFAs	rs189866430	4	110578226	1.1e-08	110578226	110578226	1	1	Plasma NMR	EUR	2022	BMC Med	35692035	Maria Carolina Borges
PUFAs/MUFAs	rs13132995	4	171560649	6.7e-10	171426045	171605488	179444	136	Plasma NMR	EUR	2022	BMC Med	35692035	Maria Carolina Borges
PUFAs/MUFAs	rs40270	5	55804552	6.4e-14	55794632	55816081	21450	22	Plasma NMR	EUR	2022	BMC Med	35692035	Maria Carolina Borges
PUFAs/MUFAs	rs11429307	5	55857025	6.4e-19	55853349	55876283	22935	17	Plasma NMR	EUR	2022	BMC Med	35692035	Maria Carolina Borges
PUFAs/MUFAs	rs11134525	5	156480648	8.6e-10	156387137	156482101	94965	17	Plasma NMR	EUR	2022	BMC Med	35692035	Maria Carolina Borges
PUFAs/MUFAs	rs9378248	6	31326289	1.3e-09	31170228	31326289	156062	3	Plasma NMR	EUR	2022	BMC Med	35692035	Maria Carolina Borges
PUFAs/MUFAs	rs74434374	6	31850308	4.2e-10	31850308	31978501	128194	4	Plasma NMR	EUR	2022	BMC Med	35692035	Maria Carolina Borges
PUFAs/MUFAs	rs145945003	6	32574956	3.3e-10	32433057	32669373	236317	121	Plasma NMR	EUR	2022	BMC Med	35692035	Maria Carolina Borges
PUFAs/MUFAs	rs9271573	6	32590501	2.2e-13	32380715	32605508	224794	92	Plasma NMR	EUR	2022	BMC Med	35692035	Maria Carolina Borges
PUFAs/MUFAs	rs998584	6	43757896	1.8e-11	43757082	43764551	7470	5	Plasma NMR	EUR	2022	BMC Med	35692035	Maria Carolina Borges
PUFAs/MUFAs	rs672457	6	139836562	1.1e-12	139828916	139844429	15514	38	Plasma NMR	EUR	2022	BMC Med	35692035	Maria Carolina Borges
PUFAs/MUFAs	rs2282137	6	160468180	2.5e-22	160242487	160517481	274995	19	Plasma NMR	EUR	2022	BMC Med	35692035	Maria Carolina Borges
PUFAs/MUFAs	rs614754	6	160505199	1.8e-08	160505199	160505199	1	1	Plasma NMR	EUR	2022	BMC Med	35692035	Maria Carolina Borges
PUFAs/MUFAs	rs8191936	6	160517969	2.4e-10	160507437	160559442	52006	3	Plasma NMR	EUR	2022	BMC Med	35692035	Maria Carolina Borges
PUFAs/MUFAs	rs3127606	6	160662910	4.2e-13	160662910	160766334	103425	2	Plasma NMR	EUR	2022	BMC Med	35692035	Maria Carolina Borges
PUFAs/MUFAs	rs9295128	6	160751531	5e-46	160503656	160759840	256185	49	Plasma NMR	EUR	2022	BMC Med	35692035	Maria Carolina Borges
PUFAs/MUFAs	rs540713	6	160766321	8.4e-09	160766321	160809624	43304	2	Plasma NMR	EUR	2022	BMC Med	35692035	Maria Carolina Borges
PUFAs/MUFAs	rs112376176	6	160874032	2.3e-09	160874032	160874032	1	1	Plasma NMR	EUR	2022	BMC Med	35692035	Maria Carolina Borges
PUFAs/MUFAs	rs147555597	6	160911596	2.6e-10	160830550	160911596	81047	2	Plasma NMR	EUR	2022	BMC Med	35692035	Maria Carolina Borges
PUFAs/MUFAs	rs41267809	6	160953642	6e-09	160953642	160953642	1	1	Plasma NMR	EUR	2022	BMC Med	35692035	Maria Carolina Borges
PUFAs/MUFAs	rs6938647	6	160986915	2.4e-14	160743897	161067892	323996	21	Plasma NMR	EUR	2022	BMC Med	35692035	Maria Carolina Borges
PUFAs/MUFAs	rs10455872	6	161010118	7.8e-76	160852973	161123451	270479	12	Plasma NMR	EUR	2022	BMC Med	35692035	Maria Carolina Borges
PUFAs/MUFAs	rs140570886	6	161013013	2.3e-66	160816409	161224445	408037	16	Plasma NMR	EUR	2022	BMC Med	35692035	Maria Carolina Borges
PUFAs/MUFAs	rs73596816	6	161017363	3.3e-10	161017363	161017363	1	1	Plasma NMR	EUR	2022	BMC Med	35692035	Maria Carolina Borges
PUFAs/MUFAs	rs1998043	6	161097871	1e-12	161097821	161122274	24454	25	Plasma NMR	EUR	2022	BMC Med	35692035	Maria Carolina Borges
PUFAs/MUFAs	rs783144	6	161119239	2.8e-26	160964135	161125454	161320	32	Plasma NMR	EUR	2022	BMC Med	35692035	Maria Carolina Borges
PUFAs/MUFAs	rs144177163	6	161164290	1.6e-09	161164290	161212057	47768	2	Plasma NMR	EUR	2022	BMC Med	35692035	Maria Carolina Borges
PUFAs/MUFAs	rs184278183	6	161177756	2e-10	161177756	161177756	1	1	Plasma NMR	EUR	2022	BMC Med	35692035	Maria Carolina Borges
PUFAs/MUFAs	rs75991907	6	161282681	1.3e-09	161282681	161282681	1	1	Plasma NMR	EUR	2022	BMC Med	35692035	Maria Carolina Borges
PUFAs/MUFAs	rs143843429	6	161383079	4.7e-24	161170855	161551176	380322	5	Plasma NMR	EUR	2022	BMC Med	35692035	Maria Carolina Borges
PUFAs/MUFAs	rs61735260	6	161560461	1.1e-09	161438264	161560461	122198	2	Plasma NMR	EUR	2022	BMC Med	35692035	Maria Carolina Borges
PUFAs/MUFAs	rs138458033	6	161660100	3.8e-11	161659369	161660100	732	2	Plasma NMR	EUR	2022	BMC Med	35692035	Maria Carolina Borges
PUFAs/MUFAs	rs7786102	7	25965759	1.5e-08	25965759	25965759	1	1	Plasma NMR	EUR	2022	BMC Med	35692035	Maria Carolina Borges
PUFAs/MUFAs	rs2070971	7	44197583	4.9e-08	44197583	44197583	1	1	Plasma NMR	EUR	2022	BMC Med	35692035	Maria Carolina Borges
PUFAs/MUFAs	rs35867424	7	72032358	2.9e-11	72032358	72070325	37968	2	Plasma NMR	EUR	2022	BMC Med	35692035	Maria Carolina Borges
PUFAs/MUFAs	rs34052301	7	72340785	9.3e-13	72129640	72419723	290084	7	Plasma NMR	EUR	2022	BMC Med	35692035	Maria Carolina Borges
PUFAs/MUFAs	rs147767686	7	72389537	1.4e-10	72290470	72420980	130511	33	Plasma NMR	EUR	2022	BMC Med	35692035	Maria Carolina Borges
PUFAs/MUFAs	rs530034233	7	72657007	2.3e-12	72657007	72657007	1	1	Plasma NMR	EUR	2022	BMC Med	35692035	Maria Carolina Borges
PUFAs/MUFAs	rs7790909	7	72687173	9.3e-12	72662887	72705139	42253	12	Plasma NMR	EUR	2022	BMC Med	35692035	Maria Carolina Borges
PUFAs/MUFAs	rs531326946	7	72819394	1e-08	72819387	72819394	8	2	Plasma NMR	EUR	2022	BMC Med	35692035	Maria Carolina Borges
PUFAs/MUFAs	rs10275549	7	72914811	6.2e-10	72846862	72981883	135022	6	Plasma NMR	EUR	2022	BMC Med	35692035	Maria Carolina Borges
PUFAs/MUFAs	rs799158	7	73019074	3.1e-15	73019074	73123473	104400	5	Plasma NMR	EUR	2022	BMC Med	35692035	Maria Carolina Borges
PUFAs/MUFAs	rs3812316	7	73020337	1.3e-65	72802966	73114389	311424	169	Plasma NMR	EUR	2022	BMC Med	35692035	Maria Carolina Borges
PUFAs/MUFAs	rs187285433	7	73026828	1.9e-11	73026828	73026828	1	1	Plasma NMR	EUR	2022	BMC Med	35692035	Maria Carolina Borges
PUFAs/MUFAs	rs799161	7	73059990	5.1e-19	73059990	73122923	62934	12	Plasma NMR	EUR	2022	BMC Med	35692035	Maria Carolina Borges
PUFAs/MUFAs	rs35163364	7	128732786	8.7e-10	128732682	128756402	23721	17	Plasma NMR	EUR	2022	BMC Med	35692035	Maria Carolina Borges
PUFAs/MUFAs	rs2945232	8	8098038	3.8e-11	8088877	8119248	30372	44	Plasma NMR	EUR	2022	BMC Med	35692035	Maria Carolina Borges
PUFAs/MUFAs	rs7837587	8	8378992	8.2e-13	8140901	8387095	246195	72	Plasma NMR	EUR	2022	BMC Med	35692035	Maria Carolina Borges
PUFAs/MUFAs	rs3789849	8	8687054	2.7e-13	8543324	8933310	389987	151	Plasma NMR	EUR	2022	BMC Med	35692035	Maria Carolina Borges
PUFAs/MUFAs	rs393155	8	9033093	1.9e-11	8970984	9173358	202375	51	Plasma NMR	EUR	2022	BMC Med	35692035	Maria Carolina Borges
PUFAs/MUFAs	rs4075359	8	9487813	4.7e-09	9389241	9522011	132771	11	Plasma NMR	EUR	2022	BMC Med	35692035	Maria Carolina Borges
PUFAs/MUFAs	rs615632	8	9796321	1.7e-12	9649691	9892529	242839	43	Plasma NMR	EUR	2022	BMC Med	35692035	Maria Carolina Borges
PUFAs/MUFAs	rs35130171	8	10190735	2.2e-13	9947145	10432154	485010	139	Plasma NMR	EUR	2022	BMC Med	35692035	Maria Carolina Borges
PUFAs/MUFAs	rs4841408	8	10516336	1.1e-10	10464885	10581882	116998	25	Plasma NMR	EUR	2022	BMC Med	35692035	Maria Carolina Borges
PUFAs/MUFAs	rs77753174	8	10732082	8.4e-17	10491684	10976571	484888	401	Plasma NMR	EUR	2022	BMC Med	35692035	Maria Carolina Borges
PUFAs/MUFAs	rs74847354	8	10838290	1.2e-08	10790042	10838290	48249	5	Plasma NMR	EUR	2022	BMC Med	35692035	Maria Carolina Borges
PUFAs/MUFAs	rs2898256	8	10932695	6.7e-15	10736552	11150213	413662	272	Plasma NMR	EUR	2022	BMC Med	35692035	Maria Carolina Borges
PUFAs/MUFAs	rs6601599	8	11402347	5.2e-15	11152957	11650475	497519	361	Plasma NMR	EUR	2022	BMC Med	35692035	Maria Carolina Borges
PUFAs/MUFAs	rs11778526	8	11617647	1.5e-08	11617647	11617647	1	1	Plasma NMR	EUR	2022	BMC Med	35692035	Maria Carolina Borges
PUFAs/MUFAs	rs4841659	8	11828200	3.1e-14	11654796	11895484	240689	314	Plasma NMR	EUR	2022	BMC Med	35692035	Maria Carolina Borges
PUFAs/MUFAs	rs1495741	8	18272881	6.899e-16	18239697	18283352	43656	59	Plasma NMR	EUR	2022	BMC Med	35692035	Maria Carolina Borges
PUFAs/MUFAs	rs77359025	8	19579519	3.3e-10	19579519	19605966	26448	12	Plasma NMR	EUR	2022	BMC Med	35692035	Maria Carolina Borges
PUFAs/MUFAs	rs753135579	8	19594439	7.6e-10	19593584	19594439	856	2	Plasma NMR	EUR	2022	BMC Med	35692035	Maria Carolina Borges
PUFAs/MUFAs	rs115120459	8	19614961	1.6e-10	19614961	19614962	2	2	Plasma NMR	EUR	2022	BMC Med	35692035	Maria Carolina Borges
PUFAs/MUFAs	rs4551376	8	19633219	2.3e-12	19564280	19735704	171425	37	Plasma NMR	EUR	2022	BMC Med	35692035	Maria Carolina Borges
PUFAs/MUFAs	rs62496677	8	19636940	4e-23	19614541	19764447	149907	100	Plasma NMR	EUR	2022	BMC Med	35692035	Maria Carolina Borges
PUFAs/MUFAs	rs5889890	8	19663159	3.3e-14	19639155	19691377	52223	26	Plasma NMR	EUR	2022	BMC Med	35692035	Maria Carolina Borges
PUFAs/MUFAs	rs201621947	8	19680410	2.5e-09	19583921	19680410	96490	5	Plasma NMR	EUR	2022	BMC Med	35692035	Maria Carolina Borges
PUFAs/MUFAs	rs78226669	8	19692353	1.6e-23	19599656	19902490	302835	11	Plasma NMR	EUR	2022	BMC Med	35692035	Maria Carolina Borges
PUFAs/MUFAs	rs1837844	8	19741755	1.7e-10	19741755	19751939	10185	5	Plasma NMR	EUR	2022	BMC Med	35692035	Maria Carolina Borges
PUFAs/MUFAs	rs79341217	8	19743217	2e-34	19639365	19774890	135526	25	Plasma NMR	EUR	2022	BMC Med	35692035	Maria Carolina Borges
PUFAs/MUFAs	rs190118115	8	19793581	7.199e-42	19635801	19939605	303805	10	Plasma NMR	EUR	2022	BMC Med	35692035	Maria Carolina Borges
PUFAs/MUFAs	rs17410577	8	19799545	3.8e-09	19788015	19800005	11991	4	Plasma NMR	EUR	2022	BMC Med	35692035	Maria Carolina Borges
PUFAs/MUFAs	rs117026536	8	19818773	2.301e-152	19727447	19974789	247343	305	Plasma NMR	EUR	2022	BMC Med	35692035	Maria Carolina Borges
PUFAs/MUFAs	rs3289	8	19823192	1.2e-27	19722204	19962276	240073	182	Plasma NMR	EUR	2022	BMC Med	35692035	Maria Carolina Borges
PUFAs/MUFAs	rs142288236	8	19845612	1.8e-11	19845612	19969742	124131	10	Plasma NMR	EUR	2022	BMC Med	35692035	Maria Carolina Borges
PUFAs/MUFAs	rs894210	8	19865843	7.199e-47	19720833	19865843	145011	18	Plasma NMR	EUR	2022	BMC Med	35692035	Maria Carolina Borges
PUFAs/MUFAs	rs188443653	8	19867720	2.1e-14	19757385	19949548	192164	9	Plasma NMR	EUR	2022	BMC Med	35692035	Maria Carolina Borges
PUFAs/MUFAs	rs6586886	8	19875408	1.7e-51	19814403	19943364	128962	54	Plasma NMR	EUR	2022	BMC Med	35692035	Maria Carolina Borges
PUFAs/MUFAs	rs186172167	8	19876610	1.4e-10	19876610	19972140	95531	2	Plasma NMR	EUR	2022	BMC Med	35692035	Maria Carolina Borges
PUFAs/MUFAs	rs184386132	8	19879054	7.6e-15	19879054	19879054	1	1	Plasma NMR	EUR	2022	BMC Med	35692035	Maria Carolina Borges
PUFAs/MUFAs	rs145106713	8	19942183	4.9e-09	19942183	19942183	1	1	Plasma NMR	EUR	2022	BMC Med	35692035	Maria Carolina Borges
PUFAs/MUFAs	rs34894682	8	19951045	1.6e-08	19951045	19951045	1	1	Plasma NMR	EUR	2022	BMC Med	35692035	Maria Carolina Borges
PUFAs/MUFAs	rs116974927	8	19951598	1.2e-19	19704334	19976053	271720	6	Plasma NMR	EUR	2022	BMC Med	35692035	Maria Carolina Borges
PUFAs/MUFAs	rs16842	8	19968929	2.2e-12	19963473	19970889	7417	3	Plasma NMR	EUR	2022	BMC Med	35692035	Maria Carolina Borges
PUFAs/MUFAs	rs4871593	8	126437630	2.8e-09	126437630	126444788	7159	4	Plasma NMR	EUR	2022	BMC Med	35692035	Maria Carolina Borges
PUFAs/MUFAs	rs28601761	8	126500031	3.9e-56	126447308	126510338	63031	72	Plasma NMR	EUR	2022	BMC Med	35692035	Maria Carolina Borges
PUFAs/MUFAs	rs7012891	8	126514676	4.1e-15	126504394	126521465	17072	8	Plasma NMR	EUR	2022	BMC Med	35692035	Maria Carolina Borges
PUFAs/MUFAs	rs4006563	8	126531464	4.1e-11	126452509	126541090	88582	10	Plasma NMR	EUR	2022	BMC Med	35692035	Maria Carolina Borges
PUFAs/MUFAs	rs921719	8	126546197	2.1e-08	126546197	126551832	5636	4	Plasma NMR	EUR	2022	BMC Med	35692035	Maria Carolina Borges
PUFAs/MUFAs	rs3860847	8	126631799	4.3e-08	126631799	126631799	1	1	Plasma NMR	EUR	2022	BMC Med	35692035	Maria Carolina Borges
PUFAs/MUFAs	rs540654016	10	64821926	1.5e-09	64761387	64821926	60540	10	Plasma NMR	EUR	2022	BMC Med	35692035	Maria Carolina Borges
PUFAs/MUFAs	rs7073746	10	64904071	2.7e-28	64761091	64940289	179199	129	Plasma NMR	EUR	2022	BMC Med	35692035	Maria Carolina Borges
PUFAs/MUFAs	rs7924036	10	65191645	1.3e-29	64942111	65400352	458242	518	Plasma NMR	EUR	2022	BMC Med	35692035	Maria Carolina Borges
PUFAs/MUFAs	rs9419746	10	94508055	1.5e-08	94508055	94508055	1	1	Plasma NMR	EUR	2022	BMC Med	35692035	Maria Carolina Borges
PUFAs/MUFAs	rs565108	10	99772190	1e-08	99762693	99778226	15534	8	Plasma NMR	EUR	2022	BMC Med	35692035	Maria Carolina Borges
PUFAs/MUFAs	rs603424	10	102075479	2.5e-11	102075479	102075479	1	1	Plasma NMR	EUR	2022	BMC Med	35692035	Maria Carolina Borges
PUFAs/MUFAs	rs141078087	11	27631005	1.3e-10	27505954	27701365	195412	46	Plasma NMR	EUR	2022	BMC Med	35692035	Maria Carolina Borges
PUFAs/MUFAs	rs7934157	11	60955332	7.2e-10	60889640	60955332	65693	3	Plasma NMR	EUR	2022	BMC Med	35692035	Maria Carolina Borges
PUFAs/MUFAs	rs72914272	11	61376274	1.8e-09	61376274	61464124	87851	2	Plasma NMR	EUR	2022	BMC Med	35692035	Maria Carolina Borges
PUFAs/MUFAs	rs6591657	11	61434532	2.2e-13	61395430	61434532	39103	17	Plasma NMR	EUR	2022	BMC Med	35692035	Maria Carolina Borges
PUFAs/MUFAs	rs12271414	11	61437564	9.8e-09	61399965	61437564	37600	2	Plasma NMR	EUR	2022	BMC Med	35692035	Maria Carolina Borges
PUFAs/MUFAs	rs198460	11	61524974	5.3e-35	61405178	61535146	129969	77	Plasma NMR	EUR	2022	BMC Med	35692035	Maria Carolina Borges
PUFAs/MUFAs	rs79519287	11	61531810	6.8e-21	61418816	61611710	192895	6	Plasma NMR	EUR	2022	BMC Med	35692035	Maria Carolina Borges
PUFAs/MUFAs	rs181294507	11	61534291	4.4e-08	61534291	61534291	1	1	Plasma NMR	EUR	2022	BMC Med	35692035	Maria Carolina Borges
PUFAs/MUFAs	rs72920160	11	61547951	2.8e-16	61547951	61612560	64610	7	Plasma NMR	EUR	2022	BMC Med	35692035	Maria Carolina Borges
PUFAs/MUFAs	rs117301449	11	61548004	5.6e-14	61408729	61548004	139276	3	Plasma NMR	EUR	2022	BMC Med	35692035	Maria Carolina Borges
PUFAs/MUFAs	rs174533	11	61549025	0	61518237	61678754	160518	164	Plasma NMR	EUR	2022	BMC Med	35692035	Maria Carolina Borges
PUFAs/MUFAs	rs148999057	11	61552108	3e-09	61549792	61552108	2317	2	Plasma NMR	EUR	2022	BMC Med	35692035	Maria Carolina Borges
PUFAs/MUFAs	rs117110139	11	61557422	8.2e-14	61557422	61607457	50036	3	Plasma NMR	EUR	2022	BMC Med	35692035	Maria Carolina Borges
PUFAs/MUFAs	rs740006	11	61557868	2.3e-25	61557868	61557868	1	1	Plasma NMR	EUR	2022	BMC Med	35692035	Maria Carolina Borges
PUFAs/MUFAs	rs113117978	11	61586571	8.5e-12	61586571	61586571	1	1	Plasma NMR	EUR	2022	BMC Med	35692035	Maria Carolina Borges
PUFAs/MUFAs	rs174569	11	61594164	1.6e-31	61453822	61632310	178489	9	Plasma NMR	EUR	2022	BMC Med	35692035	Maria Carolina Borges
PUFAs/MUFAs	rs139957766	11	61607047	4.8e-54	61568827	61611078	42252	5	Plasma NMR	EUR	2022	BMC Med	35692035	Maria Carolina Borges
PUFAs/MUFAs	rs533304276	11	61620622	1.6e-09	61620622	61620622	1	1	Plasma NMR	EUR	2022	BMC Med	35692035	Maria Carolina Borges
PUFAs/MUFAs	rs73487492	11	61621611	2.5e-52	61545842	61653164	107323	34	Plasma NMR	EUR	2022	BMC Med	35692035	Maria Carolina Borges
PUFAs/MUFAs	rs181479770	11	61635427	3.3e-57	61600699	61689412	88714	30	Plasma NMR	EUR	2022	BMC Med	35692035	Maria Carolina Borges
PUFAs/MUFAs	rs7115739	11	61641717	3.3e-16	61586518	61669946	83429	3	Plasma NMR	EUR	2022	BMC Med	35692035	Maria Carolina Borges
PUFAs/MUFAs	rs174452	11	61645892	1.7e-20	61519815	61676505	156691	4	Plasma NMR	EUR	2022	BMC Med	35692035	Maria Carolina Borges
PUFAs/MUFAs	rs116962591	11	61662448	1.6e-12	61662448	61662448	1	1	Plasma NMR	EUR	2022	BMC Med	35692035	Maria Carolina Borges
PUFAs/MUFAs	rs174472	11	61671956	3.8e-20	61626065	61671956	45892	14	Plasma NMR	EUR	2022	BMC Med	35692035	Maria Carolina Borges
PUFAs/MUFAs	rs174480	11	61685790	8.2e-16	61685790	61685790	1	1	Plasma NMR	EUR	2022	BMC Med	35692035	Maria Carolina Borges
PUFAs/MUFAs	rs2524292	11	61695146	5.4e-14	61695146	61707645	12500	8	Plasma NMR	EUR	2022	BMC Med	35692035	Maria Carolina Borges
PUFAs/MUFAs	rs972354	11	61717607	1.6e-31	61706413	61760965	54553	31	Plasma NMR	EUR	2022	BMC Med	35692035	Maria Carolina Borges
PUFAs/MUFAs	rs10160397	11	61749766	1.3e-23	61730183	61808272	78090	54	Plasma NMR	EUR	2022	BMC Med	35692035	Maria Carolina Borges
PUFAs/MUFAs	rs78353689	11	61755195	6e-10	61750749	61768314	17566	3	Plasma NMR	EUR	2022	BMC Med	35692035	Maria Carolina Borges
PUFAs/MUFAs	rs11230873	11	61792277	2.3e-10	61747883	61803540	55658	15	Plasma NMR	EUR	2022	BMC Med	35692035	Maria Carolina Borges
PUFAs/MUFAs	rs72924290	11	61805045	1.1e-08	61805045	61805045	1	1	Plasma NMR	EUR	2022	BMC Med	35692035	Maria Carolina Borges
PUFAs/MUFAs	rs387137	11	61830169	9.399e-15	61815803	62009611	193809	81	Plasma NMR	EUR	2022	BMC Med	35692035	Maria Carolina Borges
PUFAs/MUFAs	rs1706945	11	61869328	6.8e-09	61869328	61869328	1	1	Plasma NMR	EUR	2022	BMC Med	35692035	Maria Carolina Borges
PUFAs/MUFAs	rs1675088	11	61935741	4.8e-09	61909620	61936848	27229	9	Plasma NMR	EUR	2022	BMC Med	35692035	Maria Carolina Borges
PUFAs/MUFAs	rs7109767	11	62042337	1.9e-08	62042337	62043929	1593	3	Plasma NMR	EUR	2022	BMC Med	35692035	Maria Carolina Borges
PUFAs/MUFAs	rs3758962	11	62183838	1.3e-11	61974056	62190700	216645	10	Plasma NMR	EUR	2022	BMC Med	35692035	Maria Carolina Borges
PUFAs/MUFAs	rs71468663	11	64018104	6.599e-11	63862882	64031241	168360	12	Plasma NMR	EUR	2022	BMC Med	35692035	Maria Carolina Borges
PUFAs/MUFAs	rs10750766	11	65473798	3.5e-09	65473798	65473798	1	1	Plasma NMR	EUR	2022	BMC Med	35692035	Maria Carolina Borges
PUFAs/MUFAs	rs2229738	11	68562328	4e-24	68525539	68761348	235810	11	Plasma NMR	EUR	2022	BMC Med	35692035	Maria Carolina Borges
PUFAs/MUFAs	rs139118317	11	116399521	2.2e-09	116399521	116399521	1	1	Plasma NMR	EUR	2022	BMC Med	35692035	Maria Carolina Borges
PUFAs/MUFAs	rs542629847	11	116459399	6.9e-09	116459399	116459399	1	1	Plasma NMR	EUR	2022	BMC Med	35692035	Maria Carolina Borges
PUFAs/MUFAs	rs61904859	11	116492506	5.3e-11	116492506	116514417	21912	2	Plasma NMR	EUR	2022	BMC Med	35692035	Maria Carolina Borges
PUFAs/MUFAs	rs516226	11	116519655	1.5e-09	116515557	116665553	149997	7	Plasma NMR	EUR	2022	BMC Med	35692035	Maria Carolina Borges
PUFAs/MUFAs	rs12417728	11	116528053	5.5e-23	116515528	116688268	172741	11	Plasma NMR	EUR	2022	BMC Med	35692035	Maria Carolina Borges
PUFAs/MUFAs	rs11820504	11	116529442	2.4e-19	116521748	116529442	7695	4	Plasma NMR	EUR	2022	BMC Med	35692035	Maria Carolina Borges
PUFAs/MUFAs	rs2105610	11	116535126	3.6e-08	116535126	116535126	1	1	Plasma NMR	EUR	2022	BMC Med	35692035	Maria Carolina Borges
PUFAs/MUFAs	rs4938301	11	116575473	1e-13	116528202	116575473	47272	18	Plasma NMR	EUR	2022	BMC Med	35692035	Maria Carolina Borges
PUFAs/MUFAs	rs12574790	11	116575687	1.3e-08	116575687	116575687	1	1	Plasma NMR	EUR	2022	BMC Med	35692035	Maria Carolina Borges
PUFAs/MUFAs	rs187279411	11	116616920	4e-08	116616920	116616920	1	1	Plasma NMR	EUR	2022	BMC Med	35692035	Maria Carolina Borges
PUFAs/MUFAs	rs1268353	11	116639692	4.8e-27	116527789	116887751	359963	129	Plasma NMR	EUR	2022	BMC Med	35692035	Maria Carolina Borges
PUFAs/MUFAs	rs148784079	11	116645926	3.6e-14	116624922	116837608	212687	4	Plasma NMR	EUR	2022	BMC Med	35692035	Maria Carolina Borges
PUFAs/MUFAs	rs964184	11	116648917	7.396e-176	116519358	116898886	379529	327	Plasma NMR	EUR	2022	BMC Med	35692035	Maria Carolina Borges
PUFAs/MUFAs	rs3135507	11	116661488	7.9e-11	116661488	116671391	9904	2	Plasma NMR	EUR	2022	BMC Med	35692035	Maria Carolina Borges
PUFAs/MUFAs	rs45611741	11	116663128	1.5e-47	116429607	116891007	461401	9	Plasma NMR	EUR	2022	BMC Med	35692035	Maria Carolina Borges
PUFAs/MUFAs	rs35412484	11	116669428	6.1e-09	116547924	116669428	121505	3	Plasma NMR	EUR	2022	BMC Med	35692035	Maria Carolina Borges
PUFAs/MUFAs	rs190151155	11	116687523	1.3e-19	116516302	116846659	330358	7	Plasma NMR	EUR	2022	BMC Med	35692035	Maria Carolina Borges
PUFAs/MUFAs	rs12721043	11	116692293	1.8e-26	116581159	116692293	111135	35	Plasma NMR	EUR	2022	BMC Med	35692035	Maria Carolina Borges
PUFAs/MUFAs	rs12721041	11	116693871	6.5e-20	116492014	116697301	205288	6	Plasma NMR	EUR	2022	BMC Med	35692035	Maria Carolina Borges
PUFAs/MUFAs	rs645901	11	116702362	8.2e-43	116586423	116950232	363810	94	Plasma NMR	EUR	2022	BMC Med	35692035	Maria Carolina Borges
PUFAs/MUFAs	rs10790165	11	116727270	7.9e-14	116536542	116727270	190729	2	Plasma NMR	EUR	2022	BMC Med	35692035	Maria Carolina Borges
PUFAs/MUFAs	rs149070287	11	116733969	2.3e-12	116733969	116782574	48606	2	Plasma NMR	EUR	2022	BMC Med	35692035	Maria Carolina Borges
PUFAs/MUFAs	rs182738832	11	116885682	2.2e-09	116885682	116885682	1	1	Plasma NMR	EUR	2022	BMC Med	35692035	Maria Carolina Borges
PUFAs/MUFAs	rs78442878	11	116922854	9.3e-10	116922854	116922854	1	1	Plasma NMR	EUR	2022	BMC Med	35692035	Maria Carolina Borges
PUFAs/MUFAs	rs141351422	11	116929062	3.8e-10	116840373	117018828	178456	10	Plasma NMR	EUR	2022	BMC Med	35692035	Maria Carolina Borges
PUFAs/MUFAs	rs139397669	11	116946861	3.4e-33	116916060	117139196	223137	3	Plasma NMR	EUR	2022	BMC Med	35692035	Maria Carolina Borges
PUFAs/MUFAs	rs7103842	11	116958028	1.1e-11	116957263	116958028	766	2	Plasma NMR	EUR	2022	BMC Med	35692035	Maria Carolina Borges
PUFAs/MUFAs	rs550430452	11	116969076	5.4e-14	116969076	117190901	221826	3	Plasma NMR	EUR	2022	BMC Med	35692035	Maria Carolina Borges
PUFAs/MUFAs	rs186781233	11	116976310	1.1e-09	116976310	116976310	1	1	Plasma NMR	EUR	2022	BMC Med	35692035	Maria Carolina Borges
PUFAs/MUFAs	rs185672288	11	116988389	3.4e-13	116988389	117189691	201303	4	Plasma NMR	EUR	2022	BMC Med	35692035	Maria Carolina Borges
PUFAs/MUFAs	rs508487	11	117075566	4.8e-40	116952392	117186506	234115	91	Plasma NMR	EUR	2022	BMC Med	35692035	Maria Carolina Borges
PUFAs/MUFAs	rs555766713	11	117079547	6.599e-30	117042408	117177383	134976	4	Plasma NMR	EUR	2022	BMC Med	35692035	Maria Carolina Borges
PUFAs/MUFAs	rs522645	11	117101574	2.9e-08	117101574	117101574	1	1	Plasma NMR	EUR	2022	BMC Med	35692035	Maria Carolina Borges
PUFAs/MUFAs	rs147611518	11	117261026	1.2e-16	117261026	117261026	1	1	Plasma NMR	EUR	2022	BMC Med	35692035	Maria Carolina Borges
PUFAs/MUFAs	rs67981690	12	21343886	3.9e-08	21343886	21343886	1	1	Plasma NMR	EUR	2022	BMC Med	35692035	Maria Carolina Borges
PUFAs/MUFAs	rs6606731	12	109982578	9e-09	109892106	109990369	98264	7	Plasma NMR	EUR	2022	BMC Med	35692035	Maria Carolina Borges
PUFAs/MUFAs	rs143875230	15	43278726	3.5e-17	43099550	43401074	301525	4	Plasma NMR	EUR	2022	BMC Med	35692035	Maria Carolina Borges
PUFAs/MUFAs	rs150844304	15	43726625	3.6e-21	43580645	43757184	176540	8	Plasma NMR	EUR	2022	BMC Med	35692035	Maria Carolina Borges
PUFAs/MUFAs	rs147233090	15	44028047	3e-21	43820717	44277216	456500	51	Plasma NMR	EUR	2022	BMC Med	35692035	Maria Carolina Borges
PUFAs/MUFAs	rs144022883	15	44363739	2.6e-17	44278161	44581461	303301	110	Plasma NMR	EUR	2022	BMC Med	35692035	Maria Carolina Borges
PUFAs/MUFAs	rs151291132	15	44842210	9.899e-14	44636409	44947434	311026	7	Plasma NMR	EUR	2022	BMC Med	35692035	Maria Carolina Borges
PUFAs/MUFAs	rs7402939	15	99183876	1.8e-08	99180105	99183876	3772	2	Plasma NMR	EUR	2022	BMC Med	35692035	Maria Carolina Borges
PUFAs/MUFAs	rs10048117	16	14511522	2.2e-14	14475560	14756461	280902	27	Plasma NMR	EUR	2022	BMC Med	35692035	Maria Carolina Borges
PUFAs/MUFAs	rs34664657	16	14672310	1.7e-18	14483993	14753259	269267	116	Plasma NMR	EUR	2022	BMC Med	35692035	Maria Carolina Borges
PUFAs/MUFAs	rs112106296	16	14765373	1.8e-08	14765373	14765373	1	1	Plasma NMR	EUR	2022	BMC Med	35692035	Maria Carolina Borges
PUFAs/MUFAs	rs62039478	16	15127518	4.1e-09	15127518	15184067	56550	3	Plasma NMR	EUR	2022	BMC Med	35692035	Maria Carolina Borges
PUFAs/MUFAs	rs35512524	16	15171448	3.4e-24	15126890	15325301	198412	9	Plasma NMR	EUR	2022	BMC Med	35692035	Maria Carolina Borges
PUFAs/MUFAs	rs11644601	16	15172118	2e-55	15124327	15406153	281827	52	Plasma NMR	EUR	2022	BMC Med	35692035	Maria Carolina Borges
PUFAs/MUFAs	rs374889059	16	15219331	3.2e-09	15219331	15227624	8294	3	Plasma NMR	EUR	2022	BMC Med	35692035	Maria Carolina Borges
PUFAs/MUFAs	rs140014347	16	15474924	4.9e-12	15474924	15474924	1	1	Plasma NMR	EUR	2022	BMC Med	35692035	Maria Carolina Borges
PUFAs/MUFAs	rs141502961	16	15499531	3.7e-29	15499531	15730245	230715	62	Plasma NMR	EUR	2022	BMC Med	35692035	Maria Carolina Borges
PUFAs/MUFAs	rs34431644	16	15628160	6.899e-16	15535071	15838940	303870	47	Plasma NMR	EUR	2022	BMC Med	35692035	Maria Carolina Borges
PUFAs/MUFAs	rs11641598	16	15816881	1.1e-11	15765211	15883490	118280	30	Plasma NMR	EUR	2022	BMC Med	35692035	Maria Carolina Borges
PUFAs/MUFAs	rs56156922	16	56987369	1.2e-16	56985139	57005479	20341	28	Plasma NMR	EUR	2022	BMC Med	35692035	Maria Carolina Borges
PUFAs/MUFAs	rs2925979	16	81534790	6.899e-11	81509452	81537760	28309	6	Plasma NMR	EUR	2022	BMC Med	35692035	Maria Carolina Borges
PUFAs/MUFAs	rs117380643	17	41728951	8.4e-11	41571268	41728951	157684	2	Plasma NMR	EUR	2022	BMC Med	35692035	Maria Carolina Borges
PUFAs/MUFAs	rs72836561	17	41926126	2.5e-21	41776943	42155742	378800	10	Plasma NMR	EUR	2022	BMC Med	35692035	Maria Carolina Borges
PUFAs/MUFAs	rs149407929	17	42261504	3.6e-10	42197409	42327850	130442	4	Plasma NMR	EUR	2022	BMC Med	35692035	Maria Carolina Borges
PUFAs/MUFAs	rs1801689	17	64210580	3.4e-10	64210580	64305051	94472	4	Plasma NMR	EUR	2022	BMC Med	35692035	Maria Carolina Borges
PUFAs/MUFAs	rs9908820	17	73408819	2.9e-08	73364216	73408819	44604	4	Plasma NMR	EUR	2022	BMC Med	35692035	Maria Carolina Borges
PUFAs/MUFAs	rs186705551	19	8237312	5e-08	8237312	8237312	1	1	Plasma NMR	EUR	2022	BMC Med	35692035	Maria Carolina Borges
PUFAs/MUFAs	rs116843064	19	8429323	2.9e-47	8410381	8627569	217189	7	Plasma NMR	EUR	2022	BMC Med	35692035	Maria Carolina Borges
PUFAs/MUFAs	rs62117489	19	8442202	3.8e-08	8420583	8442202	21620	3	Plasma NMR	EUR	2022	BMC Med	35692035	Maria Carolina Borges
PUFAs/MUFAs	rs765049155	19	8458618	6.2e-10	8433196	8489069	55874	10	Plasma NMR	EUR	2022	BMC Med	35692035	Maria Carolina Borges
PUFAs/MUFAs	rs541012177	19	45304320	1.6e-08	45304320	45304320	1	1	Plasma NMR	EUR	2022	BMC Med	35692035	Maria Carolina Borges
PUFAs/MUFAs	rs28399635	19	45323243	4.2e-08	45323243	45323243	1	1	Plasma NMR	EUR	2022	BMC Med	35692035	Maria Carolina Borges
PUFAs/MUFAs	rs56394238	19	45335676	9.2e-12	45331103	45335676	4574	2	Plasma NMR	EUR	2022	BMC Med	35692035	Maria Carolina Borges
PUFAs/MUFAs	rs11665676	19	45378719	1e-08	45373276	45383830	10555	5	Plasma NMR	EUR	2022	BMC Med	35692035	Maria Carolina Borges
PUFAs/MUFAs	rs11668861	19	45380970	1.2e-10	45380970	45380970	1	1	Plasma NMR	EUR	2022	BMC Med	35692035	Maria Carolina Borges
PUFAs/MUFAs	rs59007384	19	45396665	3e-10	45388500	45396665	8166	6	Plasma NMR	EUR	2022	BMC Med	35692035	Maria Carolina Borges
PUFAs/MUFAs	rs367866106	19	45412534	7.1e-10	45295886	45422921	127036	13	Plasma NMR	EUR	2022	BMC Med	35692035	Maria Carolina Borges
PUFAs/MUFAs	rs1065853	19	45413233	1.6e-67	45232161	45491032	258872	47	Plasma NMR	EUR	2022	BMC Med	35692035	Maria Carolina Borges
PUFAs/MUFAs	rs439401	19	45414451	6.299e-34	45389224	45421877	32654	8	Plasma NMR	EUR	2022	BMC Med	35692035	Maria Carolina Borges
PUFAs/MUFAs	rs669789	19	49269559	1.4e-09	49266390	49274975	8586	9	Plasma NMR	EUR	2022	BMC Med	35692035	Maria Carolina Borges
PUFAs/MUFAs	rs435306	20	44538484	5.3e-10	44538427	44610737	72311	19	Plasma NMR	EUR	2022	BMC Med	35692035	Maria Carolina Borges
PUFAs/MUFAs	rs7679	20	44576502	5.5e-32	44380052	44661945	281894	60	Plasma NMR	EUR	2022	BMC Med	35692035	Maria Carolina Borges
Degree of unsaturation	rs6693447	1	2330190	6.7e-09	2326009	2330190	4182	4	Plasma NMR	EUR	2022	BMC Med	35692035	Maria Carolina Borges
Degree of unsaturation	rs79598313	1	27284913	3.9e-08	27284913	27284913	1	1	Plasma NMR	EUR	2022	BMC Med	35692035	Maria Carolina Borges
Degree of unsaturation	rs3116398	1	39779802	6.2e-10	39587388	39779802	192415	119	Plasma NMR	EUR	2022	BMC Med	35692035	Maria Carolina Borges
Degree of unsaturation	rs3768321	1	40035928	1.1e-10	39792369	40088043	295675	151	Plasma NMR	EUR	2022	BMC Med	35692035	Maria Carolina Borges
Degree of unsaturation	rs11591147	1	55505647	1.2e-10	55505647	55505647	1	1	Plasma NMR	EUR	2022	BMC Med	35692035	Maria Carolina Borges
Degree of unsaturation	rs660240	1	109817838	1.6e-10	109814880	109822166	7287	13	Plasma NMR	EUR	2022	BMC Med	35692035	Maria Carolina Borges
Degree of unsaturation	rs140584594	1	110232983	5.5e-09	110232983	110232983	1	1	Plasma NMR	EUR	2022	BMC Med	35692035	Maria Carolina Borges
Degree of unsaturation	rs115047514	1	230280696	1.5e-08	230280696	230280696	1	1	Plasma NMR	EUR	2022	BMC Med	35692035	Maria Carolina Borges
Degree of unsaturation	rs764992666	1	230295076	8.9e-22	230278291	230326412	48122	129	Plasma NMR	EUR	2022	BMC Med	35692035	Maria Carolina Borges
Degree of unsaturation	rs676210	2	21231524	4.2e-10	21121464	21237544	116081	10	Plasma NMR	EUR	2022	BMC Med	35692035	Maria Carolina Borges
Degree of unsaturation	rs11416736	2	21322017	1.1e-09	21322017	21423218	101202	8	Plasma NMR	EUR	2022	BMC Med	35692035	Maria Carolina Borges
Degree of unsaturation	rs62130677	2	27420605	3.8e-08	27419804	27420605	802	2	Plasma NMR	EUR	2022	BMC Med	35692035	Maria Carolina Borges
Degree of unsaturation	rs1260326	2	27730940	5.2e-25	27548038	27950837	402800	203	Plasma NMR	EUR	2022	BMC Med	35692035	Maria Carolina Borges
Degree of unsaturation	rs6730157	2	135907088	3.4e-10	135837906	136138627	300722	12	Plasma NMR	EUR	2022	BMC Med	35692035	Maria Carolina Borges
Degree of unsaturation	rs56369224	2	136328890	1.1e-09	136176540	136352327	175788	5	Plasma NMR	EUR	2022	BMC Med	35692035	Maria Carolina Borges
Degree of unsaturation	rs4988235	2	136608646	1.8e-11	136381348	136822267	440920	116	Plasma NMR	EUR	2022	BMC Med	35692035	Maria Carolina Borges
Degree of unsaturation	rs13389219	2	165528876	1.2e-08	165528624	165545373	16750	5	Plasma NMR	EUR	2022	BMC Med	35692035	Maria Carolina Borges
Degree of unsaturation	rs2972140	2	227104111	1.6e-14	226924209	227181683	257475	123	Plasma NMR	EUR	2022	BMC Med	35692035	Maria Carolina Borges
Degree of unsaturation	rs138307849	4	110095620	3.8e-08	110095620	110095620	1	1	Plasma NMR	EUR	2022	BMC Med	35692035	Maria Carolina Borges
Degree of unsaturation	rs189866430	4	110578226	4.9e-08	110578226	110578226	1	1	Plasma NMR	EUR	2022	BMC Med	35692035	Maria Carolina Borges
Degree of unsaturation	rs459193	5	55806751	1.6e-08	55805639	55815892	10254	9	Plasma NMR	EUR	2022	BMC Med	35692035	Maria Carolina Borges
Degree of unsaturation	rs273917	5	131659618	3.9e-15	131569627	131797578	227952	208	Plasma NMR	EUR	2022	BMC Med	35692035	Maria Carolina Borges
Degree of unsaturation	rs75398113	6	34728071	2.5e-08	34728071	34729158	1088	2	Plasma NMR	EUR	2022	BMC Med	35692035	Maria Carolina Borges
Degree of unsaturation	rs8191936	6	160517969	1.3e-08	160507437	160559442	52006	3	Plasma NMR	EUR	2022	BMC Med	35692035	Maria Carolina Borges
Degree of unsaturation	rs3127606	6	160662910	1.5e-09	160662910	160766334	103425	2	Plasma NMR	EUR	2022	BMC Med	35692035	Maria Carolina Borges
Degree of unsaturation	rs9295128	6	160751531	3.9e-18	160503656	160759553	255898	23	Plasma NMR	EUR	2022	BMC Med	35692035	Maria Carolina Borges
Degree of unsaturation	rs9346816	6	160782662	3.1e-09	160766183	160782934	16752	5	Plasma NMR	EUR	2022	BMC Med	35692035	Maria Carolina Borges
Degree of unsaturation	rs10455872	6	161010118	4.1e-43	160852973	161123451	270479	10	Plasma NMR	EUR	2022	BMC Med	35692035	Maria Carolina Borges
Degree of unsaturation	rs140570886	6	161013013	2.5e-29	160816409	161224445	408037	13	Plasma NMR	EUR	2022	BMC Med	35692035	Maria Carolina Borges
Degree of unsaturation	rs73596816	6	161017363	6.7e-10	161017363	161017363	1	1	Plasma NMR	EUR	2022	BMC Med	35692035	Maria Carolina Borges
Degree of unsaturation	rs783144	6	161119239	6.4e-17	160964135	161125454	161320	26	Plasma NMR	EUR	2022	BMC Med	35692035	Maria Carolina Borges
Degree of unsaturation	rs143843429	6	161383079	3e-11	161170855	161443939	273085	3	Plasma NMR	EUR	2022	BMC Med	35692035	Maria Carolina Borges
Degree of unsaturation	rs12056034	7	72878645	2.4e-09	72856269	73058017	201749	55	Plasma NMR	EUR	2022	BMC Med	35692035	Maria Carolina Borges
Degree of unsaturation	rs10102352	8	9206069	6.899e-15	9173209	9221207	47999	23	Plasma NMR	EUR	2022	BMC Med	35692035	Maria Carolina Borges
Degree of unsaturation	rs77753174	8	10732082	3.3e-12	10573698	10778188	204491	48	Plasma NMR	EUR	2022	BMC Med	35692035	Maria Carolina Borges
Degree of unsaturation	rs6993714	8	19662458	5.2e-10	19634185	19680259	46075	13	Plasma NMR	EUR	2022	BMC Med	35692035	Maria Carolina Borges
Degree of unsaturation	rs78226669	8	19692353	1.9e-13	19668707	19692353	23647	4	Plasma NMR	EUR	2022	BMC Med	35692035	Maria Carolina Borges
Degree of unsaturation	rs74974359	8	19743254	3e-15	19639365	19774890	135526	14	Plasma NMR	EUR	2022	BMC Med	35692035	Maria Carolina Borges
Degree of unsaturation	rs190118115	8	19793581	1.3e-22	19793581	19939605	146025	5	Plasma NMR	EUR	2022	BMC Med	35692035	Maria Carolina Borges
Degree of unsaturation	rs328	8	19819724	3.5e-79	19727447	19974789	247343	302	Plasma NMR	EUR	2022	BMC Med	35692035	Maria Carolina Borges
Degree of unsaturation	rs146237530	8	19831332	2e-09	19831332	19900802	69471	6	Plasma NMR	EUR	2022	BMC Med	35692035	Maria Carolina Borges
Degree of unsaturation	rs112145558	8	19852899	4.9e-12	19769199	19906648	137450	30	Plasma NMR	EUR	2022	BMC Med	35692035	Maria Carolina Borges
Degree of unsaturation	rs894210	8	19865843	2.8e-19	19720833	19865843	145011	7	Plasma NMR	EUR	2022	BMC Med	35692035	Maria Carolina Borges
Degree of unsaturation	rs6586886	8	19875408	4.5e-26	19870735	19943364	72630	44	Plasma NMR	EUR	2022	BMC Med	35692035	Maria Carolina Borges
Degree of unsaturation	rs184386132	8	19879054	1.2e-11	19879054	19879054	1	1	Plasma NMR	EUR	2022	BMC Med	35692035	Maria Carolina Borges
Degree of unsaturation	rs116974927	8	19951598	7.6e-10	19871080	19951598	80519	2	Plasma NMR	EUR	2022	BMC Med	35692035	Maria Carolina Borges
Degree of unsaturation	rs16842	8	19968929	3.3e-08	19968929	19968929	1	1	Plasma NMR	EUR	2022	BMC Med	35692035	Maria Carolina Borges
Degree of unsaturation	rs4871603	8	126480367	6e-10	126477153	126507389	30237	31	Plasma NMR	EUR	2022	BMC Med	35692035	Maria Carolina Borges
Degree of unsaturation	rs540654016	10	64821926	1.4e-10	64761387	64821926	60540	9	Plasma NMR	EUR	2022	BMC Med	35692035	Maria Carolina Borges
Degree of unsaturation	rs1935	10	64927823	2.3e-32	64761091	64940289	179199	139	Plasma NMR	EUR	2022	BMC Med	35692035	Maria Carolina Borges
Degree of unsaturation	rs7924036	10	65191645	1.9e-34	64942111	65400352	458242	541	Plasma NMR	EUR	2022	BMC Med	35692035	Maria Carolina Borges
Degree of unsaturation	rs9419746	10	94508055	2e-08	94508055	94508055	1	1	Plasma NMR	EUR	2022	BMC Med	35692035	Maria Carolina Borges
Degree of unsaturation	rs11030075	11	27627296	1.7e-08	27600435	27631005	30571	8	Plasma NMR	EUR	2022	BMC Med	35692035	Maria Carolina Borges
Degree of unsaturation	rs181252994	11	60864447	6.6e-09	60864447	60886666	22220	2	Plasma NMR	EUR	2022	BMC Med	35692035	Maria Carolina Borges
Degree of unsaturation	rs7934157	11	60955332	4.1e-19	60889640	61146043	256404	7	Plasma NMR	EUR	2022	BMC Med	35692035	Maria Carolina Borges
Degree of unsaturation	rs7952631	11	60970208	4.8e-08	60970208	60970208	1	1	Plasma NMR	EUR	2022	BMC Med	35692035	Maria Carolina Borges
Degree of unsaturation	rs78243949	11	61014695	1.7e-10	61014695	61042858	28164	2	Plasma NMR	EUR	2022	BMC Med	35692035	Maria Carolina Borges
Degree of unsaturation	rs2001746	11	61033525	1e-09	61033525	61090034	56510	2	Plasma NMR	EUR	2022	BMC Med	35692035	Maria Carolina Borges
Degree of unsaturation	rs79387516	11	61198414	1.6e-15	61129793	61200387	70595	4	Plasma NMR	EUR	2022	BMC Med	35692035	Maria Carolina Borges
Degree of unsaturation	rs61897291	11	61206430	4.9e-14	61206430	61206430	1	1	Plasma NMR	EUR	2022	BMC Med	35692035	Maria Carolina Borges
Degree of unsaturation	rs7116318	11	61217343	2.9e-13	61027753	61233186	205434	6	Plasma NMR	EUR	2022	BMC Med	35692035	Maria Carolina Borges
Degree of unsaturation	rs71490328	11	61281519	2.9e-16	61255656	61281519	25864	23	Plasma NMR	EUR	2022	BMC Med	35692035	Maria Carolina Borges
Degree of unsaturation	rs3741259	11	61282350	4.3e-08	61282350	61282350	1	1	Plasma NMR	EUR	2022	BMC Med	35692035	Maria Carolina Borges
Degree of unsaturation	rs192017412	11	61298932	3.1e-10	61298932	61298932	1	1	Plasma NMR	EUR	2022	BMC Med	35692035	Maria Carolina Borges
Degree of unsaturation	rs113038217	11	61310122	3.1e-08	61310122	61310122	1	1	Plasma NMR	EUR	2022	BMC Med	35692035	Maria Carolina Borges
Degree of unsaturation	rs150684478	11	61312726	3.7e-14	61312726	61370215	57490	2	Plasma NMR	EUR	2022	BMC Med	35692035	Maria Carolina Borges
Degree of unsaturation	rs441938	11	61317387	4e-13	61306929	61317387	10459	3	Plasma NMR	EUR	2022	BMC Med	35692035	Maria Carolina Borges
Degree of unsaturation	rs1617300	11	61366398	6.8e-11	61343073	61371283	28211	5	Plasma NMR	EUR	2022	BMC Med	35692035	Maria Carolina Borges
Degree of unsaturation	rs117818086	11	61384999	1.2e-17	61350569	61438666	88098	3	Plasma NMR	EUR	2022	BMC Med	35692035	Maria Carolina Borges
Degree of unsaturation	rs116973573	11	61408765	1.5e-10	61408765	61475195	66431	3	Plasma NMR	EUR	2022	BMC Med	35692035	Maria Carolina Borges
Degree of unsaturation	rs565218436	11	61437929	1.7e-08	61394664	61437929	43266	2	Plasma NMR	EUR	2022	BMC Med	35692035	Maria Carolina Borges
Degree of unsaturation	rs138417087	11	61448996	4.5e-09	61448996	61448996	1	1	Plasma NMR	EUR	2022	BMC Med	35692035	Maria Carolina Borges
Degree of unsaturation	rs147419504	11	61450428	5.5e-10	61450428	61450428	1	1	Plasma NMR	EUR	2022	BMC Med	35692035	Maria Carolina Borges
Degree of unsaturation	rs117186302	11	61456420	1.3e-19	61265802	61473187	207386	33	Plasma NMR	EUR	2022	BMC Med	35692035	Maria Carolina Borges
Degree of unsaturation	rs112687416	11	61464124	6.4e-29	61376274	61464124	87851	3	Plasma NMR	EUR	2022	BMC Med	35692035	Maria Carolina Borges
Degree of unsaturation	rs149362147	11	61470630	4.8e-14	61470630	61480075	9446	3	Plasma NMR	EUR	2022	BMC Med	35692035	Maria Carolina Borges
Degree of unsaturation	rs198457	11	61471678	4.295e-109	61302244	61533908	231665	86	Plasma NMR	EUR	2022	BMC Med	35692035	Maria Carolina Borges
Degree of unsaturation	rs198435	11	61483324	3.7e-46	61391640	61524507	132868	47	Plasma NMR	EUR	2022	BMC Med	35692035	Maria Carolina Borges
Degree of unsaturation	rs17156254	11	61490245	6.299e-41	61390368	61516910	126543	29	Plasma NMR	EUR	2022	BMC Med	35692035	Maria Carolina Borges
Degree of unsaturation	rs57220536	11	61507473	1.1e-21	61507473	61517777	10305	2	Plasma NMR	EUR	2022	BMC Med	35692035	Maria Carolina Borges
Degree of unsaturation	rs2240285	11	61508409	9.799e-12	61508409	61508409	1	1	Plasma NMR	EUR	2022	BMC Med	35692035	Maria Carolina Borges
Degree of unsaturation	rs34365114	11	61511271	2.2e-23	61322788	61511271	188484	6	Plasma NMR	EUR	2022	BMC Med	35692035	Maria Carolina Borges
Degree of unsaturation	rs556261560	11	61515326	2.2e-19	61315726	61515326	199601	3	Plasma NMR	EUR	2022	BMC Med	35692035	Maria Carolina Borges
Degree of unsaturation	rs188021317	11	61522383	1.7e-09	61522383	61586116	63734	2	Plasma NMR	EUR	2022	BMC Med	35692035	Maria Carolina Borges
Degree of unsaturation	rs400075	11	61528814	3.8e-91	61411147	61528814	117668	36	Plasma NMR	EUR	2022	BMC Med	35692035	Maria Carolina Borges
Degree of unsaturation	rs572537530	11	61529656	1.1e-21	61421763	61529656	107894	2	Plasma NMR	EUR	2022	BMC Med	35692035	Maria Carolina Borges
Degree of unsaturation	rs61896137	11	61530500	2e-21	61467721	61678427	210707	5	Plasma NMR	EUR	2022	BMC Med	35692035	Maria Carolina Borges
Degree of unsaturation	rs79519287	11	61531810	2.6e-80	61406089	61611710	205622	11	Plasma NMR	EUR	2022	BMC Med	35692035	Maria Carolina Borges
Degree of unsaturation	rs2071213	11	61534010	4.6e-11	61530837	61534010	3174	3	Plasma NMR	EUR	2022	BMC Med	35692035	Maria Carolina Borges
Degree of unsaturation	rs143211724	11	61540896	1.9e-17	61540896	61540896	1	1	Plasma NMR	EUR	2022	BMC Med	35692035	Maria Carolina Borges
Degree of unsaturation	rs174528	11	61543499	0	61518237	61678754	160518	172	Plasma NMR	EUR	2022	BMC Med	35692035	Maria Carolina Borges
Degree of unsaturation	rs553922130	11	61545058	2.7e-13	61545058	61545058	1	1	Plasma NMR	EUR	2022	BMC Med	35692035	Maria Carolina Borges
Degree of unsaturation	rs117301449	11	61548004	5.2e-46	61408729	61548004	139276	6	Plasma NMR	EUR	2022	BMC Med	35692035	Maria Carolina Borges
Degree of unsaturation	rs554063265	11	61550742	1.4e-13	61441116	61550742	109627	3	Plasma NMR	EUR	2022	BMC Med	35692035	Maria Carolina Borges
Degree of unsaturation	rs148999057	11	61552108	9.099e-26	61382201	61552108	169908	4	Plasma NMR	EUR	2022	BMC Med	35692035	Maria Carolina Borges
Degree of unsaturation	rs117110139	11	61557422	1.5e-68	61359230	61607457	248228	8	Plasma NMR	EUR	2022	BMC Med	35692035	Maria Carolina Borges
Degree of unsaturation	rs740006	11	61557868	2.9e-97	61548796	61684550	135755	3	Plasma NMR	EUR	2022	BMC Med	35692035	Maria Carolina Borges
Degree of unsaturation	rs695867	11	61561288	5.2e-60	61340913	61680386	339474	15	Plasma NMR	EUR	2022	BMC Med	35692035	Maria Carolina Borges
Degree of unsaturation	rs75938339	11	61570073	6.8e-26	61570073	61570073	1	1	Plasma NMR	EUR	2022	BMC Med	35692035	Maria Carolina Borges
Degree of unsaturation	rs138012803	11	61579058	3.3e-23	61579058	61579058	1	1	Plasma NMR	EUR	2022	BMC Med	35692035	Maria Carolina Borges
Degree of unsaturation	rs181819644	11	61589587	2e-14	61573986	61589587	15602	2	Plasma NMR	EUR	2022	BMC Med	35692035	Maria Carolina Borges
Degree of unsaturation	rs188370817	11	61592488	2.4e-22	61592488	61592488	1	1	Plasma NMR	EUR	2022	BMC Med	35692035	Maria Carolina Borges
Degree of unsaturation	rs174569	11	61594164	3.597e-111	61405853	61632310	226458	15	Plasma NMR	EUR	2022	BMC Med	35692035	Maria Carolina Borges
Degree of unsaturation	rs72920193	11	61602572	6.7e-14	61602572	61602572	1	1	Plasma NMR	EUR	2022	BMC Med	35692035	Maria Carolina Borges
Degree of unsaturation	rs35827276	11	61606500	4.5e-24	61602053	61606500	4448	2	Plasma NMR	EUR	2022	BMC Med	35692035	Maria Carolina Borges
Degree of unsaturation	rs139957766	11	61607047	3.304e-170	61568827	61674248	105422	6	Plasma NMR	EUR	2022	BMC Med	35692035	Maria Carolina Borges
Degree of unsaturation	rs553607093	11	61613153	1.7e-15	61613153	61613153	1	1	Plasma NMR	EUR	2022	BMC Med	35692035	Maria Carolina Borges
Degree of unsaturation	rs137978092	11	61613392	5.1e-28	61388335	61754617	366283	7	Plasma NMR	EUR	2022	BMC Med	35692035	Maria Carolina Borges
Degree of unsaturation	rs533304276	11	61620622	1.3e-24	61538489	61621185	82697	12	Plasma NMR	EUR	2022	BMC Med	35692035	Maria Carolina Borges
Degree of unsaturation	rs73487492	11	61621611	2.999e-190	61545842	61653164	107323	34	Plasma NMR	EUR	2022	BMC Med	35692035	Maria Carolina Borges
Degree of unsaturation	rs190901480	11	61631803	8.1e-09	61631803	61631803	1	1	Plasma NMR	EUR	2022	BMC Med	35692035	Maria Carolina Borges
Degree of unsaturation	rs17764288	11	61633736	1.6e-38	61586571	61633736	47166	2	Plasma NMR	EUR	2022	BMC Med	35692035	Maria Carolina Borges
Degree of unsaturation	rs174624	11	61635303	1.3e-15	61556074	61700754	144681	6	Plasma NMR	EUR	2022	BMC Med	35692035	Maria Carolina Borges
Degree of unsaturation	rs7118175	11	61639358	2e-185	61629377	61721584	92208	30	Plasma NMR	EUR	2022	BMC Med	35692035	Maria Carolina Borges
Degree of unsaturation	rs75306442	11	61641396	1.3e-16	61641396	61641396	1	1	Plasma NMR	EUR	2022	BMC Med	35692035	Maria Carolina Borges
Degree of unsaturation	rs7115739	11	61641717	1.9e-63	61586518	61694349	107832	7	Plasma NMR	EUR	2022	BMC Med	35692035	Maria Carolina Borges
Degree of unsaturation	rs174452	11	61645892	5e-71	61519815	61769814	250000	9	Plasma NMR	EUR	2022	BMC Med	35692035	Maria Carolina Borges
Degree of unsaturation	rs116962591	11	61662448	2.4e-48	61662448	61680130	17683	3	Plasma NMR	EUR	2022	BMC Med	35692035	Maria Carolina Borges
Degree of unsaturation	rs190197025	11	61666543	3.7e-10	61666543	61666543	1	1	Plasma NMR	EUR	2022	BMC Med	35692035	Maria Carolina Borges
Degree of unsaturation	rs174472	11	61671956	7.6e-89	61626065	61770899	144835	31	Plasma NMR	EUR	2022	BMC Med	35692035	Maria Carolina Borges
Degree of unsaturation	rs148623923	11	61674298	1.5e-13	61554260	61674298	120039	3	Plasma NMR	EUR	2022	BMC Med	35692035	Maria Carolina Borges
Degree of unsaturation	rs174480	11	61685790	2.4e-46	61685790	61805388	119599	2	Plasma NMR	EUR	2022	BMC Med	35692035	Maria Carolina Borges
Degree of unsaturation	rs188423819	11	61686144	3.2e-16	61686144	61728105	41962	2	Plasma NMR	EUR	2022	BMC Med	35692035	Maria Carolina Borges
Degree of unsaturation	rs2524292	11	61695146	2e-65	61671074	61707645	36572	10	Plasma NMR	EUR	2022	BMC Med	35692035	Maria Carolina Borges
Degree of unsaturation	rs2727260	11	61712242	1.799e-104	61690405	61770303	79899	48	Plasma NMR	EUR	2022	BMC Med	35692035	Maria Carolina Borges
Degree of unsaturation	rs2009875	11	61714032	3.2e-36	61672147	61771901	99755	25	Plasma NMR	EUR	2022	BMC Med	35692035	Maria Carolina Borges
Degree of unsaturation	rs12799017	11	61738545	5.8e-63	61730183	61808272	78090	81	Plasma NMR	EUR	2022	BMC Med	35692035	Maria Carolina Borges
Degree of unsaturation	rs185107842	11	61752992	4.5e-12	61752992	61815291	62300	3	Plasma NMR	EUR	2022	BMC Med	35692035	Maria Carolina Borges
Degree of unsaturation	rs191790331	11	61764082	1.8e-12	61764082	61764082	1	1	Plasma NMR	EUR	2022	BMC Med	35692035	Maria Carolina Borges
Degree of unsaturation	rs113751288	11	61769837	4.6e-08	61769837	61769837	1	1	Plasma NMR	EUR	2022	BMC Med	35692035	Maria Carolina Borges
Degree of unsaturation	rs76686919	11	61770207	3.1e-09	61770207	61770207	1	1	Plasma NMR	EUR	2022	BMC Med	35692035	Maria Carolina Borges
Degree of unsaturation	rs146444261	11	61770823	2.3e-08	61770823	61770823	1	1	Plasma NMR	EUR	2022	BMC Med	35692035	Maria Carolina Borges
Degree of unsaturation	rs532043916	11	61777354	6.1e-21	61777354	61997806	220453	4	Plasma NMR	EUR	2022	BMC Med	35692035	Maria Carolina Borges
Degree of unsaturation	rs7935835	11	61781117	1e-19	61696998	61893539	196542	6	Plasma NMR	EUR	2022	BMC Med	35692035	Maria Carolina Borges
Degree of unsaturation	rs11230874	11	61795586	2.8e-32	61703601	61803540	99940	21	Plasma NMR	EUR	2022	BMC Med	35692035	Maria Carolina Borges
Degree of unsaturation	rs150846168	11	61795764	2.1e-09	61795764	61795764	1	1	Plasma NMR	EUR	2022	BMC Med	35692035	Maria Carolina Borges
Degree of unsaturation	rs72924290	11	61805045	1.5e-22	61687130	62040247	353118	8	Plasma NMR	EUR	2022	BMC Med	35692035	Maria Carolina Borges
Degree of unsaturation	rs259874	11	61811441	2.5e-25	61750749	61811441	60693	10	Plasma NMR	EUR	2022	BMC Med	35692035	Maria Carolina Borges
Degree of unsaturation	rs58213269	11	61813185	3.4e-10	61813185	61813185	1	1	Plasma NMR	EUR	2022	BMC Med	35692035	Maria Carolina Borges
Degree of unsaturation	rs147981159	11	61824298	5.1e-23	61824298	61895444	71147	2	Plasma NMR	EUR	2022	BMC Med	35692035	Maria Carolina Borges
Degree of unsaturation	rs387137	11	61830169	6.4e-51	61815803	62009611	193809	147	Plasma NMR	EUR	2022	BMC Med	35692035	Maria Carolina Borges
Degree of unsaturation	rs191623731	11	61844663	5.5e-09	61835275	61871977	36703	11	Plasma NMR	EUR	2022	BMC Med	35692035	Maria Carolina Borges
Degree of unsaturation	rs112374025	11	61846289	5.3e-09	61846289	61846289	1	1	Plasma NMR	EUR	2022	BMC Med	35692035	Maria Carolina Borges
Degree of unsaturation	rs72926147	11	61860459	6.1e-12	61860459	61934970	74512	2	Plasma NMR	EUR	2022	BMC Med	35692035	Maria Carolina Borges
Degree of unsaturation	rs10909647	11	61862021	6.1e-24	61812848	62015275	202428	54	Plasma NMR	EUR	2022	BMC Med	35692035	Maria Carolina Borges
Degree of unsaturation	rs1706945	11	61869328	2.7e-14	61819018	61869328	50311	3	Plasma NMR	EUR	2022	BMC Med	35692035	Maria Carolina Borges
Degree of unsaturation	rs147723011	11	61904557	2.9e-11	61904557	61904557	1	1	Plasma NMR	EUR	2022	BMC Med	35692035	Maria Carolina Borges
Degree of unsaturation	rs144853379	11	61947035	5.1e-10	61803863	61956910	153048	5	Plasma NMR	EUR	2022	BMC Med	35692035	Maria Carolina Borges
Degree of unsaturation	rs1792960	11	61967884	1e-13	61966021	62052745	86725	9	Plasma NMR	EUR	2022	BMC Med	35692035	Maria Carolina Borges
Degree of unsaturation	rs1729377	11	61974056	3.1e-28	61888092	62194796	306705	131	Plasma NMR	EUR	2022	BMC Med	35692035	Maria Carolina Borges
Degree of unsaturation	rs11494178	11	61991815	4.5e-10	61991815	62116432	124618	3	Plasma NMR	EUR	2022	BMC Med	35692035	Maria Carolina Borges
Degree of unsaturation	rs2509971	11	62183438	4.5e-16	62183438	62200269	16832	5	Plasma NMR	EUR	2022	BMC Med	35692035	Maria Carolina Borges
Degree of unsaturation	rs41503846	11	62191414	1.1e-11	62024568	62202829	178262	5	Plasma NMR	EUR	2022	BMC Med	35692035	Maria Carolina Borges
Degree of unsaturation	rs145908530	11	62200482	1.2e-18	62016765	62200846	184082	25	Plasma NMR	EUR	2022	BMC Med	35692035	Maria Carolina Borges
Degree of unsaturation	rs12806071	11	62214116	8.3e-09	62203009	62217443	14435	5	Plasma NMR	EUR	2022	BMC Med	35692035	Maria Carolina Borges
Degree of unsaturation	rs76225083	11	68281455	2.6e-17	68244370	68294017	49648	4	Plasma NMR	EUR	2022	BMC Med	35692035	Maria Carolina Borges
Degree of unsaturation	rs2229738	11	68562328	5.2e-64	68404877	68761348	356472	28	Plasma NMR	EUR	2022	BMC Med	35692035	Maria Carolina Borges
Degree of unsaturation	rs146393738	11	68565539	3.3e-08	68565539	68565539	1	1	Plasma NMR	EUR	2022	BMC Med	35692035	Maria Carolina Borges
Degree of unsaturation	rs11228377	11	68603346	2.3e-17	68593258	68798141	204884	112	Plasma NMR	EUR	2022	BMC Med	35692035	Maria Carolina Borges
Degree of unsaturation	rs79808713	11	68716862	8.6e-12	68627792	68792679	164888	19	Plasma NMR	EUR	2022	BMC Med	35692035	Maria Carolina Borges
Degree of unsaturation	rs117151155	11	68722852	4.3e-11	68722852	68722852	1	1	Plasma NMR	EUR	2022	BMC Med	35692035	Maria Carolina Borges
Degree of unsaturation	rs7931507	11	68737011	3.3e-08	68737011	68738157	1147	3	Plasma NMR	EUR	2022	BMC Med	35692035	Maria Carolina Borges
Degree of unsaturation	rs73514446	11	68809691	8.5e-11	68809691	68809691	1	1	Plasma NMR	EUR	2022	BMC Med	35692035	Maria Carolina Borges
Degree of unsaturation	rs498936	11	75454878	5.5e-28	75436048	75571838	135791	180	Plasma NMR	EUR	2022	BMC Med	35692035	Maria Carolina Borges
Degree of unsaturation	rs7119809	11	75569267	2.3e-09	75569267	75569267	1	1	Plasma NMR	EUR	2022	BMC Med	35692035	Maria Carolina Borges
Degree of unsaturation	rs964184	11	116648917	7.7e-24	116559553	116862818	303266	87	Plasma NMR	EUR	2022	BMC Med	35692035	Maria Carolina Borges
Degree of unsaturation	rs45611741	11	116663128	3.7e-13	116523568	116891007	367440	6	Plasma NMR	EUR	2022	BMC Med	35692035	Maria Carolina Borges
Degree of unsaturation	rs645901	11	116702362	2.3e-09	116702362	116950232	247871	8	Plasma NMR	EUR	2022	BMC Med	35692035	Maria Carolina Borges
Degree of unsaturation	rs139397669	11	116946861	4.7e-10	116916060	116946861	30802	2	Plasma NMR	EUR	2022	BMC Med	35692035	Maria Carolina Borges
Degree of unsaturation	rs6589592	11	116957907	6.9e-09	116957907	117075566	117660	22	Plasma NMR	EUR	2022	BMC Med	35692035	Maria Carolina Borges
Degree of unsaturation	rs555766713	11	117079547	2.2e-08	117079547	117079547	1	1	Plasma NMR	EUR	2022	BMC Med	35692035	Maria Carolina Borges
Degree of unsaturation	rs1532085	15	58683366	3.6e-22	58671765	58712973	41209	71	Plasma NMR	EUR	2022	BMC Med	35692035	Maria Carolina Borges
Degree of unsaturation	rs1077835	15	58723426	1.4e-19	58718998	58742418	23421	26	Plasma NMR	EUR	2022	BMC Med	35692035	Maria Carolina Borges
Degree of unsaturation	rs11642931	16	14504427	1.6e-08	14504427	14504427	1	1	Plasma NMR	EUR	2022	BMC Med	35692035	Maria Carolina Borges
Degree of unsaturation	rs10048117	16	14511522	2.6e-18	14472528	14756461	283934	35	Plasma NMR	EUR	2022	BMC Med	35692035	Maria Carolina Borges
Degree of unsaturation	rs34664657	16	14672310	1e-35	14475054	14753259	278206	121	Plasma NMR	EUR	2022	BMC Med	35692035	Maria Carolina Borges
Degree of unsaturation	rs55994124	16	14687400	2e-10	14491395	14760527	269133	5	Plasma NMR	EUR	2022	BMC Med	35692035	Maria Carolina Borges
Degree of unsaturation	rs113720365	16	14733882	1.2e-10	14733882	14733882	1	1	Plasma NMR	EUR	2022	BMC Med	35692035	Maria Carolina Borges
Degree of unsaturation	rs111618101	16	14760115	1e-16	14733309	14760115	26807	2	Plasma NMR	EUR	2022	BMC Med	35692035	Maria Carolina Borges
Degree of unsaturation	rs112106296	16	14765373	5.6e-12	14765373	14909621	144249	4	Plasma NMR	EUR	2022	BMC Med	35692035	Maria Carolina Borges
Degree of unsaturation	rs117339225	16	14777392	3e-11	14777392	14777392	1	1	Plasma NMR	EUR	2022	BMC Med	35692035	Maria Carolina Borges
Degree of unsaturation	rs71374758	16	15081995	3.6e-12	14958204	15081995	123792	2	Plasma NMR	EUR	2022	BMC Med	35692035	Maria Carolina Borges
Degree of unsaturation	rs62039478	16	15127518	7.101e-19	15127518	15221225	93708	5	Plasma NMR	EUR	2022	BMC Med	35692035	Maria Carolina Borges
Degree of unsaturation	rs72774841	16	15143185	4.5e-10	15143185	15385980	242796	3	Plasma NMR	EUR	2022	BMC Med	35692035	Maria Carolina Borges
Degree of unsaturation	rs35512524	16	15171448	1.2e-48	15126890	15403600	276711	15	Plasma NMR	EUR	2022	BMC Med	35692035	Maria Carolina Borges
Degree of unsaturation	rs11644601	16	15172118	1.199e-108	15124327	15406153	281827	54	Plasma NMR	EUR	2022	BMC Med	35692035	Maria Carolina Borges
Degree of unsaturation	rs374889059	16	15219331	4e-15	14983168	15460785	477618	9	Plasma NMR	EUR	2022	BMC Med	35692035	Maria Carolina Borges
Degree of unsaturation	rs146651998	16	15378789	1.4e-11	15378789	15543355	164567	6	Plasma NMR	EUR	2022	BMC Med	35692035	Maria Carolina Borges
Degree of unsaturation	rs538768896	16	15420015	6.1e-09	15420015	15420015	1	1	Plasma NMR	EUR	2022	BMC Med	35692035	Maria Carolina Borges
Degree of unsaturation	rs75512281	16	15473683	3e-15	15473683	15497554	23872	2	Plasma NMR	EUR	2022	BMC Med	35692035	Maria Carolina Borges
Degree of unsaturation	rs140014347	16	15474924	1.8e-21	15474282	15504423	30142	4	Plasma NMR	EUR	2022	BMC Med	35692035	Maria Carolina Borges
Degree of unsaturation	rs141389344	16	15479507	8.3e-14	15479507	15701372	221866	5	Plasma NMR	EUR	2022	BMC Med	35692035	Maria Carolina Borges
Degree of unsaturation	rs141502961	16	15499531	5.6e-52	15480783	15730245	249463	70	Plasma NMR	EUR	2022	BMC Med	35692035	Maria Carolina Borges
Degree of unsaturation	rs1672811	16	15501099	2.4e-09	15501099	15501099	1	1	Plasma NMR	EUR	2022	BMC Med	35692035	Maria Carolina Borges
Degree of unsaturation	rs766485929	16	15566536	1.7e-23	15490337	15796319	305983	90	Plasma NMR	EUR	2022	BMC Med	35692035	Maria Carolina Borges
Degree of unsaturation	rs75121198	16	15661724	1.3e-08	15661724	15661724	1	1	Plasma NMR	EUR	2022	BMC Med	35692035	Maria Carolina Borges
Degree of unsaturation	rs9930462	16	15674428	2.6e-09	15674428	15674428	1	1	Plasma NMR	EUR	2022	BMC Med	35692035	Maria Carolina Borges
Degree of unsaturation	rs75976347	16	15762901	3.6e-09	15762901	15823995	61095	3	Plasma NMR	EUR	2022	BMC Med	35692035	Maria Carolina Borges
Degree of unsaturation	rs2384934	16	15838940	1.1e-29	15628160	15883490	255331	55	Plasma NMR	EUR	2022	BMC Med	35692035	Maria Carolina Borges
Degree of unsaturation	rs12922040	16	15869466	4.6e-10	15869306	15869525	220	4	Plasma NMR	EUR	2022	BMC Med	35692035	Maria Carolina Borges
Degree of unsaturation	rs3898632	16	15883241	7.3e-10	15761490	15884653	123164	13	Plasma NMR	EUR	2022	BMC Med	35692035	Maria Carolina Borges
Degree of unsaturation	rs821840	16	56993886	2.9e-18	56985139	57005479	20341	32	Plasma NMR	EUR	2022	BMC Med	35692035	Maria Carolina Borges
Degree of unsaturation	rs72836561	17	41926126	5.4e-17	41776943	42155742	378800	7	Plasma NMR	EUR	2022	BMC Med	35692035	Maria Carolina Borges
Degree of unsaturation	rs45519733	17	42327850	5e-10	42234203	42327850	93648	3	Plasma NMR	EUR	2022	BMC Med	35692035	Maria Carolina Borges
Degree of unsaturation	rs62064417	17	43667792	8.2e-10	43572419	43769088	196670	348	Plasma NMR	EUR	2022	BMC Med	35692035	Maria Carolina Borges
Degree of unsaturation	rs111825734	17	44019107	2.9e-10	43769277	44267904	498628	2144	Plasma NMR	EUR	2022	BMC Med	35692035	Maria Carolina Borges
Degree of unsaturation	rs147317628	17	44277476	1.9e-09	44269546	44364649	95104	246	Plasma NMR	EUR	2022	BMC Med	35692035	Maria Carolina Borges
Degree of unsaturation	rs199504	17	44861003	3.5e-08	44861003	44861003	1	1	Plasma NMR	EUR	2022	BMC Med	35692035	Maria Carolina Borges
Degree of unsaturation	rs74489351	18	46578242	8.9e-09	46578242	46657577	79336	2	Plasma NMR	EUR	2022	BMC Med	35692035	Maria Carolina Borges
Degree of unsaturation	rs77960347	18	47109955	1.7e-11	46888639	47169340	280702	8	Plasma NMR	EUR	2022	BMC Med	35692035	Maria Carolina Borges
Degree of unsaturation	rs1105654	18	47147746	3.9e-09	47147746	47258695	110950	3	Plasma NMR	EUR	2022	BMC Med	35692035	Maria Carolina Borges
Degree of unsaturation	rs7234218	18	47163557	7.9e-15	47119423	47243912	124490	46	Plasma NMR	EUR	2022	BMC Med	35692035	Maria Carolina Borges
Degree of unsaturation	rs116843064	19	8429323	5.3e-22	8410381	8627569	217189	3	Plasma NMR	EUR	2022	BMC Med	35692035	Maria Carolina Borges
Degree of unsaturation	rs10412048	19	11193949	4.5e-08	11193949	11193949	1	1	Plasma NMR	EUR	2022	BMC Med	35692035	Maria Carolina Borges
Degree of unsaturation	rs58542926	19	19379549	1.4e-18	19329924	19628037	298114	105	Plasma NMR	EUR	2022	BMC Med	35692035	Maria Carolina Borges
Degree of unsaturation	rs17216525	19	19662220	1.8e-13	19642795	19746151	103357	28	Plasma NMR	EUR	2022	BMC Med	35692035	Maria Carolina Borges
Degree of unsaturation	rs405509	19	45408836	1.9e-08	45408836	45408836	1	1	Plasma NMR	EUR	2022	BMC Med	35692035	Maria Carolina Borges
Degree of unsaturation	rs7412	19	45412079	1.2e-36	45232161	45447221	215061	26	Plasma NMR	EUR	2022	BMC Med	35692035	Maria Carolina Borges
Degree of unsaturation	rs204468	19	45490636	5.2e-11	45446271	45504349	58079	16	Plasma NMR	EUR	2022	BMC Med	35692035	Maria Carolina Borges
Degree of unsaturation	rs669789	19	49269559	3.7e-09	49266390	49274975	8586	7	Plasma NMR	EUR	2022	BMC Med	35692035	Maria Carolina Borges
Degree of unsaturation	rs438568	20	12958687	1.5e-08	12958687	12973521	14835	8	Plasma NMR	EUR	2022	BMC Med	35692035	Maria Carolina Borges
Degree of unsaturation	rs3843763	20	44548193	3.3e-11	44538427	44610737	72311	16	Plasma NMR	EUR	2022	BMC Med	35692035	Maria Carolina Borges
Degree of unsaturation	rs6073958	20	44551855	1.1e-30	44446643	44661945	215303	57	Plasma NMR	EUR	2022	BMC Med	35692035	Maria Carolina Borges
POA	rs146744192	19	6299391	3.6e-08	6299391	6299391	1	1	Plasma	AFR	2022	Metabolites	35888748	Chang Liu
PUFAs	rs7551124	1	23785760	7.668e-09	23784965	23811488	26524	18	Plasma NMR	EUR	2023	Biol Psychiatry	36764567	Eleanor Davyson
PUFAs	rs4500361	1	55490861	6.954e-09	55487346	55494017	6672	6	Plasma NMR	EUR	2023	Biol Psychiatry	36764567	Eleanor Davyson
PUFAs	rs11591147	1	55505647	2.326e-22	55505647	55505647	1	1	Plasma NMR	EUR	2023	Biol Psychiatry	36764567	Eleanor Davyson
PUFAs	rs35837000	1	62833402	2.114e-12	62833402	62833424	23	2	Plasma NMR	EUR	2023	Biol Psychiatry	36764567	Eleanor Davyson
PUFAs	rs72929768	1	62882603	8.363e-14	62882603	62882603	1	1	Plasma NMR	EUR	2023	Biol Psychiatry	36764567	Eleanor Davyson
PUFAs	rs116316096	1	62886595	1.974e-10	62886595	62886595	1	1	Plasma NMR	EUR	2023	Biol Psychiatry	36764567	Eleanor Davyson
PUFAs	rs1002687	1	62963737	1.722e-81	62833553	63213022	379470	322	Plasma NMR	EUR	2023	Biol Psychiatry	36764567	Eleanor Davyson
PUFAs	rs10458569	1	62997601	3.079e-09	62925727	63130525	204799	3	Plasma NMR	EUR	2023	Biol Psychiatry	36764567	Eleanor Davyson
PUFAs	rs76272805	1	63105425	7.878e-15	63042465	63105425	62961	3	Plasma NMR	EUR	2023	Biol Psychiatry	36764567	Eleanor Davyson
PUFAs	rs12753662	1	63217429	7.346e-23	63214147	63358816	144670	210	Plasma NMR	EUR	2023	Biol Psychiatry	36764567	Eleanor Davyson
PUFAs	rs61765938	1	63310444	3.478e-14	63310444	63310444	1	1	Plasma NMR	EUR	2023	Biol Psychiatry	36764567	Eleanor Davyson
PUFAs	rs77449055	1	63342388	2.386e-09	63165582	63355133	189552	5	Plasma NMR	EUR	2023	Biol Psychiatry	36764567	Eleanor Davyson
PUFAs	rs3832016	1	109818158	3.696e-26	109776285	109827253	50969	33	Plasma NMR	EUR	2023	Biol Psychiatry	36764567	Eleanor Davyson
PUFAs	rs822928	1	234873275	1.119e-10	234842856	234875182	32327	24	Plasma NMR	EUR	2023	Biol Psychiatry	36764567	Eleanor Davyson
PUFAs	rs907866	2	20371380	9.414e-19	20336237	20400300	64064	67	Plasma NMR	EUR	2023	Biol Psychiatry	36764567	Eleanor Davyson
PUFAs	rs693	2	21232195	4.854e-41	21120901	21450264	329364	352	Plasma NMR	EUR	2023	Biol Psychiatry	36764567	Eleanor Davyson
PUFAs	rs533617	2	21233972	8.956e-19	21152755	21262871	110117	5	Plasma NMR	EUR	2023	Biol Psychiatry	36764567	Eleanor Davyson
PUFAs	rs144545816	2	21413077	2.058e-20	21296537	21538826	242290	14	Plasma NMR	EUR	2023	Biol Psychiatry	36764567	Eleanor Davyson
PUFAs	rs12712940	2	21426743	1.96e-38	21182116	21530659	348544	98	Plasma NMR	EUR	2023	Biol Psychiatry	36764567	Eleanor Davyson
PUFAs	rs4665698	2	21534103	1.828e-09	21507500	21537497	29998	8	Plasma NMR	EUR	2023	Biol Psychiatry	36764567	Eleanor Davyson
PUFAs	rs55968391	2	27388883	2.213e-08	27387953	27391673	3721	4	Plasma NMR	EUR	2023	Biol Psychiatry	36764567	Eleanor Davyson
PUFAs	rs1395	2	27424636	3.729e-12	27387429	27471025	83597	36	Plasma NMR	EUR	2023	Biol Psychiatry	36764567	Eleanor Davyson
PUFAs	rs72817538	2	27498844	2.607e-08	27498844	27523089	24246	2	Plasma NMR	EUR	2023	Biol Psychiatry	36764567	Eleanor Davyson
PUFAs	rs35686293	2	27538635	8.819e-10	27527292	27735033	207742	5	Plasma NMR	EUR	2023	Biol Psychiatry	36764567	Eleanor Davyson
PUFAs	rs1260326	2	27730940	4.728e-67	27482090	27972833	490744	250	Plasma NMR	EUR	2023	Biol Psychiatry	36764567	Eleanor Davyson
PUFAs	rs62138973	2	27847642	3.977e-10	27847642	27847642	1	1	Plasma NMR	EUR	2023	Biol Psychiatry	36764567	Eleanor Davyson
PUFAs	rs3792252	2	27995931	3.261e-12	27755112	28242308	487197	172	Plasma NMR	EUR	2023	Biol Psychiatry	36764567	Eleanor Davyson
PUFAs	rs13030345	2	28003174	5.312e-18	27929023	28113911	184889	6	Plasma NMR	EUR	2023	Biol Psychiatry	36764567	Eleanor Davyson
PUFAs	rs62140395	2	28244926	8.606e-12	28244926	28246841	1916	2	Plasma NMR	EUR	2023	Biol Psychiatry	36764567	Eleanor Davyson
PUFAs	rs6547820	2	28281545	9.762e-10	28255302	28520083	264782	12	Plasma NMR	EUR	2023	Biol Psychiatry	36764567	Eleanor Davyson
PUFAs	rs937813	2	28301540	2.066e-10	28301540	28301540	1	1	Plasma NMR	EUR	2023	Biol Psychiatry	36764567	Eleanor Davyson
PUFAs	rs4666052	2	28530720	1.566e-08	28527505	28532309	4805	5	Plasma NMR	EUR	2023	Biol Psychiatry	36764567	Eleanor Davyson
PUFAs	rs115445558	2	44063098	2.315e-11	44054991	44087024	32034	19	Plasma NMR	EUR	2023	Biol Psychiatry	36764567	Eleanor Davyson
PUFAs	rs4299376	2	44072576	6.678e-12	44072576	44097367	24792	11	Plasma NMR	EUR	2023	Biol Psychiatry	36764567	Eleanor Davyson
PUFAs	rs13108218	4	3443931	1.312e-12	3438643	3478051	39409	9	Plasma NMR	EUR	2023	Biol Psychiatry	36764567	Eleanor Davyson
PUFAs	rs4860948	4	69340991	2.437e-10	69327932	69373407	45476	18	Plasma NMR	EUR	2023	Biol Psychiatry	36764567	Eleanor Davyson
PUFAs	rs115464765	5	74331139	5.781e-09	74331139	74331139	1	1	Plasma NMR	EUR	2023	Biol Psychiatry	36764567	Eleanor Davyson
PUFAs	rs55810502	5	74380959	3.779e-13	74357094	74422362	65269	17	Plasma NMR	EUR	2023	Biol Psychiatry	36764567	Eleanor Davyson
PUFAs	rs4704210	5	74635225	2.465e-18	74392882	74883486	490605	270	Plasma NMR	EUR	2023	Biol Psychiatry	36764567	Eleanor Davyson
PUFAs	rs151000110	5	74725216	1.943e-13	74588898	74846247	257350	4	Plasma NMR	EUR	2023	Biol Psychiatry	36764567	Eleanor Davyson
PUFAs	rs984976	5	74910870	1.183e-16	74887614	75038267	150654	147	Plasma NMR	EUR	2023	Biol Psychiatry	36764567	Eleanor Davyson
PUFAs	rs116541114	5	75018782	1.722e-10	75018782	75216636	197855	2	Plasma NMR	EUR	2023	Biol Psychiatry	36764567	Eleanor Davyson
PUFAs	rs6882345	5	156397673	8.422e-21	156354477	156483193	128717	97	Plasma NMR	EUR	2023	Biol Psychiatry	36764567	Eleanor Davyson
PUFAs	rs2517524	6	31025713	2.867e-12	31025713	31272261	246549	88	Plasma NMR	EUR	2023	Biol Psychiatry	36764567	Eleanor Davyson
PUFAs	rs1131285	6	31323953	1.663e-10	31276447	31434621	158175	117	Plasma NMR	EUR	2023	Biol Psychiatry	36764567	Eleanor Davyson
PUFAs	rs9267531	6	31636742	3.836e-08	31596138	31636742	40605	5	Plasma NMR	EUR	2023	Biol Psychiatry	36764567	Eleanor Davyson
PUFAs	rs11751024	6	32586236	3.867e-14	32339840	32681277	341438	635	Plasma NMR	EUR	2023	Biol Psychiatry	36764567	Eleanor Davyson
PUFAs	rs3800461	6	34616322	5.456e-09	34577257	34800435	223179	7	Plasma NMR	EUR	2023	Biol Psychiatry	36764567	Eleanor Davyson
PUFAs	rs36018387	6	35386872	3.92e-09	35162141	35386872	224732	2	Plasma NMR	EUR	2023	Biol Psychiatry	36764567	Eleanor Davyson
PUFAs	rs3822855	6	116316882	4.439e-08	116316882	116350788	33907	4	Plasma NMR	EUR	2023	Biol Psychiatry	36764567	Eleanor Davyson
PUFAs	rs648253	6	160469149	4.5e-10	160468278	160517888	49611	23	Plasma NMR	EUR	2023	Biol Psychiatry	36764567	Eleanor Davyson
PUFAs	rs1116262	6	160470880	1.133e-17	160242487	160517481	274995	19	Plasma NMR	EUR	2023	Biol Psychiatry	36764567	Eleanor Davyson
PUFAs	rs9295128	6	160751531	7.048e-29	160503656	160759553	255898	37	Plasma NMR	EUR	2023	Biol Psychiatry	36764567	Eleanor Davyson
PUFAs	rs759659447	6	160775803	2.949e-09	160775803	160775803	1	1	Plasma NMR	EUR	2023	Biol Psychiatry	36764567	Eleanor Davyson
PUFAs	rs6938647	6	160986915	1.572e-14	160986915	161074143	87229	2	Plasma NMR	EUR	2023	Biol Psychiatry	36764567	Eleanor Davyson
PUFAs	rs10455872	6	161010118	1.636e-20	160985526	161123451	137926	7	Plasma NMR	EUR	2023	Biol Psychiatry	36764567	Eleanor Davyson
PUFAs	rs140570886	6	161013013	4.915e-33	160816409	161224445	408037	15	Plasma NMR	EUR	2023	Biol Psychiatry	36764567	Eleanor Davyson
PUFAs	rs143843429	6	161383079	1.978e-14	161383079	161443939	60861	2	Plasma NMR	EUR	2023	Biol Psychiatry	36764567	Eleanor Davyson
PUFAs	rs34121855	7	73040814	5.157e-28	72822848	73060006	237159	144	Plasma NMR	EUR	2023	Biol Psychiatry	36764567	Eleanor Davyson
PUFAs	rs7012637	8	9173209	8.333e-11	9173209	9173358	150	2	Plasma NMR	EUR	2023	Biol Psychiatry	36764567	Eleanor Davyson
PUFAs	rs1461729	8	9187242	8.199e-21	9176052	9231661	55610	58	Plasma NMR	EUR	2023	Biol Psychiatry	36764567	Eleanor Davyson
PUFAs	rs1495741	8	18272881	6.905e-09	18272377	18273300	924	8	Plasma NMR	EUR	2023	Biol Psychiatry	36764567	Eleanor Davyson
PUFAs	rs6471717	8	59377357	4.232e-08	59370320	59385919	15600	3	Plasma NMR	EUR	2023	Biol Psychiatry	36764567	Eleanor Davyson
PUFAs	rs4876611	8	116671848	6.175e-10	116655078	116671848	16771	11	Plasma NMR	EUR	2023	Biol Psychiatry	36764567	Eleanor Davyson
PUFAs	rs2980874	8	126444788	5.204e-11	126435663	126444788	9126	3	Plasma NMR	EUR	2023	Biol Psychiatry	36764567	Eleanor Davyson
PUFAs	rs72655677	8	126484897	8.118e-11	126484897	126484897	1	1	Plasma NMR	EUR	2023	Biol Psychiatry	36764567	Eleanor Davyson
PUFAs	rs28601761	8	126500031	3.119e-61	126447308	126510338	63031	115	Plasma NMR	EUR	2023	Biol Psychiatry	36764567	Eleanor Davyson
PUFAs	rs6986368	8	126513197	1.81e-11	126513197	126518027	4831	5	Plasma NMR	EUR	2023	Biol Psychiatry	36764567	Eleanor Davyson
PUFAs	rs2740488	9	107661742	6.656e-22	107629058	107672526	43469	55	Plasma NMR	EUR	2023	Biol Psychiatry	36764567	Eleanor Davyson
PUFAs	rs73664373	9	107662304	6.584e-14	107647019	107664373	17355	6	Plasma NMR	EUR	2023	Biol Psychiatry	36764567	Eleanor Davyson
PUFAs	rs115478735	9	136149711	2.775e-11	136149711	136191010	41300	8	Plasma NMR	EUR	2023	Biol Psychiatry	36764567	Eleanor Davyson
PUFAs	rs140168704	10	5262778	1.14e-08	5245196	5296243	51048	75	Plasma NMR	EUR	2023	Biol Psychiatry	36764567	Eleanor Davyson
PUFAs	rs102275	11	61557803	4.109e-94	61531991	61678754	146764	157	Plasma NMR	EUR	2023	Biol Psychiatry	36764567	Eleanor Davyson
PUFAs	rs174569	11	61594164	1.401e-08	61594164	61594164	1	1	Plasma NMR	EUR	2023	Biol Psychiatry	36764567	Eleanor Davyson
PUFAs	rs76498378	11	61601202	8.991e-15	61579381	61653164	73784	32	Plasma NMR	EUR	2023	Biol Psychiatry	36764567	Eleanor Davyson
PUFAs	rs139957766	11	61607047	6.586e-09	61607047	61607047	1	1	Plasma NMR	EUR	2023	Biol Psychiatry	36764567	Eleanor Davyson
PUFAs	rs181479770	11	61635427	1.106e-16	61629377	61657001	27625	23	Plasma NMR	EUR	2023	Biol Psychiatry	36764567	Eleanor Davyson
PUFAs	rs116962591	11	61662448	1.337e-10	61662448	61662448	1	1	Plasma NMR	EUR	2023	Biol Psychiatry	36764567	Eleanor Davyson
PUFAs	rs174472	11	61671956	8.462e-09	61671956	61671956	1	1	Plasma NMR	EUR	2023	Biol Psychiatry	36764567	Eleanor Davyson
PUFAs	rs673335	11	75450576	1.439e-16	75444605	75569150	124546	163	Plasma NMR	EUR	2023	Biol Psychiatry	36764567	Eleanor Davyson
PUFAs	rs61904859	11	116492506	4.078e-08	116492506	116492506	1	1	Plasma NMR	EUR	2023	Biol Psychiatry	36764567	Eleanor Davyson
PUFAs	rs11820504	11	116529442	4.943e-10	116529442	116529442	1	1	Plasma NMR	EUR	2023	Biol Psychiatry	36764567	Eleanor Davyson
PUFAs	rs2105610	11	116535126	6.404e-13	116535126	116535126	1	1	Plasma NMR	EUR	2023	Biol Psychiatry	36764567	Eleanor Davyson
PUFAs	rs117137955	11	116536542	2.074e-11	116536542	116727270	190729	2	Plasma NMR	EUR	2023	Biol Psychiatry	36764567	Eleanor Davyson
PUFAs	rs12574790	11	116575687	1.026e-08	116575687	116575687	1	1	Plasma NMR	EUR	2023	Biol Psychiatry	36764567	Eleanor Davyson
PUFAs	rs139524394	11	116624922	1.112e-10	116624922	116645926	21005	2	Plasma NMR	EUR	2023	Biol Psychiatry	36764567	Eleanor Davyson
PUFAs	rs1268353	11	116639692	1.212e-14	116560447	116699681	139235	21	Plasma NMR	EUR	2023	Biol Psychiatry	36764567	Eleanor Davyson
PUFAs	rs964184	11	116648917	1.009e-110	116519358	116898886	379529	336	Plasma NMR	EUR	2023	Biol Psychiatry	36764567	Eleanor Davyson
PUFAs	rs142958146	11	116660008	1.381e-09	116559663	116782574	222912	5	Plasma NMR	EUR	2023	Biol Psychiatry	36764567	Eleanor Davyson
PUFAs	rs45611741	11	116663128	4.379e-13	116523568	116663128	139561	4	Plasma NMR	EUR	2023	Biol Psychiatry	36764567	Eleanor Davyson
PUFAs	rs190151155	11	116687523	3.547e-14	116538072	116846659	308588	6	Plasma NMR	EUR	2023	Biol Psychiatry	36764567	Eleanor Davyson
PUFAs	rs2239013	11	116693353	5.57e-10	116679155	116928223	249069	85	Plasma NMR	EUR	2023	Biol Psychiatry	36764567	Eleanor Davyson
PUFAs	rs12721041	11	116693871	5.156e-15	116577558	116697301	119744	5	Plasma NMR	EUR	2023	Biol Psychiatry	36764567	Eleanor Davyson
PUFAs	rs138326449	11	116701354	1.683e-08	116701354	116701354	1	1	Plasma NMR	EUR	2023	Biol Psychiatry	36764567	Eleanor Davyson
PUFAs	rs5130	11	116703146	9.941e-30	116598248	116771356	173109	29	Plasma NMR	EUR	2023	Biol Psychiatry	36764567	Eleanor Davyson
PUFAs	rs688456	11	116722551	1.651e-26	116705278	116963519	258242	52	Plasma NMR	EUR	2023	Biol Psychiatry	36764567	Eleanor Davyson
PUFAs	rs141150227	11	116864990	5.83e-12	116840373	117086701	246329	6	Plasma NMR	EUR	2023	Biol Psychiatry	36764567	Eleanor Davyson
PUFAs	rs139397669	11	116946861	1.243e-08	116946861	116946861	1	1	Plasma NMR	EUR	2023	Biol Psychiatry	36764567	Eleanor Davyson
PUFAs	rs550430452	11	116969076	2.201e-11	116969076	117096995	127920	3	Plasma NMR	EUR	2023	Biol Psychiatry	36764567	Eleanor Davyson
PUFAs	rs185672288	11	116988389	4.706e-12	116988389	117171454	183066	3	Plasma NMR	EUR	2023	Biol Psychiatry	36764567	Eleanor Davyson
PUFAs	rs12366015	11	116990851	7.333e-40	116741553	117100029	358477	292	Plasma NMR	EUR	2023	Biol Psychiatry	36764567	Eleanor Davyson
PUFAs	rs76883864	11	117051725	4.571e-08	117051725	117051725	1	1	Plasma NMR	EUR	2023	Biol Psychiatry	36764567	Eleanor Davyson
PUFAs	rs116987336	11	117175658	3.433e-09	117175658	117175658	1	1	Plasma NMR	EUR	2023	Biol Psychiatry	36764567	Eleanor Davyson
PUFAs	rs11065991	12	112083162	2.31e-09	111833788	112200150	366363	13	Plasma NMR	EUR	2023	Biol Psychiatry	36764567	Eleanor Davyson
PUFAs	rs17696736	12	112486818	8.278e-10	112273499	112684221	410723	6	Plasma NMR	EUR	2023	Biol Psychiatry	36764567	Eleanor Davyson
PUFAs	rs11066320	12	112906415	1.092e-09	112840766	113135531	294766	6	Plasma NMR	EUR	2023	Biol Psychiatry	36764567	Eleanor Davyson
PUFAs	rs7970695	12	121423376	1.561e-11	121380544	121471337	90794	67	Plasma NMR	EUR	2023	Biol Psychiatry	36764567	Eleanor Davyson
PUFAs	rs1672907	12	125283403	6.245e-10	125282882	125290856	7975	8	Plasma NMR	EUR	2023	Biol Psychiatry	36764567	Eleanor Davyson
PUFAs	rs6602911	13	114547372	8.039e-10	114541617	114555906	14290	6	Plasma NMR	EUR	2023	Biol Psychiatry	36764567	Eleanor Davyson
PUFAs	rs28607776	15	58575005	3.836e-34	58545064	58668342	123279	72	Plasma NMR	EUR	2023	Biol Psychiatry	36764567	Eleanor Davyson
PUFAs	rs202001522	15	58599817	4.541e-10	58599817	58599817	1	1	Plasma NMR	EUR	2023	Biol Psychiatry	36764567	Eleanor Davyson
PUFAs	rs185221561	15	58633571	4.199e-09	58633571	58633571	1	1	Plasma NMR	EUR	2023	Biol Psychiatry	36764567	Eleanor Davyson
PUFAs	rs445093	15	58644949	3.234e-09	58643839	58662090	18252	6	Plasma NMR	EUR	2023	Biol Psychiatry	36764567	Eleanor Davyson
PUFAs	rs16940126	15	58651632	1.484e-13	58635273	58660961	25689	12	Plasma NMR	EUR	2023	Biol Psychiatry	36764567	Eleanor Davyson
PUFAs	rs261290	15	58678720	1.381e-118	58670135	58716615	46481	112	Plasma NMR	EUR	2023	Biol Psychiatry	36764567	Eleanor Davyson
PUFAs	rs8042174	15	58685970	1.063e-27	58630240	58711894	81655	24	Plasma NMR	EUR	2023	Biol Psychiatry	36764567	Eleanor Davyson
PUFAs	rs118078695	15	58686409	1.735e-10	58686409	58686409	1	1	Plasma NMR	EUR	2023	Biol Psychiatry	36764567	Eleanor Davyson
PUFAs	rs78893833	15	58688159	3.396e-08	58688159	58688159	1	1	Plasma NMR	EUR	2023	Biol Psychiatry	36764567	Eleanor Davyson
PUFAs	rs17821298	15	58690738	5.296e-09	58690738	58690738	1	1	Plasma NMR	EUR	2023	Biol Psychiatry	36764567	Eleanor Davyson
PUFAs	rs62000866	15	58701049	1.67e-21	58632415	58701049	68635	5	Plasma NMR	EUR	2023	Biol Psychiatry	36764567	Eleanor Davyson
PUFAs	rs77703135	15	58709725	3.812e-12	58544644	58709725	165082	24	Plasma NMR	EUR	2023	Biol Psychiatry	36764567	Eleanor Davyson
PUFAs	rs35511894	15	58723709	7.876e-10	58723709	58723709	1	1	Plasma NMR	EUR	2023	Biol Psychiatry	36764567	Eleanor Davyson
PUFAs	rs8192701	15	58724371	2.628e-12	58720405	58731455	11051	8	Plasma NMR	EUR	2023	Biol Psychiatry	36764567	Eleanor Davyson
PUFAs	rs17269250	15	58725986	4.102e-10	58725986	58725986	1	1	Plasma NMR	EUR	2023	Biol Psychiatry	36764567	Eleanor Davyson
PUFAs	rs261342	15	58731153	1.673e-103	58718998	58743709	24712	39	Plasma NMR	EUR	2023	Biol Psychiatry	36764567	Eleanor Davyson
PUFAs	rs35138338	15	58744481	2.898e-12	58744440	58744481	42	2	Plasma NMR	EUR	2023	Biol Psychiatry	36764567	Eleanor Davyson
PUFAs	rs79787170	15	58754942	1.374e-09	58749309	58754942	5634	2	Plasma NMR	EUR	2023	Biol Psychiatry	36764567	Eleanor Davyson
PUFAs	rs59752567	15	58791416	2.299e-08	58791416	58791416	1	1	Plasma NMR	EUR	2023	Biol Psychiatry	36764567	Eleanor Davyson
PUFAs	rs113298164	15	58855748	4.425e-11	58855748	58855748	1	1	Plasma NMR	EUR	2023	Biol Psychiatry	36764567	Eleanor Davyson
PUFAs	rs11075253	16	15148646	6.32e-10	15139594	15174571	34978	5	Plasma NMR	EUR	2023	Biol Psychiatry	36764567	Eleanor Davyson
PUFAs	rs1968493	16	56900100	1.317e-08	56898198	56900100	1903	3	Plasma NMR	EUR	2023	Biol Psychiatry	36764567	Eleanor Davyson
PUFAs	rs3764261	16	56993324	1.222e-29	56985139	57006590	21452	46	Plasma NMR	EUR	2023	Biol Psychiatry	36764567	Eleanor Davyson
PUFAs	rs289713	16	57006829	6.832e-21	56999258	57010486	11229	6	Plasma NMR	EUR	2023	Biol Psychiatry	36764567	Eleanor Davyson
PUFAs	rs289716	16	57009376	1.502e-10	57009376	57018102	8727	8	Plasma NMR	EUR	2023	Biol Psychiatry	36764567	Eleanor Davyson
PUFAs	rs186021206	17	7069412	2.189e-08	7069412	7069412	1	1	Plasma NMR	EUR	2023	Biol Psychiatry	36764567	Eleanor Davyson
PUFAs	rs77757914	18	46657577	7.295e-26	46541607	46754064	212458	11	Plasma NMR	EUR	2023	Biol Psychiatry	36764567	Eleanor Davyson
PUFAs	rs1320700	18	47096016	5.155e-10	47093864	47096016	2153	2	Plasma NMR	EUR	2023	Biol Psychiatry	36764567	Eleanor Davyson
PUFAs	rs77960347	18	47109955	4.014e-41	46888639	47318885	430247	31	Plasma NMR	EUR	2023	Biol Psychiatry	36764567	Eleanor Davyson
PUFAs	rs117623631	18	47113165	6.99e-15	47113165	47114005	841	2	Plasma NMR	EUR	2023	Biol Psychiatry	36764567	Eleanor Davyson
PUFAs	rs12608026	18	47120499	1.004e-10	47117174	47175670	58497	11	Plasma NMR	EUR	2023	Biol Psychiatry	36764567	Eleanor Davyson
PUFAs	rs28666039	18	47139676	2.985e-14	47114745	47139676	24932	10	Plasma NMR	EUR	2023	Biol Psychiatry	36764567	Eleanor Davyson
PUFAs	rs7229377	18	47148299	1.244e-16	47068878	47169684	100807	13	Plasma NMR	EUR	2023	Biol Psychiatry	36764567	Eleanor Davyson
PUFAs	rs9304381	18	47158234	5.613e-34	47119423	47403494	284072	53	Plasma NMR	EUR	2023	Biol Psychiatry	36764567	Eleanor Davyson
PUFAs	rs61124986	18	47168651	1.343e-10	47160158	47169333	9176	7	Plasma NMR	EUR	2023	Biol Psychiatry	36764567	Eleanor Davyson
PUFAs	rs75786906	18	47186485	1.583e-09	47186485	47193763	7279	2	Plasma NMR	EUR	2023	Biol Psychiatry	36764567	Eleanor Davyson
PUFAs	rs6507945	18	47243912	1.186e-27	47164178	47479166	314989	239	Plasma NMR	EUR	2023	Biol Psychiatry	36764567	Eleanor Davyson
PUFAs	rs78923237	18	47360060	2.57e-19	47195479	47360060	164582	8	Plasma NMR	EUR	2023	Biol Psychiatry	36764567	Eleanor Davyson
PUFAs	rs1217616	18	47442767	6.315e-09	47442767	47442767	1	1	Plasma NMR	EUR	2023	Biol Psychiatry	36764567	Eleanor Davyson
PUFAs	rs143376213	18	47632322	1.198e-13	47632322	47698555	66234	3	Plasma NMR	EUR	2023	Biol Psychiatry	36764567	Eleanor Davyson
PUFAs	rs142158911	19	11190534	1.691e-37	11185919	11245076	59158	67	Plasma NMR	EUR	2023	Biol Psychiatry	36764567	Eleanor Davyson
PUFAs	rs72658867	19	11231203	1.147e-12	11219281	11231203	11923	2	Plasma NMR	EUR	2023	Biol Psychiatry	36764567	Eleanor Davyson
PUFAs	rs17699030	19	11330942	2.483e-15	11298369	11350488	52120	13	Plasma NMR	EUR	2023	Biol Psychiatry	36764567	Eleanor Davyson
PUFAs	rs73006914	19	19110422	1.043e-14	19083483	19110422	26940	4	Plasma NMR	EUR	2023	Biol Psychiatry	36764567	Eleanor Davyson
PUFAs	rs58542926	19	19379549	1.878e-63	19130750	19628037	497288	309	Plasma NMR	EUR	2023	Biol Psychiatry	36764567	Eleanor Davyson
PUFAs	rs187429064	19	19380513	3.474e-15	19320825	19479497	158673	6	Plasma NMR	EUR	2023	Biol Psychiatry	36764567	Eleanor Davyson
PUFAs	rs572504654	19	19390581	1.064e-09	19390581	19406805	16225	2	Plasma NMR	EUR	2023	Biol Psychiatry	36764567	Eleanor Davyson
PUFAs	rs543667961	19	19428527	1.935e-14	19428527	19428527	1	1	Plasma NMR	EUR	2023	Biol Psychiatry	36764567	Eleanor Davyson
PUFAs	rs117204956	19	19602936	2.994e-10	19520494	19602936	82443	4	Plasma NMR	EUR	2023	Biol Psychiatry	36764567	Eleanor Davyson
PUFAs	rs73004975	19	19727152	9.251e-53	19631444	19800289	168846	43	Plasma NMR	EUR	2023	Biol Psychiatry	36764567	Eleanor Davyson
PUFAs	rs10407283	19	19744358	2.138e-08	19738554	19744452	5899	4	Plasma NMR	EUR	2023	Biol Psychiatry	36764567	Eleanor Davyson
PUFAs	rs117414940	19	19855549	1.485e-11	19855549	19855549	1	1	Plasma NMR	EUR	2023	Biol Psychiatry	36764567	Eleanor Davyson
PUFAs	rs11881756	19	45220896	2.546e-16	45173594	45220896	47303	11	Plasma NMR	EUR	2023	Biol Psychiatry	36764567	Eleanor Davyson
PUFAs	rs4803748	19	45247048	2.422e-12	45237812	45253542	15731	6	Plasma NMR	EUR	2023	Biol Psychiatry	36764567	Eleanor Davyson
PUFAs	rs4803760	19	45333834	2.582e-11	45330999	45351891	20893	5	Plasma NMR	EUR	2023	Biol Psychiatry	36764567	Eleanor Davyson
PUFAs	rs111371860	19	45345787	1.235e-12	45296806	45345787	48982	9	Plasma NMR	EUR	2023	Biol Psychiatry	36764567	Eleanor Davyson
PUFAs	rs12462573	19	45359706	2.22e-13	45325738	45379060	53323	47	Plasma NMR	EUR	2023	Biol Psychiatry	36764567	Eleanor Davyson
PUFAs	rs372235000	19	45365677	2.775e-08	45365677	45365677	1	1	Plasma NMR	EUR	2023	Biol Psychiatry	36764567	Eleanor Davyson
PUFAs	rs1985129	19	45384338	8.954e-12	45382034	45384338	2305	3	Plasma NMR	EUR	2023	Biol Psychiatry	36764567	Eleanor Davyson
PUFAs	rs185432524	19	45398648	6.723e-11	45398648	45422921	24274	3	Plasma NMR	EUR	2023	Biol Psychiatry	36764567	Eleanor Davyson
PUFAs	rs118170342	19	45401868	2.692e-15	45385356	45421218	35863	4	Plasma NMR	EUR	2023	Biol Psychiatry	36764567	Eleanor Davyson
PUFAs	rs429358	19	45411941	1.151e-50	45386467	45427125	40659	46	Plasma NMR	EUR	2023	Biol Psychiatry	36764567	Eleanor Davyson
PUFAs	rs7412	19	45412079	1.197e-88	45231821	45541782	309962	44	Plasma NMR	EUR	2023	Biol Psychiatry	36764567	Eleanor Davyson
PUFAs	rs12721056	19	45421744	9.088e-15	45376284	45421744	45461	3	Plasma NMR	EUR	2023	Biol Psychiatry	36764567	Eleanor Davyson
PUFAs	rs79429216	19	45445517	3.661e-16	45445517	45522289	76773	8	Plasma NMR	EUR	2023	Biol Psychiatry	36764567	Eleanor Davyson
PUFAs	rs5167	19	45448465	5.915e-16	45446271	45508847	62577	43	Plasma NMR	EUR	2023	Biol Psychiatry	36764567	Eleanor Davyson
PUFAs	rs186462625	19	45530066	9.375e-16	45530066	45671925	141860	2	Plasma NMR	EUR	2023	Biol Psychiatry	36764567	Eleanor Davyson
PUFAs	rs35718746	19	45531191	3.225e-11	45531191	45531191	1	1	Plasma NMR	EUR	2023	Biol Psychiatry	36764567	Eleanor Davyson
PUFAs	rs149553138	19	45672478	9.535e-15	45672478	45913250	240773	4	Plasma NMR	EUR	2023	Biol Psychiatry	36764567	Eleanor Davyson
PUFAs	rs1883711	20	39179822	6.089e-14	39142516	39179822	37307	3	Plasma NMR	EUR	2023	Biol Psychiatry	36764567	Eleanor Davyson
PUFAs	rs1800961	20	43042364	3.681e-08	43042364	43042364	1	1	Plasma NMR	EUR	2023	Biol Psychiatry	36764567	Eleanor Davyson
Omega-3 PUFAs	rs12037485	1	2332391	8.852e-09	2326009	2339139	13131	7	Plasma NMR	EUR	2023	Biol Psychiatry	36764567	Eleanor Davyson
Omega-3 PUFAs	rs1168002	1	62934308	3.743e-48	62833553	63182135	348583	291	Plasma NMR	EUR	2023	Biol Psychiatry	36764567	Eleanor Davyson
Omega-3 PUFAs	rs76272805	1	63105425	1.701e-08	63105425	63105425	1	1	Plasma NMR	EUR	2023	Biol Psychiatry	36764567	Eleanor Davyson
Omega-3 PUFAs	rs61775962	1	63199350	1.06e-32	63185969	63358816	172848	230	Plasma NMR	EUR	2023	Biol Psychiatry	36764567	Eleanor Davyson
Omega-3 PUFAs	rs660240	1	109817838	1.19e-11	109817192	109822166	4975	11	Plasma NMR	EUR	2023	Biol Psychiatry	36764567	Eleanor Davyson
Omega-3 PUFAs	rs35135293	2	20363666	3.676e-08	20363666	20367973	4308	3	Plasma NMR	EUR	2023	Biol Psychiatry	36764567	Eleanor Davyson
Omega-3 PUFAs	rs62122481	2	21216815	8.483e-10	21216815	21259562	42748	6	Plasma NMR	EUR	2023	Biol Psychiatry	36764567	Eleanor Davyson
Omega-3 PUFAs	rs668948	2	21291529	2.476e-16	21217490	21471750	254261	262	Plasma NMR	EUR	2023	Biol Psychiatry	36764567	Eleanor Davyson
Omega-3 PUFAs	rs6714780	2	27189063	3.697e-08	27189063	27189063	1	1	Plasma NMR	EUR	2023	Biol Psychiatry	36764567	Eleanor Davyson
Omega-3 PUFAs	rs1395	2	27424636	1.065e-11	27387429	27471025	83597	33	Plasma NMR	EUR	2023	Biol Psychiatry	36764567	Eleanor Davyson
Omega-3 PUFAs	rs76881617	2	27479543	1.589e-09	27479543	27513678	34136	3	Plasma NMR	EUR	2023	Biol Psychiatry	36764567	Eleanor Davyson
Omega-3 PUFAs	rs76755654	2	27487805	6.236e-09	27487805	27487805	1	1	Plasma NMR	EUR	2023	Biol Psychiatry	36764567	Eleanor Davyson
Omega-3 PUFAs	rs35686293	2	27538635	3.618e-11	27301404	27735033	433630	7	Plasma NMR	EUR	2023	Biol Psychiatry	36764567	Eleanor Davyson
Omega-3 PUFAs	rs1260326	2	27730940	2.165e-81	27482090	27972833	490744	322	Plasma NMR	EUR	2023	Biol Psychiatry	36764567	Eleanor Davyson
Omega-3 PUFAs	rs77535061	2	27796159	5.466e-12	27594397	27796159	201763	4	Plasma NMR	EUR	2023	Biol Psychiatry	36764567	Eleanor Davyson
Omega-3 PUFAs	rs112927528	2	27824511	4.415e-13	27730817	28072979	342163	123	Plasma NMR	EUR	2023	Biol Psychiatry	36764567	Eleanor Davyson
Omega-3 PUFAs	rs62138973	2	27847642	1.271e-08	27847642	27847642	1	1	Plasma NMR	EUR	2023	Biol Psychiatry	36764567	Eleanor Davyson
Omega-3 PUFAs	rs13030345	2	28003174	8.671e-25	27927968	28113911	185944	7	Plasma NMR	EUR	2023	Biol Psychiatry	36764567	Eleanor Davyson
Omega-3 PUFAs	rs62140395	2	28244926	1.008e-12	28244926	28246841	1916	2	Plasma NMR	EUR	2023	Biol Psychiatry	36764567	Eleanor Davyson
Omega-3 PUFAs	rs6547820	2	28281545	4.712e-11	28074824	28393115	318292	70	Plasma NMR	EUR	2023	Biol Psychiatry	36764567	Eleanor Davyson
Omega-3 PUFAs	rs937813	2	28301540	3.142e-10	28268742	28417798	149057	22	Plasma NMR	EUR	2023	Biol Psychiatry	36764567	Eleanor Davyson
Omega-3 PUFAs	rs7349418	2	28443050	6.848e-13	28335230	28532309	197080	14	Plasma NMR	EUR	2023	Biol Psychiatry	36764567	Eleanor Davyson
Omega-3 PUFAs	rs687339	3	135932359	2.626e-08	135925191	135932359	7169	3	Plasma NMR	EUR	2023	Biol Psychiatry	36764567	Eleanor Davyson
Omega-3 PUFAs	rs900048	3	136218930	2.623e-08	136218930	136218930	1	1	Plasma NMR	EUR	2023	Biol Psychiatry	36764567	Eleanor Davyson
Omega-3 PUFAs	rs9884390	4	69373407	1.704e-12	69309300	69373407	64108	33	Plasma NMR	EUR	2023	Biol Psychiatry	36764567	Eleanor Davyson
Omega-3 PUFAs	rs4860309	4	69490045	8.474e-09	69449824	69490119	40296	20	Plasma NMR	EUR	2023	Biol Psychiatry	36764567	Eleanor Davyson
Omega-3 PUFAs	rs6882345	5	156397673	6.143e-09	156382308	156443066	60759	12	Plasma NMR	EUR	2023	Biol Psychiatry	36764567	Eleanor Davyson
Omega-3 PUFAs	rs2247056	6	31265490	8.985e-09	31252396	31313733	61338	13	Plasma NMR	EUR	2023	Biol Psychiatry	36764567	Eleanor Davyson
Omega-3 PUFAs	rs13191810	6	32586831	2.941e-09	32586236	32586831	596	2	Plasma NMR	EUR	2023	Biol Psychiatry	36764567	Eleanor Davyson
Omega-3 PUFAs	rs2282137	6	160468180	8.65e-10	160434842	160497542	62701	12	Plasma NMR	EUR	2023	Biol Psychiatry	36764567	Eleanor Davyson
Omega-3 PUFAs	rs9295128	6	160751531	3.579e-14	160503656	160759553	255898	29	Plasma NMR	EUR	2023	Biol Psychiatry	36764567	Eleanor Davyson
Omega-3 PUFAs	rs10455872	6	161010118	7.061e-11	160985526	161123451	137926	6	Plasma NMR	EUR	2023	Biol Psychiatry	36764567	Eleanor Davyson
Omega-3 PUFAs	rs140570886	6	161013013	4.991e-15	160816409	161111700	295292	11	Plasma NMR	EUR	2023	Biol Psychiatry	36764567	Eleanor Davyson
Omega-3 PUFAs	rs35006996	7	72802966	4.314e-09	72802966	72802966	1	1	Plasma NMR	EUR	2023	Biol Psychiatry	36764567	Eleanor Davyson
Omega-3 PUFAs	rs62466318	7	73042085	2.088e-40	72822848	73114389	291542	156	Plasma NMR	EUR	2023	Biol Psychiatry	36764567	Eleanor Davyson
Omega-3 PUFAs	rs13242693	7	73086454	8.813e-09	73086454	73106209	19756	3	Plasma NMR	EUR	2023	Biol Psychiatry	36764567	Eleanor Davyson
Omega-3 PUFAs	rs4240624	8	9184231	5.273e-09	9181395	9187242	5848	8	Plasma NMR	EUR	2023	Biol Psychiatry	36764567	Eleanor Davyson
Omega-3 PUFAs	rs2980874	8	126444788	1.622e-11	126435663	126444788	9126	3	Plasma NMR	EUR	2023	Biol Psychiatry	36764567	Eleanor Davyson
Omega-3 PUFAs	rs12546944	8	126447473	7.49e-12	126447473	126449406	1934	3	Plasma NMR	EUR	2023	Biol Psychiatry	36764567	Eleanor Davyson
Omega-3 PUFAs	rs72655677	8	126484897	2.525e-16	126484897	126484897	1	1	Plasma NMR	EUR	2023	Biol Psychiatry	36764567	Eleanor Davyson
Omega-3 PUFAs	rs113334082	8	126490502	3.204e-15	126462070	126490502	28433	7	Plasma NMR	EUR	2023	Biol Psychiatry	36764567	Eleanor Davyson
Omega-3 PUFAs	rs62523860	8	126498687	9.153e-09	126498687	126498687	1	1	Plasma NMR	EUR	2023	Biol Psychiatry	36764567	Eleanor Davyson
Omega-3 PUFAs	rs28601761	8	126500031	1.406e-74	126447308	126510338	63031	125	Plasma NMR	EUR	2023	Biol Psychiatry	36764567	Eleanor Davyson
Omega-3 PUFAs	rs6986368	8	126513197	3.889e-18	126513197	126525035	11839	8	Plasma NMR	EUR	2023	Biol Psychiatry	36764567	Eleanor Davyson
Omega-3 PUFAs	rs4418728	10	94839724	8.765e-10	94839642	94839724	83	2	Plasma NMR	EUR	2023	Biol Psychiatry	36764567	Eleanor Davyson
Omega-3 PUFAs	rs57991629	10	96669360	1.778e-08	96653610	96748492	94883	18	Plasma NMR	EUR	2023	Biol Psychiatry	36764567	Eleanor Davyson
Omega-3 PUFAs	rs886264	11	60839365	3.003e-11	60839365	60899701	60337	2	Plasma NMR	EUR	2023	Biol Psychiatry	36764567	Eleanor Davyson
Omega-3 PUFAs	rs3019553	11	60848800	4.686e-10	60837687	60858597	20911	19	Plasma NMR	EUR	2023	Biol Psychiatry	36764567	Eleanor Davyson
Omega-3 PUFAs	rs144194637	11	61042858	6.906e-10	60888507	61042858	154352	2	Plasma NMR	EUR	2023	Biol Psychiatry	36764567	Eleanor Davyson
Omega-3 PUFAs	rs79387516	11	61198414	1.397e-18	60967602	61200387	232786	5	Plasma NMR	EUR	2023	Biol Psychiatry	36764567	Eleanor Davyson
Omega-3 PUFAs	rs183194353	11	61225844	1.939e-08	61225844	61225844	1	1	Plasma NMR	EUR	2023	Biol Psychiatry	36764567	Eleanor Davyson
Omega-3 PUFAs	rs143699220	11	61233186	9.631e-11	61027753	61233186	205434	5	Plasma NMR	EUR	2023	Biol Psychiatry	36764567	Eleanor Davyson
Omega-3 PUFAs	rs3741259	11	61282350	3.941e-09	61282350	61282350	1	1	Plasma NMR	EUR	2023	Biol Psychiatry	36764567	Eleanor Davyson
Omega-3 PUFAs	rs73496248	11	61295920	1.491e-08	61295920	61295920	1	1	Plasma NMR	EUR	2023	Biol Psychiatry	36764567	Eleanor Davyson
Omega-3 PUFAs	rs144714434	11	61295995	3.305e-08	61295995	61295995	1	1	Plasma NMR	EUR	2023	Biol Psychiatry	36764567	Eleanor Davyson
Omega-3 PUFAs	rs150684478	11	61312726	1.335e-11	61312726	61361530	48805	2	Plasma NMR	EUR	2023	Biol Psychiatry	36764567	Eleanor Davyson
Omega-3 PUFAs	rs441938	11	61317387	1.591e-12	61317387	61317387	1	1	Plasma NMR	EUR	2023	Biol Psychiatry	36764567	Eleanor Davyson
Omega-3 PUFAs	rs573116940	11	61342225	3.121e-08	61342225	61342225	1	1	Plasma NMR	EUR	2023	Biol Psychiatry	36764567	Eleanor Davyson
Omega-3 PUFAs	rs529903884	11	61346744	3.286e-11	61346744	61346744	1	1	Plasma NMR	EUR	2023	Biol Psychiatry	36764567	Eleanor Davyson
Omega-3 PUFAs	rs1624931	11	61366399	3.631e-12	61366398	61371283	4886	4	Plasma NMR	EUR	2023	Biol Psychiatry	36764567	Eleanor Davyson
Omega-3 PUFAs	rs117818086	11	61384999	6.728e-12	61350569	61438666	88098	3	Plasma NMR	EUR	2023	Biol Psychiatry	36764567	Eleanor Davyson
Omega-3 PUFAs	rs72918003	11	61430987	2.005e-37	61391640	61524507	132868	45	Plasma NMR	EUR	2023	Biol Psychiatry	36764567	Eleanor Davyson
Omega-3 PUFAs	rs117186302	11	61456420	5.703e-14	61287386	61473187	185802	23	Plasma NMR	EUR	2023	Biol Psychiatry	36764567	Eleanor Davyson
Omega-3 PUFAs	rs112687416	11	61464124	3.36e-22	61376274	61464124	87851	3	Plasma NMR	EUR	2023	Biol Psychiatry	36764567	Eleanor Davyson
Omega-3 PUFAs	rs150156331	11	61464436	1.713e-13	61464436	61464436	1	1	Plasma NMR	EUR	2023	Biol Psychiatry	36764567	Eleanor Davyson
Omega-3 PUFAs	rs149362147	11	61470630	1.281e-09	61470630	61480075	9446	3	Plasma NMR	EUR	2023	Biol Psychiatry	36764567	Eleanor Davyson
Omega-3 PUFAs	rs198457	11	61471678	1.119e-83	61302244	61533908	231665	85	Plasma NMR	EUR	2023	Biol Psychiatry	36764567	Eleanor Davyson
Omega-3 PUFAs	rs192081213	11	61489874	4.559e-12	61489874	61489874	1	1	Plasma NMR	EUR	2023	Biol Psychiatry	36764567	Eleanor Davyson
Omega-3 PUFAs	rs17156254	11	61490245	2.267e-30	61390368	61516910	126543	25	Plasma NMR	EUR	2023	Biol Psychiatry	36764567	Eleanor Davyson
Omega-3 PUFAs	rs113263760	11	61495943	1.27e-13	61495943	61495943	1	1	Plasma NMR	EUR	2023	Biol Psychiatry	36764567	Eleanor Davyson
Omega-3 PUFAs	rs34365114	11	61511271	1.44e-17	61376313	61677666	301354	6	Plasma NMR	EUR	2023	Biol Psychiatry	36764567	Eleanor Davyson
Omega-3 PUFAs	rs556261560	11	61515326	1.404e-17	61315726	61515326	199601	3	Plasma NMR	EUR	2023	Biol Psychiatry	36764567	Eleanor Davyson
Omega-3 PUFAs	rs181239598	11	61527412	1.235e-09	61527412	61527412	1	1	Plasma NMR	EUR	2023	Biol Psychiatry	36764567	Eleanor Davyson
Omega-3 PUFAs	rs400075	11	61528814	7.567e-59	61420032	61528814	108783	33	Plasma NMR	EUR	2023	Biol Psychiatry	36764567	Eleanor Davyson
Omega-3 PUFAs	rs572537530	11	61529656	5.756e-18	61421763	61529656	107894	2	Plasma NMR	EUR	2023	Biol Psychiatry	36764567	Eleanor Davyson
Omega-3 PUFAs	rs61896137	11	61530500	2.977e-14	61530500	61651086	120587	2	Plasma NMR	EUR	2023	Biol Psychiatry	36764567	Eleanor Davyson
Omega-3 PUFAs	rs79519287	11	61531810	3.821e-52	61406089	61611710	205622	11	Plasma NMR	EUR	2023	Biol Psychiatry	36764567	Eleanor Davyson
Omega-3 PUFAs	rs549532247	11	61538951	2.023e-21	61538951	61538951	1	1	Plasma NMR	EUR	2023	Biol Psychiatry	36764567	Eleanor Davyson
Omega-3 PUFAs	rs143211724	11	61540896	4.146e-08	61540896	61540896	1	1	Plasma NMR	EUR	2023	Biol Psychiatry	36764567	Eleanor Davyson
Omega-3 PUFAs	rs564042190	11	61543358	9.713e-26	61339648	61543358	203711	4	Plasma NMR	EUR	2023	Biol Psychiatry	36764567	Eleanor Davyson
Omega-3 PUFAs	rs174528	11	61543499	0	61518237	61678754	160518	170	Plasma NMR	EUR	2023	Biol Psychiatry	36764567	Eleanor Davyson
Omega-3 PUFAs	rs553922130	11	61545058	3.215e-08	61545058	61545058	1	1	Plasma NMR	EUR	2023	Biol Psychiatry	36764567	Eleanor Davyson
Omega-3 PUFAs	rs117301449	11	61548004	1.967e-40	61370865	61759467	388603	11	Plasma NMR	EUR	2023	Biol Psychiatry	36764567	Eleanor Davyson
Omega-3 PUFAs	rs12418216	11	61549399	4.169e-08	61549399	61549399	1	1	Plasma NMR	EUR	2023	Biol Psychiatry	36764567	Eleanor Davyson
Omega-3 PUFAs	rs554063265	11	61550742	5.541e-11	61441116	61550742	109627	2	Plasma NMR	EUR	2023	Biol Psychiatry	36764567	Eleanor Davyson
Omega-3 PUFAs	rs148999057	11	61552108	2.16e-17	61382201	61552108	169908	4	Plasma NMR	EUR	2023	Biol Psychiatry	36764567	Eleanor Davyson
Omega-3 PUFAs	rs117110139	11	61557422	4.112e-58	61359230	61607457	248228	9	Plasma NMR	EUR	2023	Biol Psychiatry	36764567	Eleanor Davyson
Omega-3 PUFAs	rs740006	11	61557868	5.969e-66	61548796	61684550	135755	3	Plasma NMR	EUR	2023	Biol Psychiatry	36764567	Eleanor Davyson
Omega-3 PUFAs	rs695867	11	61561288	9.024e-45	61340913	61680386	339474	13	Plasma NMR	EUR	2023	Biol Psychiatry	36764567	Eleanor Davyson
Omega-3 PUFAs	rs75938339	11	61570073	2.719e-18	61570073	61570073	1	1	Plasma NMR	EUR	2023	Biol Psychiatry	36764567	Eleanor Davyson
Omega-3 PUFAs	rs185270832	11	61573773	4.22e-09	61573773	61573773	1	1	Plasma NMR	EUR	2023	Biol Psychiatry	36764567	Eleanor Davyson
Omega-3 PUFAs	rs188046763	11	61575144	2.235e-08	61575144	61575144	1	1	Plasma NMR	EUR	2023	Biol Psychiatry	36764567	Eleanor Davyson
Omega-3 PUFAs	rs138012803	11	61579058	1.554e-20	61579058	61603944	24887	2	Plasma NMR	EUR	2023	Biol Psychiatry	36764567	Eleanor Davyson
Omega-3 PUFAs	rs7394579	11	61581450	4.573e-08	61581450	61581450	1	1	Plasma NMR	EUR	2023	Biol Psychiatry	36764567	Eleanor Davyson
Omega-3 PUFAs	rs549423301	11	61583567	1.908e-08	61583567	61583567	1	1	Plasma NMR	EUR	2023	Biol Psychiatry	36764567	Eleanor Davyson
Omega-3 PUFAs	rs181819644	11	61589587	3.237e-17	61573986	61589587	15602	2	Plasma NMR	EUR	2023	Biol Psychiatry	36764567	Eleanor Davyson
Omega-3 PUFAs	rs149876506	11	61589843	2.236e-12	61589843	61775317	185475	2	Plasma NMR	EUR	2023	Biol Psychiatry	36764567	Eleanor Davyson
Omega-3 PUFAs	rs188370817	11	61592488	3.017e-13	61592488	61592488	1	1	Plasma NMR	EUR	2023	Biol Psychiatry	36764567	Eleanor Davyson
Omega-3 PUFAs	rs174569	11	61594164	1.526e-80	61405853	61632310	226458	15	Plasma NMR	EUR	2023	Biol Psychiatry	36764567	Eleanor Davyson
Omega-3 PUFAs	rs562164404	11	61595363	2.538e-09	61595363	61595363	1	1	Plasma NMR	EUR	2023	Biol Psychiatry	36764567	Eleanor Davyson
Omega-3 PUFAs	rs12577069	11	61600167	5.375e-10	61600167	61600167	1	1	Plasma NMR	EUR	2023	Biol Psychiatry	36764567	Eleanor Davyson
Omega-3 PUFAs	rs184548323	11	61600375	1.371e-12	61600375	61600375	1	1	Plasma NMR	EUR	2023	Biol Psychiatry	36764567	Eleanor Davyson
Omega-3 PUFAs	rs187953679	11	61600492	3.218e-09	61600492	61600492	1	1	Plasma NMR	EUR	2023	Biol Psychiatry	36764567	Eleanor Davyson
Omega-3 PUFAs	rs35827276	11	61606500	9.177e-27	61602053	61606500	4448	2	Plasma NMR	EUR	2023	Biol Psychiatry	36764567	Eleanor Davyson
Omega-3 PUFAs	rs139957766	11	61607047	1.779e-116	61568827	61674248	105422	7	Plasma NMR	EUR	2023	Biol Psychiatry	36764567	Eleanor Davyson
Omega-3 PUFAs	rs553607093	11	61613153	4.542e-14	61597033	61613153	16121	2	Plasma NMR	EUR	2023	Biol Psychiatry	36764567	Eleanor Davyson
Omega-3 PUFAs	rs137978092	11	61613392	2.807e-15	61534291	61701041	166751	4	Plasma NMR	EUR	2023	Biol Psychiatry	36764567	Eleanor Davyson
Omega-3 PUFAs	rs544846106	11	61613743	5.885e-22	61613743	61750516	136774	2	Plasma NMR	EUR	2023	Biol Psychiatry	36764567	Eleanor Davyson
Omega-3 PUFAs	rs540058666	11	61618662	7.695e-09	61618662	61618662	1	1	Plasma NMR	EUR	2023	Biol Psychiatry	36764567	Eleanor Davyson
Omega-3 PUFAs	rs533304276	11	61620622	3.265e-14	61602461	61620622	18162	2	Plasma NMR	EUR	2023	Biol Psychiatry	36764567	Eleanor Davyson
Omega-3 PUFAs	rs199946174	11	61620711	2.897e-33	61620711	61620711	1	1	Plasma NMR	EUR	2023	Biol Psychiatry	36764567	Eleanor Davyson
Omega-3 PUFAs	rs73487492	11	61621611	1.126e-130	61545842	61653164	107323	33	Plasma NMR	EUR	2023	Biol Psychiatry	36764567	Eleanor Davyson
Omega-3 PUFAs	rs755594682	11	61626013	1.005e-09	61387951	61626013	238063	2	Plasma NMR	EUR	2023	Biol Psychiatry	36764567	Eleanor Davyson
Omega-3 PUFAs	rs560586208	11	61627203	2.078e-12	61627203	61627203	1	1	Plasma NMR	EUR	2023	Biol Psychiatry	36764567	Eleanor Davyson
Omega-3 PUFAs	rs17764288	11	61633736	5.021e-35	61586571	61633736	47166	2	Plasma NMR	EUR	2023	Biol Psychiatry	36764567	Eleanor Davyson
Omega-3 PUFAs	rs174624	11	61635303	3.361e-11	61635303	61635303	1	1	Plasma NMR	EUR	2023	Biol Psychiatry	36764567	Eleanor Davyson
Omega-3 PUFAs	rs7118175	11	61639358	5.102e-136	61629377	61721584	92208	30	Plasma NMR	EUR	2023	Biol Psychiatry	36764567	Eleanor Davyson
Omega-3 PUFAs	rs149201676	11	61640659	2.399e-08	61640659	61706477	65819	2	Plasma NMR	EUR	2023	Biol Psychiatry	36764567	Eleanor Davyson
Omega-3 PUFAs	rs75306442	11	61641396	1.317e-17	61641396	61641396	1	1	Plasma NMR	EUR	2023	Biol Psychiatry	36764567	Eleanor Davyson
Omega-3 PUFAs	rs7115739	11	61641717	2.15e-53	61586518	61694349	107832	7	Plasma NMR	EUR	2023	Biol Psychiatry	36764567	Eleanor Davyson
Omega-3 PUFAs	rs174452	11	61645892	1.07e-48	61519815	61769814	250000	9	Plasma NMR	EUR	2023	Biol Psychiatry	36764567	Eleanor Davyson
Omega-3 PUFAs	rs189370753	11	61655151	2.958e-08	61655151	61655151	1	1	Plasma NMR	EUR	2023	Biol Psychiatry	36764567	Eleanor Davyson
Omega-3 PUFAs	rs116962591	11	61662448	1.234e-40	61662448	61680130	17683	3	Plasma NMR	EUR	2023	Biol Psychiatry	36764567	Eleanor Davyson
Omega-3 PUFAs	rs190197025	11	61666543	4.518e-08	61666543	61666543	1	1	Plasma NMR	EUR	2023	Biol Psychiatry	36764567	Eleanor Davyson
Omega-3 PUFAs	rs174472	11	61671956	1.313e-72	61626167	61770899	144733	29	Plasma NMR	EUR	2023	Biol Psychiatry	36764567	Eleanor Davyson
Omega-3 PUFAs	rs148623923	11	61674298	4.118e-12	61554260	61674298	120039	3	Plasma NMR	EUR	2023	Biol Psychiatry	36764567	Eleanor Davyson
Omega-3 PUFAs	rs174480	11	61685790	5.497e-30	61685790	61805388	119599	2	Plasma NMR	EUR	2023	Biol Psychiatry	36764567	Eleanor Davyson
Omega-3 PUFAs	rs188423819	11	61686144	1.258e-13	61686144	61728105	41962	2	Plasma NMR	EUR	2023	Biol Psychiatry	36764567	Eleanor Davyson
Omega-3 PUFAs	rs185705309	11	61692483	1.931e-08	61692483	61692483	1	1	Plasma NMR	EUR	2023	Biol Psychiatry	36764567	Eleanor Davyson
Omega-3 PUFAs	rs2524292	11	61695146	6.773e-45	61671074	61707645	36572	10	Plasma NMR	EUR	2023	Biol Psychiatry	36764567	Eleanor Davyson
Omega-3 PUFAs	rs2158027	11	61705207	2.287e-08	61705207	61705207	1	1	Plasma NMR	EUR	2023	Biol Psychiatry	36764567	Eleanor Davyson
Omega-3 PUFAs	rs2727260	11	61712242	1.284e-68	61690405	61770303	79899	46	Plasma NMR	EUR	2023	Biol Psychiatry	36764567	Eleanor Davyson
Omega-3 PUFAs	rs2009875	11	61714032	7.493e-24	61690183	61771901	81719	17	Plasma NMR	EUR	2023	Biol Psychiatry	36764567	Eleanor Davyson
Omega-3 PUFAs	rs56215258	11	61731324	2.694e-38	61730183	61806105	75923	54	Plasma NMR	EUR	2023	Biol Psychiatry	36764567	Eleanor Davyson
Omega-3 PUFAs	rs144941862	11	61753948	1.643e-10	61753948	61753948	1	1	Plasma NMR	EUR	2023	Biol Psychiatry	36764567	Eleanor Davyson
Omega-3 PUFAs	rs191790331	11	61764082	7.94e-09	61711700	61764082	52383	2	Plasma NMR	EUR	2023	Biol Psychiatry	36764567	Eleanor Davyson
Omega-3 PUFAs	rs113751288	11	61769837	2.599e-08	61769837	61769837	1	1	Plasma NMR	EUR	2023	Biol Psychiatry	36764567	Eleanor Davyson
Omega-3 PUFAs	rs532043916	11	61777354	6.819e-11	61777354	61822253	44900	3	Plasma NMR	EUR	2023	Biol Psychiatry	36764567	Eleanor Davyson
Omega-3 PUFAs	rs7935835	11	61781117	5.196e-19	61781117	61893539	112423	4	Plasma NMR	EUR	2023	Biol Psychiatry	36764567	Eleanor Davyson
Omega-3 PUFAs	rs11230874	11	61795586	3.998e-20	61742972	61803540	60569	18	Plasma NMR	EUR	2023	Biol Psychiatry	36764567	Eleanor Davyson
Omega-3 PUFAs	rs72924290	11	61805045	1.183e-12	61687130	61980311	293182	7	Plasma NMR	EUR	2023	Biol Psychiatry	36764567	Eleanor Davyson
Omega-3 PUFAs	rs259874	11	61811441	4.088e-18	61755195	61811441	56247	3	Plasma NMR	EUR	2023	Biol Psychiatry	36764567	Eleanor Davyson
Omega-3 PUFAs	rs10897211	11	61823576	1.774e-12	61823576	61823576	1	1	Plasma NMR	EUR	2023	Biol Psychiatry	36764567	Eleanor Davyson
Omega-3 PUFAs	rs147981159	11	61824298	3.952e-14	61824298	61824298	1	1	Plasma NMR	EUR	2023	Biol Psychiatry	36764567	Eleanor Davyson
Omega-3 PUFAs	rs387137	11	61830169	9.236e-38	61815803	62009611	193809	107	Plasma NMR	EUR	2023	Biol Psychiatry	36764567	Eleanor Davyson
Omega-3 PUFAs	rs116262432	11	61845162	2.433e-10	61835275	61871977	36703	14	Plasma NMR	EUR	2023	Biol Psychiatry	36764567	Eleanor Davyson
Omega-3 PUFAs	rs10909647	11	61862021	2.799e-25	61812848	62102102	289255	74	Plasma NMR	EUR	2023	Biol Psychiatry	36764567	Eleanor Davyson
Omega-3 PUFAs	rs1675096	11	61863271	1.704e-08	61863271	61863271	1	1	Plasma NMR	EUR	2023	Biol Psychiatry	36764567	Eleanor Davyson
Omega-3 PUFAs	rs78736768	11	61878393	1.323e-08	61878393	61878393	1	1	Plasma NMR	EUR	2023	Biol Psychiatry	36764567	Eleanor Davyson
Omega-3 PUFAs	rs116956494	11	61905129	1.331e-09	61905129	61905129	1	1	Plasma NMR	EUR	2023	Biol Psychiatry	36764567	Eleanor Davyson
Omega-3 PUFAs	rs112839164	11	61947452	7.401e-10	61947452	61947452	1	1	Plasma NMR	EUR	2023	Biol Psychiatry	36764567	Eleanor Davyson
Omega-3 PUFAs	rs1729377	11	61974056	4.911e-15	61888275	61976792	88518	43	Plasma NMR	EUR	2023	Biol Psychiatry	36764567	Eleanor Davyson
Omega-3 PUFAs	rs80200394	11	62155232	2.311e-08	62155232	62155232	1	1	Plasma NMR	EUR	2023	Biol Psychiatry	36764567	Eleanor Davyson
Omega-3 PUFAs	rs61893640	11	62171540	1.358e-08	62143305	62171540	28236	2	Plasma NMR	EUR	2023	Biol Psychiatry	36764567	Eleanor Davyson
Omega-3 PUFAs	rs145908530	11	62200482	1.592e-10	62016765	62200482	183718	2	Plasma NMR	EUR	2023	Biol Psychiatry	36764567	Eleanor Davyson
Omega-3 PUFAs	rs578185370	11	67990160	4.103e-08	67990160	67990160	1	1	Plasma NMR	EUR	2023	Biol Psychiatry	36764567	Eleanor Davyson
Omega-3 PUFAs	rs76225083	11	68281455	3.475e-15	68244370	68294017	49648	4	Plasma NMR	EUR	2023	Biol Psychiatry	36764567	Eleanor Davyson
Omega-3 PUFAs	rs183972340	11	68403873	8.689e-11	68403873	68403873	1	1	Plasma NMR	EUR	2023	Biol Psychiatry	36764567	Eleanor Davyson
Omega-3 PUFAs	rs2229738	11	68562328	6.026e-46	68404877	68761348	356472	28	Plasma NMR	EUR	2023	Biol Psychiatry	36764567	Eleanor Davyson
Omega-3 PUFAs	rs369238767	11	68629293	5.664e-10	68598783	68789606	190824	8	Plasma NMR	EUR	2023	Biol Psychiatry	36764567	Eleanor Davyson
Omega-3 PUFAs	rs10792006	11	68722306	8.557e-09	68603346	68767796	164451	8	Plasma NMR	EUR	2023	Biol Psychiatry	36764567	Eleanor Davyson
Omega-3 PUFAs	rs673335	11	75450576	6.226e-29	75444605	75575832	131228	171	Plasma NMR	EUR	2023	Biol Psychiatry	36764567	Eleanor Davyson
Omega-3 PUFAs	rs11236521	11	75461316	2.849e-09	75461316	75461316	1	1	Plasma NMR	EUR	2023	Biol Psychiatry	36764567	Eleanor Davyson
Omega-3 PUFAs	rs559220724	11	116523568	3.064e-09	116523568	116663128	139561	4	Plasma NMR	EUR	2023	Biol Psychiatry	36764567	Eleanor Davyson
Omega-3 PUFAs	rs117137955	11	116536542	4.138e-08	116536542	116536542	1	1	Plasma NMR	EUR	2023	Biol Psychiatry	36764567	Eleanor Davyson
Omega-3 PUFAs	rs377491137	11	116619390	1.767e-08	116619390	116687523	68134	2	Plasma NMR	EUR	2023	Biol Psychiatry	36764567	Eleanor Davyson
Omega-3 PUFAs	rs1268353	11	116639692	6.176e-13	116559002	116660813	101812	4	Plasma NMR	EUR	2023	Biol Psychiatry	36764567	Eleanor Davyson
Omega-3 PUFAs	rs964184	11	116648917	2.977e-73	116519358	116898886	379529	271	Plasma NMR	EUR	2023	Biol Psychiatry	36764567	Eleanor Davyson
Omega-3 PUFAs	rs12721041	11	116693871	3.294e-09	116693871	116697301	3431	2	Plasma NMR	EUR	2023	Biol Psychiatry	36764567	Eleanor Davyson
Omega-3 PUFAs	rs138326449	11	116701354	1.438e-12	116701354	116701354	1	1	Plasma NMR	EUR	2023	Biol Psychiatry	36764567	Eleanor Davyson
Omega-3 PUFAs	rs5130	11	116703146	4.689e-20	116686288	116952392	266105	59	Plasma NMR	EUR	2023	Biol Psychiatry	36764567	Eleanor Davyson
Omega-3 PUFAs	rs12366015	11	116990851	7.626e-19	116922854	117091609	168756	69	Plasma NMR	EUR	2023	Biol Psychiatry	36764567	Eleanor Davyson
Omega-3 PUFAs	rs116987336	11	117175658	3.136e-09	117175658	117175658	1	1	Plasma NMR	EUR	2023	Biol Psychiatry	36764567	Eleanor Davyson
Omega-3 PUFAs	rs143875230	15	43278726	5.532e-13	43099550	43278726	179177	2	Plasma NMR	EUR	2023	Biol Psychiatry	36764567	Eleanor Davyson
Omega-3 PUFAs	rs150844304	15	43726625	2.045e-16	43580645	43757184	176540	7	Plasma NMR	EUR	2023	Biol Psychiatry	36764567	Eleanor Davyson
Omega-3 PUFAs	rs139974673	15	44027885	1.805e-16	43820717	44277216	456500	50	Plasma NMR	EUR	2023	Biol Psychiatry	36764567	Eleanor Davyson
Omega-3 PUFAs	rs148596463	15	44305780	5.34e-14	44278441	44429868	151428	99	Plasma NMR	EUR	2023	Biol Psychiatry	36764567	Eleanor Davyson
Omega-3 PUFAs	rs144310047	15	44636409	4.808e-12	44564692	44636409	71718	3	Plasma NMR	EUR	2023	Biol Psychiatry	36764567	Eleanor Davyson
Omega-3 PUFAs	rs4273010	15	44947434	3.011e-12	44784375	44947434	163060	6	Plasma NMR	EUR	2023	Biol Psychiatry	36764567	Eleanor Davyson
Omega-3 PUFAs	rs28607776	15	58575005	1.566e-25	58545064	58668342	123279	72	Plasma NMR	EUR	2023	Biol Psychiatry	36764567	Eleanor Davyson
Omega-3 PUFAs	rs185221561	15	58633571	1.453e-09	58633571	58633571	1	1	Plasma NMR	EUR	2023	Biol Psychiatry	36764567	Eleanor Davyson
Omega-3 PUFAs	rs445093	15	58644949	2.519e-11	58622192	58662090	39899	11	Plasma NMR	EUR	2023	Biol Psychiatry	36764567	Eleanor Davyson
Omega-3 PUFAs	rs12907378	15	58654430	1.8e-13	58635273	58666679	31407	18	Plasma NMR	EUR	2023	Biol Psychiatry	36764567	Eleanor Davyson
Omega-3 PUFAs	rs261290	15	58678720	8.71e-127	58670135	58716615	46481	111	Plasma NMR	EUR	2023	Biol Psychiatry	36764567	Eleanor Davyson
Omega-3 PUFAs	rs8042174	15	58685970	4.371e-24	58685037	58711654	26618	16	Plasma NMR	EUR	2023	Biol Psychiatry	36764567	Eleanor Davyson
Omega-3 PUFAs	rs118078695	15	58686409	4.404e-14	58686409	58686409	1	1	Plasma NMR	EUR	2023	Biol Psychiatry	36764567	Eleanor Davyson
Omega-3 PUFAs	rs78893833	15	58688159	5.724e-11	58688159	58688159	1	1	Plasma NMR	EUR	2023	Biol Psychiatry	36764567	Eleanor Davyson
Omega-3 PUFAs	rs17821298	15	58690738	2.36e-08	58690738	58690738	1	1	Plasma NMR	EUR	2023	Biol Psychiatry	36764567	Eleanor Davyson
Omega-3 PUFAs	rs62000866	15	58701049	9.73e-22	58632415	58701049	68635	5	Plasma NMR	EUR	2023	Biol Psychiatry	36764567	Eleanor Davyson
Omega-3 PUFAs	rs77703135	15	58709725	2.823e-17	58566016	58709725	143710	21	Plasma NMR	EUR	2023	Biol Psychiatry	36764567	Eleanor Davyson
Omega-3 PUFAs	rs1077835	15	58723426	3.765e-116	58718998	58743709	24712	39	Plasma NMR	EUR	2023	Biol Psychiatry	36764567	Eleanor Davyson
Omega-3 PUFAs	rs35511894	15	58723709	1.725e-11	58723709	58723709	1	1	Plasma NMR	EUR	2023	Biol Psychiatry	36764567	Eleanor Davyson
Omega-3 PUFAs	rs17269250	15	58725986	6.449e-13	58725986	58725986	1	1	Plasma NMR	EUR	2023	Biol Psychiatry	36764567	Eleanor Davyson
Omega-3 PUFAs	rs17190510	15	58726463	3.221e-12	58724371	58731455	7085	5	Plasma NMR	EUR	2023	Biol Psychiatry	36764567	Eleanor Davyson
Omega-3 PUFAs	rs73420594	15	58741401	1.91e-08	58730639	58741401	10763	5	Plasma NMR	EUR	2023	Biol Psychiatry	36764567	Eleanor Davyson
Omega-3 PUFAs	rs35138338	15	58744481	3.831e-09	58744440	58744481	42	2	Plasma NMR	EUR	2023	Biol Psychiatry	36764567	Eleanor Davyson
Omega-3 PUFAs	rs62001835	15	58756212	3.881e-08	58756212	58756212	1	1	Plasma NMR	EUR	2023	Biol Psychiatry	36764567	Eleanor Davyson
Omega-3 PUFAs	rs59752567	15	58791416	2.297e-11	58791416	58792406	991	2	Plasma NMR	EUR	2023	Biol Psychiatry	36764567	Eleanor Davyson
Omega-3 PUFAs	rs121912502	15	58840586	4.052e-08	58840586	58840586	1	1	Plasma NMR	EUR	2023	Biol Psychiatry	36764567	Eleanor Davyson
Omega-3 PUFAs	rs113298164	15	58855748	3.02e-10	58855748	58855748	1	1	Plasma NMR	EUR	2023	Biol Psychiatry	36764567	Eleanor Davyson
Omega-3 PUFAs	rs62036306	16	14520518	2.651e-09	14520518	14760115	239598	3	Plasma NMR	EUR	2023	Biol Psychiatry	36764567	Eleanor Davyson
Omega-3 PUFAs	rs12928399	16	14705001	3.17e-20	14493575	14753259	259685	44	Plasma NMR	EUR	2023	Biol Psychiatry	36764567	Eleanor Davyson
Omega-3 PUFAs	rs71374758	16	15081995	2.423e-08	15081995	15081995	1	1	Plasma NMR	EUR	2023	Biol Psychiatry	36764567	Eleanor Davyson
Omega-3 PUFAs	rs72789541	16	15127534	2.298e-56	15124327	15325301	200975	59	Plasma NMR	EUR	2023	Biol Psychiatry	36764567	Eleanor Davyson
Omega-3 PUFAs	rs144144043	16	15158089	3.489e-09	15158089	15158089	1	1	Plasma NMR	EUR	2023	Biol Psychiatry	36764567	Eleanor Davyson
Omega-3 PUFAs	rs146651998	16	15378789	3.835e-09	15378789	15490473	111685	4	Plasma NMR	EUR	2023	Biol Psychiatry	36764567	Eleanor Davyson
Omega-3 PUFAs	rs2519381	16	15383862	3.049e-13	15379016	15406153	27138	7	Plasma NMR	EUR	2023	Biol Psychiatry	36764567	Eleanor Davyson
Omega-3 PUFAs	rs75512281	16	15473683	4.134e-09	15473683	15473683	1	1	Plasma NMR	EUR	2023	Biol Psychiatry	36764567	Eleanor Davyson
Omega-3 PUFAs	rs140014347	16	15474924	2.521e-13	15474924	15490337	15414	2	Plasma NMR	EUR	2023	Biol Psychiatry	36764567	Eleanor Davyson
Omega-3 PUFAs	rs80256258	16	15545021	3.135e-09	15545021	15545021	1	1	Plasma NMR	EUR	2023	Biol Psychiatry	36764567	Eleanor Davyson
Omega-3 PUFAs	rs1684546	16	15560425	1.523e-21	15499531	15796123	296593	83	Plasma NMR	EUR	2023	Biol Psychiatry	36764567	Eleanor Davyson
Omega-3 PUFAs	rs9930462	16	15674428	3.098e-09	15674428	15674428	1	1	Plasma NMR	EUR	2023	Biol Psychiatry	36764567	Eleanor Davyson
Omega-3 PUFAs	rs34376746	16	15729455	5.804e-09	15729455	15841830	112376	2	Plasma NMR	EUR	2023	Biol Psychiatry	36764567	Eleanor Davyson
Omega-3 PUFAs	rs2384934	16	15838940	4.471e-18	15740387	15853596	113210	27	Plasma NMR	EUR	2023	Biol Psychiatry	36764567	Eleanor Davyson
Omega-3 PUFAs	rs2903705	17	43573231	3.577e-09	43572419	43576046	3628	11	Plasma NMR	EUR	2023	Biol Psychiatry	36764567	Eleanor Davyson
Omega-3 PUFAs	rs79730878	17	43849415	2.066e-09	43654468	43859929	205462	755	Plasma NMR	EUR	2023	Biol Psychiatry	36764567	Eleanor Davyson
Omega-3 PUFAs	rs4597358	17	44110670	9.918e-10	43861117	44360349	499233	1770	Plasma NMR	EUR	2023	Biol Psychiatry	36764567	Eleanor Davyson
Omega-3 PUFAs	rs2732620	17	44362865	2.399e-08	44362355	44364649	2295	4	Plasma NMR	EUR	2023	Biol Psychiatry	36764567	Eleanor Davyson
Omega-3 PUFAs	rs77757914	18	46657577	2.514e-11	46545976	46754064	208089	10	Plasma NMR	EUR	2023	Biol Psychiatry	36764567	Eleanor Davyson
Omega-3 PUFAs	rs80204526	18	47066144	6.012e-13	46888639	47294121	405483	12	Plasma NMR	EUR	2023	Biol Psychiatry	36764567	Eleanor Davyson
Omega-3 PUFAs	rs11082766	18	47132464	1.161e-08	47124982	47132743	7762	5	Plasma NMR	EUR	2023	Biol Psychiatry	36764567	Eleanor Davyson
Omega-3 PUFAs	rs1105654	18	47147746	5.825e-11	47129148	47157439	28292	7	Plasma NMR	EUR	2023	Biol Psychiatry	36764567	Eleanor Davyson
Omega-3 PUFAs	rs73959582	18	47148886	5.555e-16	47106028	47224182	118155	8	Plasma NMR	EUR	2023	Biol Psychiatry	36764567	Eleanor Davyson
Omega-3 PUFAs	rs9947684	18	47166694	3.185e-19	47119423	47403494	284072	69	Plasma NMR	EUR	2023	Biol Psychiatry	36764567	Eleanor Davyson
Omega-3 PUFAs	rs7505828	18	47246485	7.533e-11	47228943	47273243	44301	12	Plasma NMR	EUR	2023	Biol Psychiatry	36764567	Eleanor Davyson
Omega-3 PUFAs	rs7238555	18	47280543	1.481e-10	47265074	47405530	140457	75	Plasma NMR	EUR	2023	Biol Psychiatry	36764567	Eleanor Davyson
Omega-3 PUFAs	rs524925	18	47306236	1.262e-09	47306236	47385799	79564	2	Plasma NMR	EUR	2023	Biol Psychiatry	36764567	Eleanor Davyson
Omega-3 PUFAs	rs78923237	18	47360060	3.332e-10	47360060	47360060	1	1	Plasma NMR	EUR	2023	Biol Psychiatry	36764567	Eleanor Davyson
Omega-3 PUFAs	rs143376213	18	47632322	3.372e-08	47632322	47632322	1	1	Plasma NMR	EUR	2023	Biol Psychiatry	36764567	Eleanor Davyson
Omega-3 PUFAs	rs142158911	19	11190534	5.979e-09	11188313	11202306	13994	30	Plasma NMR	EUR	2023	Biol Psychiatry	36764567	Eleanor Davyson
Omega-3 PUFAs	rs180760728	19	11219281	1.986e-08	11219281	11231203	11923	2	Plasma NMR	EUR	2023	Biol Psychiatry	36764567	Eleanor Davyson
Omega-3 PUFAs	rs73006914	19	19110422	9.102e-20	19083483	19110422	26940	5	Plasma NMR	EUR	2023	Biol Psychiatry	36764567	Eleanor Davyson
Omega-3 PUFAs	rs116962777	19	19130056	5.876e-10	19130056	19130056	1	1	Plasma NMR	EUR	2023	Biol Psychiatry	36764567	Eleanor Davyson
Omega-3 PUFAs	rs58542926	19	19379549	1.563e-85	19130750	19628037	497288	310	Plasma NMR	EUR	2023	Biol Psychiatry	36764567	Eleanor Davyson
Omega-3 PUFAs	rs187429064	19	19380513	5.862e-22	19176612	19479497	302886	9	Plasma NMR	EUR	2023	Biol Psychiatry	36764567	Eleanor Davyson
Omega-3 PUFAs	rs572504654	19	19390581	2.839e-12	19390581	19406805	16225	2	Plasma NMR	EUR	2023	Biol Psychiatry	36764567	Eleanor Davyson
Omega-3 PUFAs	rs543667961	19	19428527	2.482e-15	19428527	19428527	1	1	Plasma NMR	EUR	2023	Biol Psychiatry	36764567	Eleanor Davyson
Omega-3 PUFAs	rs548311946	19	19463750	1.321e-12	19463750	19463750	1	1	Plasma NMR	EUR	2023	Biol Psychiatry	36764567	Eleanor Davyson
Omega-3 PUFAs	rs118056794	19	19520494	1.892e-09	19346236	19602936	256701	5	Plasma NMR	EUR	2023	Biol Psychiatry	36764567	Eleanor Davyson
Omega-3 PUFAs	rs182049646	19	19561968	1.852e-08	19459609	19609761	150153	5	Plasma NMR	EUR	2023	Biol Psychiatry	36764567	Eleanor Davyson
Omega-3 PUFAs	rs78916915	19	19669208	1.512e-12	19468655	19669208	200554	3	Plasma NMR	EUR	2023	Biol Psychiatry	36764567	Eleanor Davyson
Omega-3 PUFAs	rs73004975	19	19727152	2.174e-63	19631444	19841752	210309	52	Plasma NMR	EUR	2023	Biol Psychiatry	36764567	Eleanor Davyson
Omega-3 PUFAs	rs7248200	19	19744452	6.143e-10	19738554	19744452	5899	4	Plasma NMR	EUR	2023	Biol Psychiatry	36764567	Eleanor Davyson
Omega-3 PUFAs	rs117414940	19	19855549	3.356e-10	19729624	19855549	125926	2	Plasma NMR	EUR	2023	Biol Psychiatry	36764567	Eleanor Davyson
Omega-3 PUFAs	rs6857	19	45392254	2.443e-10	45390333	45418790	28458	8	Plasma NMR	EUR	2023	Biol Psychiatry	36764567	Eleanor Davyson
Omega-3 PUFAs	rs484195	19	45421877	1.358e-16	45411941	45424514	12574	9	Plasma NMR	EUR	2023	Biol Psychiatry	36764567	Eleanor Davyson
Omega-3 PUFAs	rs79429216	19	45445517	1.94e-10	45445517	45522289	76773	7	Plasma NMR	EUR	2023	Biol Psychiatry	36764567	Eleanor Davyson
Omega-3 PUFAs	rs12721111	19	45446271	1.057e-14	45446271	45508847	62577	101	Plasma NMR	EUR	2023	Biol Psychiatry	36764567	Eleanor Davyson
Omega-3 PUFAs	rs117143374	21	40555561	1.676e-08	40555561	40644110	88550	2	Plasma NMR	EUR	2023	Biol Psychiatry	36764567	Eleanor Davyson
Omega-6 PUFAs	rs534417	1	23784965	2.449e-09	23769359	23813592	44234	25	Plasma NMR	EUR	2023	Biol Psychiatry	36764567	Eleanor Davyson
Omega-6 PUFAs	rs4500361	1	55490861	1.044e-09	55487346	55496039	8694	8	Plasma NMR	EUR	2023	Biol Psychiatry	36764567	Eleanor Davyson
Omega-6 PUFAs	rs11591147	1	55505647	2.507e-22	55505647	55505647	1	1	Plasma NMR	EUR	2023	Biol Psychiatry	36764567	Eleanor Davyson
Omega-6 PUFAs	rs35837000	1	62833402	3.514e-11	62833402	62833424	23	2	Plasma NMR	EUR	2023	Biol Psychiatry	36764567	Eleanor Davyson
Omega-6 PUFAs	rs72929768	1	62882603	4.342e-13	62882603	62882603	1	1	Plasma NMR	EUR	2023	Biol Psychiatry	36764567	Eleanor Davyson
Omega-6 PUFAs	rs116316096	1	62886595	2.351e-10	62886595	62886595	1	1	Plasma NMR	EUR	2023	Biol Psychiatry	36764567	Eleanor Davyson
Omega-6 PUFAs	rs1002687	1	62963737	7.632e-72	62833553	63213022	379470	322	Plasma NMR	EUR	2023	Biol Psychiatry	36764567	Eleanor Davyson
Omega-6 PUFAs	rs10458569	1	62997601	1.112e-08	62925727	63130525	204799	3	Plasma NMR	EUR	2023	Biol Psychiatry	36764567	Eleanor Davyson
Omega-6 PUFAs	rs76272805	1	63105425	2.146e-13	63042465	63105425	62961	3	Plasma NMR	EUR	2023	Biol Psychiatry	36764567	Eleanor Davyson
Omega-6 PUFAs	rs12753662	1	63217429	1.476e-20	63214147	63358816	144670	210	Plasma NMR	EUR	2023	Biol Psychiatry	36764567	Eleanor Davyson
Omega-6 PUFAs	rs61765938	1	63310444	2.845e-13	63310444	63310444	1	1	Plasma NMR	EUR	2023	Biol Psychiatry	36764567	Eleanor Davyson
Omega-6 PUFAs	rs77449055	1	63342388	4.544e-08	63342388	63342388	1	1	Plasma NMR	EUR	2023	Biol Psychiatry	36764567	Eleanor Davyson
Omega-6 PUFAs	rs3832016	1	109818158	6.233e-25	109798721	109827253	28533	27	Plasma NMR	EUR	2023	Biol Psychiatry	36764567	Eleanor Davyson
Omega-6 PUFAs	rs822928	1	234873275	5.746e-11	234842856	234875182	32327	24	Plasma NMR	EUR	2023	Biol Psychiatry	36764567	Eleanor Davyson
Omega-6 PUFAs	rs907866	2	20371380	3.311e-18	20336237	20400300	64064	66	Plasma NMR	EUR	2023	Biol Psychiatry	36764567	Eleanor Davyson
Omega-6 PUFAs	rs693	2	21232195	1.907e-40	21120901	21450264	329364	354	Plasma NMR	EUR	2023	Biol Psychiatry	36764567	Eleanor Davyson
Omega-6 PUFAs	rs533617	2	21233972	3.536e-18	21152755	21262871	110117	5	Plasma NMR	EUR	2023	Biol Psychiatry	36764567	Eleanor Davyson
Omega-6 PUFAs	rs144545816	2	21413077	2.627e-20	21296537	21538826	242290	16	Plasma NMR	EUR	2023	Biol Psychiatry	36764567	Eleanor Davyson
Omega-6 PUFAs	rs12712940	2	21426743	1.375e-38	21182116	21530659	348544	93	Plasma NMR	EUR	2023	Biol Psychiatry	36764567	Eleanor Davyson
Omega-6 PUFAs	rs4665698	2	21534103	6.554e-10	21507500	21537497	29998	7	Plasma NMR	EUR	2023	Biol Psychiatry	36764567	Eleanor Davyson
Omega-6 PUFAs	rs1395	2	27424636	9.946e-10	27387429	27471025	83597	33	Plasma NMR	EUR	2023	Biol Psychiatry	36764567	Eleanor Davyson
Omega-6 PUFAs	rs1260326	2	27730940	2.899e-47	27482090	27972833	490744	240	Plasma NMR	EUR	2023	Biol Psychiatry	36764567	Eleanor Davyson
Omega-6 PUFAs	rs201029545	2	27833369	1.213e-09	27755112	27995931	240820	54	Plasma NMR	EUR	2023	Biol Psychiatry	36764567	Eleanor Davyson
Omega-6 PUFAs	rs13006480	2	27987221	7.235e-13	27987221	28113911	126691	5	Plasma NMR	EUR	2023	Biol Psychiatry	36764567	Eleanor Davyson
Omega-6 PUFAs	rs62140395	2	28244926	1.724e-08	28244926	28246841	1916	2	Plasma NMR	EUR	2023	Biol Psychiatry	36764567	Eleanor Davyson
Omega-6 PUFAs	rs937813	2	28301540	1.338e-08	28301540	28301540	1	1	Plasma NMR	EUR	2023	Biol Psychiatry	36764567	Eleanor Davyson
Omega-6 PUFAs	rs115445558	2	44063098	1.114e-11	44054991	44087024	32034	19	Plasma NMR	EUR	2023	Biol Psychiatry	36764567	Eleanor Davyson
Omega-6 PUFAs	rs4299376	2	44072576	1.4e-14	44072576	44097367	24792	11	Plasma NMR	EUR	2023	Biol Psychiatry	36764567	Eleanor Davyson
Omega-6 PUFAs	rs13108218	4	3443931	1.778e-12	3443931	3473751	29821	5	Plasma NMR	EUR	2023	Biol Psychiatry	36764567	Eleanor Davyson
Omega-6 PUFAs	rs115464765	5	74331139	1.946e-08	74331139	74331139	1	1	Plasma NMR	EUR	2023	Biol Psychiatry	36764567	Eleanor Davyson
Omega-6 PUFAs	rs55810502	5	74380959	2.839e-15	74345778	74615209	269432	45	Plasma NMR	EUR	2023	Biol Psychiatry	36764567	Eleanor Davyson
Omega-6 PUFAs	rs4704210	5	74635225	1.072e-22	74387317	74883486	496170	455	Plasma NMR	EUR	2023	Biol Psychiatry	36764567	Eleanor Davyson
Omega-6 PUFAs	rs151000110	5	74725216	1.009e-14	74725216	74846247	121032	2	Plasma NMR	EUR	2023	Biol Psychiatry	36764567	Eleanor Davyson
Omega-6 PUFAs	rs984976	5	74910870	3.722e-21	74887614	75038431	150818	153	Plasma NMR	EUR	2023	Biol Psychiatry	36764567	Eleanor Davyson
Omega-6 PUFAs	rs116541114	5	75018782	2.591e-11	75018782	75216636	197855	2	Plasma NMR	EUR	2023	Biol Psychiatry	36764567	Eleanor Davyson
Omega-6 PUFAs	rs4704819	5	156333978	4.935e-08	156333978	156333978	1	1	Plasma NMR	EUR	2023	Biol Psychiatry	36764567	Eleanor Davyson
Omega-6 PUFAs	rs6882345	5	156397673	2.923e-20	156354477	156483193	128717	97	Plasma NMR	EUR	2023	Biol Psychiatry	36764567	Eleanor Davyson
Omega-6 PUFAs	rs2517524	6	31025713	4.682e-12	31025713	31272261	246549	20	Plasma NMR	EUR	2023	Biol Psychiatry	36764567	Eleanor Davyson
Omega-6 PUFAs	rs1131285	6	31323953	1.063e-09	31276447	31373260	96814	33	Plasma NMR	EUR	2023	Biol Psychiatry	36764567	Eleanor Davyson
Omega-6 PUFAs	rs11751024	6	32586236	1.715e-12	32339840	32682043	342204	710	Plasma NMR	EUR	2023	Biol Psychiatry	36764567	Eleanor Davyson
Omega-6 PUFAs	rs3800461	6	34616322	2.274e-09	34577257	34800435	223179	7	Plasma NMR	EUR	2023	Biol Psychiatry	36764567	Eleanor Davyson
Omega-6 PUFAs	rs36018387	6	35386872	1.207e-09	35162141	35386872	224732	3	Plasma NMR	EUR	2023	Biol Psychiatry	36764567	Eleanor Davyson
Omega-6 PUFAs	rs6934383	6	160384403	1.636e-08	160384053	160394730	10678	4	Plasma NMR	EUR	2023	Biol Psychiatry	36764567	Eleanor Davyson
Omega-6 PUFAs	rs1116262	6	160470880	4.132e-16	160242487	160517481	274995	19	Plasma NMR	EUR	2023	Biol Psychiatry	36764567	Eleanor Davyson
Omega-6 PUFAs	rs4709393	6	160472032	8.867e-09	160472032	160472032	1	1	Plasma NMR	EUR	2023	Biol Psychiatry	36764567	Eleanor Davyson
Omega-6 PUFAs	rs8191852	6	160484321	4.613e-12	160468278	160517888	49611	25	Plasma NMR	EUR	2023	Biol Psychiatry	36764567	Eleanor Davyson
Omega-6 PUFAs	rs12208357	6	160543148	1.26e-08	160521885	160551486	29602	3	Plasma NMR	EUR	2023	Biol Psychiatry	36764567	Eleanor Davyson
Omega-6 PUFAs	rs3798167	6	160567928	1.447e-08	160567928	160567928	1	1	Plasma NMR	EUR	2023	Biol Psychiatry	36764567	Eleanor Davyson
Omega-6 PUFAs	rs9295128	6	160751531	1.782e-26	160503656	160759553	255898	37	Plasma NMR	EUR	2023	Biol Psychiatry	36764567	Eleanor Davyson
Omega-6 PUFAs	rs759659447	6	160775803	3.812e-08	160775803	160775803	1	1	Plasma NMR	EUR	2023	Biol Psychiatry	36764567	Eleanor Davyson
Omega-6 PUFAs	rs6938647	6	160986915	2.629e-15	160986915	161074143	87229	2	Plasma NMR	EUR	2023	Biol Psychiatry	36764567	Eleanor Davyson
Omega-6 PUFAs	rs10455872	6	161010118	9.334e-19	160867159	161123451	256293	10	Plasma NMR	EUR	2023	Biol Psychiatry	36764567	Eleanor Davyson
Omega-6 PUFAs	rs140570886	6	161013013	1.598e-30	160816409	161224445	408037	14	Plasma NMR	EUR	2023	Biol Psychiatry	36764567	Eleanor Davyson
Omega-6 PUFAs	rs143843429	6	161383079	1.687e-14	161383079	161443939	60861	2	Plasma NMR	EUR	2023	Biol Psychiatry	36764567	Eleanor Davyson
Omega-6 PUFAs	rs34121855	7	73040814	1.812e-18	72850178	73058017	207840	134	Plasma NMR	EUR	2023	Biol Psychiatry	36764567	Eleanor Davyson
Omega-6 PUFAs	rs7012637	8	9173209	3.913e-11	9173209	9173358	150	2	Plasma NMR	EUR	2023	Biol Psychiatry	36764567	Eleanor Davyson
Omega-6 PUFAs	rs1461729	8	9187242	9.134e-20	9175958	9231661	55704	68	Plasma NMR	EUR	2023	Biol Psychiatry	36764567	Eleanor Davyson
Omega-6 PUFAs	rs1495741	8	18272881	8.084e-09	18272377	18273300	924	8	Plasma NMR	EUR	2023	Biol Psychiatry	36764567	Eleanor Davyson
Omega-6 PUFAs	rs4738684	8	59393273	2.508e-08	59370159	59398461	28303	12	Plasma NMR	EUR	2023	Biol Psychiatry	36764567	Eleanor Davyson
Omega-6 PUFAs	rs4876611	8	116671848	3.215e-09	116655078	116671848	16771	10	Plasma NMR	EUR	2023	Biol Psychiatry	36764567	Eleanor Davyson
Omega-6 PUFAs	rs2980874	8	126444788	1.724e-08	126444788	126444788	1	1	Plasma NMR	EUR	2023	Biol Psychiatry	36764567	Eleanor Davyson
Omega-6 PUFAs	rs28601761	8	126500031	1.097e-42	126447308	126510338	63031	102	Plasma NMR	EUR	2023	Biol Psychiatry	36764567	Eleanor Davyson
Omega-6 PUFAs	rs4149307	9	107589744	1.953e-08	107589744	107589744	1	1	Plasma NMR	EUR	2023	Biol Psychiatry	36764567	Eleanor Davyson
Omega-6 PUFAs	rs2740488	9	107661742	5.03e-23	107629058	107672526	43469	58	Plasma NMR	EUR	2023	Biol Psychiatry	36764567	Eleanor Davyson
Omega-6 PUFAs	rs73664373	9	107662304	3.247e-13	107647019	107664373	17355	5	Plasma NMR	EUR	2023	Biol Psychiatry	36764567	Eleanor Davyson
Omega-6 PUFAs	rs115478735	9	136149711	4.36e-13	136149711	136239399	89689	12	Plasma NMR	EUR	2023	Biol Psychiatry	36764567	Eleanor Davyson
Omega-6 PUFAs	rs3802548	10	45952745	4.657e-08	45952745	45978598	25854	2	Plasma NMR	EUR	2023	Biol Psychiatry	36764567	Eleanor Davyson
Omega-6 PUFAs	rs4752891	11	48058656	2.587e-08	48058656	48162305	103650	2	Plasma NMR	EUR	2023	Biol Psychiatry	36764567	Eleanor Davyson
Omega-6 PUFAs	rs7294031	11	48862492	4.245e-08	48645085	48878311	233227	10	Plasma NMR	EUR	2023	Biol Psychiatry	36764567	Eleanor Davyson
Omega-6 PUFAs	rs202668	11	49189417	3.63e-08	49189417	49189417	1	1	Plasma NMR	EUR	2023	Biol Psychiatry	36764567	Eleanor Davyson
Omega-6 PUFAs	rs72997616	11	75474195	1.672e-10	75445338	75568683	123346	151	Plasma NMR	EUR	2023	Biol Psychiatry	36764567	Eleanor Davyson
Omega-6 PUFAs	rs11820504	11	116529442	2.676e-09	116529442	116529442	1	1	Plasma NMR	EUR	2023	Biol Psychiatry	36764567	Eleanor Davyson
Omega-6 PUFAs	rs117137955	11	116536542	1.707e-09	116536542	116727270	190729	2	Plasma NMR	EUR	2023	Biol Psychiatry	36764567	Eleanor Davyson
Omega-6 PUFAs	rs11822160	11	116577558	6.243e-14	116535126	116697301	162176	5	Plasma NMR	EUR	2023	Biol Psychiatry	36764567	Eleanor Davyson
Omega-6 PUFAs	rs139524394	11	116624922	1.845e-09	116624922	116645926	21005	2	Plasma NMR	EUR	2023	Biol Psychiatry	36764567	Eleanor Davyson
Omega-6 PUFAs	rs1268353	11	116639692	1.495e-11	116560447	116674818	114372	18	Plasma NMR	EUR	2023	Biol Psychiatry	36764567	Eleanor Davyson
Omega-6 PUFAs	rs964184	11	116648917	1.624e-93	116519358	116898886	379529	326	Plasma NMR	EUR	2023	Biol Psychiatry	36764567	Eleanor Davyson
Omega-6 PUFAs	rs142958146	11	116660008	3.1e-08	116660008	116660008	1	1	Plasma NMR	EUR	2023	Biol Psychiatry	36764567	Eleanor Davyson
Omega-6 PUFAs	rs45611741	11	116663128	7.729e-11	116523568	116663128	139561	4	Plasma NMR	EUR	2023	Biol Psychiatry	36764567	Eleanor Davyson
Omega-6 PUFAs	rs190151155	11	116687523	6.483e-13	116538072	116846659	308588	6	Plasma NMR	EUR	2023	Biol Psychiatry	36764567	Eleanor Davyson
Omega-6 PUFAs	rs2239013	11	116693353	1.495e-09	116679155	116928223	249069	83	Plasma NMR	EUR	2023	Biol Psychiatry	36764567	Eleanor Davyson
Omega-6 PUFAs	rs142944591	11	116696741	8.716e-11	116696741	116696741	1	1	Plasma NMR	EUR	2023	Biol Psychiatry	36764567	Eleanor Davyson
Omega-6 PUFAs	rs5130	11	116703146	2.554e-25	116675291	116771356	96066	16	Plasma NMR	EUR	2023	Biol Psychiatry	36764567	Eleanor Davyson
Omega-6 PUFAs	rs688456	11	116722551	1.445e-28	116705278	116963519	258242	56	Plasma NMR	EUR	2023	Biol Psychiatry	36764567	Eleanor Davyson
Omega-6 PUFAs	rs141150227	11	116864990	4.406e-11	116840373	117086701	246329	6	Plasma NMR	EUR	2023	Biol Psychiatry	36764567	Eleanor Davyson
Omega-6 PUFAs	rs550430452	11	116969076	1.063e-10	116969076	117096995	127920	2	Plasma NMR	EUR	2023	Biol Psychiatry	36764567	Eleanor Davyson
Omega-6 PUFAs	rs185672288	11	116988389	1.258e-11	116988389	117171454	183066	3	Plasma NMR	EUR	2023	Biol Psychiatry	36764567	Eleanor Davyson
Omega-6 PUFAs	rs12366015	11	116990851	8.722e-37	116741553	117100029	358477	299	Plasma NMR	EUR	2023	Biol Psychiatry	36764567	Eleanor Davyson
Omega-6 PUFAs	rs35350651	12	111907431	4.78e-09	111833788	112083162	249375	12	Plasma NMR	EUR	2023	Biol Psychiatry	36764567	Eleanor Davyson
Omega-6 PUFAs	rs2013002	12	112200150	8.528e-09	112200150	112200150	1	1	Plasma NMR	EUR	2023	Biol Psychiatry	36764567	Eleanor Davyson
Omega-6 PUFAs	rs17696736	12	112486818	4.053e-09	112273499	112684221	410723	5	Plasma NMR	EUR	2023	Biol Psychiatry	36764567	Eleanor Davyson
Omega-6 PUFAs	rs11066320	12	112906415	4.142e-09	112840766	113135531	294766	6	Plasma NMR	EUR	2023	Biol Psychiatry	36764567	Eleanor Davyson
Omega-6 PUFAs	rs7970695	12	121423376	2.125e-10	121380544	121455873	75330	55	Plasma NMR	EUR	2023	Biol Psychiatry	36764567	Eleanor Davyson
Omega-6 PUFAs	rs1672907	12	125283403	8.182e-10	125282882	125290856	7975	8	Plasma NMR	EUR	2023	Biol Psychiatry	36764567	Eleanor Davyson
Omega-6 PUFAs	rs6602911	13	114547372	8.304e-09	114541617	114555906	14290	4	Plasma NMR	EUR	2023	Biol Psychiatry	36764567	Eleanor Davyson
Omega-6 PUFAs	rs28607776	15	58575005	4.017e-28	58545064	58668342	123279	51	Plasma NMR	EUR	2023	Biol Psychiatry	36764567	Eleanor Davyson
Omega-6 PUFAs	rs202001522	15	58599817	9.198e-09	58599817	58599817	1	1	Plasma NMR	EUR	2023	Biol Psychiatry	36764567	Eleanor Davyson
Omega-6 PUFAs	rs16940126	15	58651632	1.183e-10	58635273	58660961	25689	10	Plasma NMR	EUR	2023	Biol Psychiatry	36764567	Eleanor Davyson
Omega-6 PUFAs	rs190182262	15	58659418	2.809e-08	58608108	58709725	101618	3	Plasma NMR	EUR	2023	Biol Psychiatry	36764567	Eleanor Davyson
Omega-6 PUFAs	rs261290	15	58678720	1.888e-87	58670135	58716615	46481	107	Plasma NMR	EUR	2023	Biol Psychiatry	36764567	Eleanor Davyson
Omega-6 PUFAs	rs8042174	15	58685970	5.456e-22	58685037	58711894	26858	21	Plasma NMR	EUR	2023	Biol Psychiatry	36764567	Eleanor Davyson
Omega-6 PUFAs	rs62000866	15	58701049	1.605e-16	58632415	58701049	68635	4	Plasma NMR	EUR	2023	Biol Psychiatry	36764567	Eleanor Davyson
Omega-6 PUFAs	rs8192701	15	58724371	4.549e-10	58720405	58731455	11051	8	Plasma NMR	EUR	2023	Biol Psychiatry	36764567	Eleanor Davyson
Omega-6 PUFAs	rs261342	15	58731153	1.071e-75	58718998	58743709	24712	39	Plasma NMR	EUR	2023	Biol Psychiatry	36764567	Eleanor Davyson
Omega-6 PUFAs	rs35138338	15	58744481	3.191e-10	58744440	58744481	42	2	Plasma NMR	EUR	2023	Biol Psychiatry	36764567	Eleanor Davyson
Omega-6 PUFAs	rs79787170	15	58754942	2.895e-08	58754942	58754942	1	1	Plasma NMR	EUR	2023	Biol Psychiatry	36764567	Eleanor Davyson
Omega-6 PUFAs	rs113298164	15	58855748	1.014e-08	58855748	58855748	1	1	Plasma NMR	EUR	2023	Biol Psychiatry	36764567	Eleanor Davyson
Omega-6 PUFAs	rs1968493	16	56900100	5.489e-10	56898198	56900100	1903	3	Plasma NMR	EUR	2023	Biol Psychiatry	36764567	Eleanor Davyson
Omega-6 PUFAs	rs3764261	16	56993324	4.025e-34	56985139	57006590	21452	46	Plasma NMR	EUR	2023	Biol Psychiatry	36764567	Eleanor Davyson
Omega-6 PUFAs	rs289713	16	57006829	1.872e-25	56999258	57015091	15834	7	Plasma NMR	EUR	2023	Biol Psychiatry	36764567	Eleanor Davyson
Omega-6 PUFAs	rs289716	16	57009376	1.317e-12	57009376	57018102	8727	8	Plasma NMR	EUR	2023	Biol Psychiatry	36764567	Eleanor Davyson
Omega-6 PUFAs	rs186021206	17	7069412	9.648e-09	7069412	7069412	1	1	Plasma NMR	EUR	2023	Biol Psychiatry	36764567	Eleanor Davyson
Omega-6 PUFAs	rs740516	17	67082962	8.653e-09	67082962	67082962	1	1	Plasma NMR	EUR	2023	Biol Psychiatry	36764567	Eleanor Davyson
Omega-6 PUFAs	rs77757914	18	46657577	1.284e-24	46541607	46754064	212458	11	Plasma NMR	EUR	2023	Biol Psychiatry	36764567	Eleanor Davyson
Omega-6 PUFAs	rs1320700	18	47096016	2.411e-10	47093864	47096016	2153	2	Plasma NMR	EUR	2023	Biol Psychiatry	36764567	Eleanor Davyson
Omega-6 PUFAs	rs77960347	18	47109955	2.121e-40	46888639	47318885	430247	31	Plasma NMR	EUR	2023	Biol Psychiatry	36764567	Eleanor Davyson
Omega-6 PUFAs	rs117623631	18	47113165	1.076e-14	47113165	47114005	841	2	Plasma NMR	EUR	2023	Biol Psychiatry	36764567	Eleanor Davyson
Omega-6 PUFAs	rs12608026	18	47120499	3.243e-09	47117174	47122158	4985	10	Plasma NMR	EUR	2023	Biol Psychiatry	36764567	Eleanor Davyson
Omega-6 PUFAs	rs28666039	18	47139676	1.628e-12	47114745	47139676	24932	10	Plasma NMR	EUR	2023	Biol Psychiatry	36764567	Eleanor Davyson
Omega-6 PUFAs	rs7229377	18	47148299	5.418e-15	47068878	47169684	100807	20	Plasma NMR	EUR	2023	Biol Psychiatry	36764567	Eleanor Davyson
Omega-6 PUFAs	rs9304381	18	47158234	8.017e-31	47119423	47403494	284072	53	Plasma NMR	EUR	2023	Biol Psychiatry	36764567	Eleanor Davyson
Omega-6 PUFAs	rs61124986	18	47168651	2.65e-10	47160158	47169333	9176	7	Plasma NMR	EUR	2023	Biol Psychiatry	36764567	Eleanor Davyson
Omega-6 PUFAs	rs75786906	18	47186485	3.521e-10	47186485	47325634	139150	3	Plasma NMR	EUR	2023	Biol Psychiatry	36764567	Eleanor Davyson
Omega-6 PUFAs	rs6507945	18	47243912	7.319e-24	47187323	47479166	291844	166	Plasma NMR	EUR	2023	Biol Psychiatry	36764567	Eleanor Davyson
Omega-6 PUFAs	rs78923237	18	47360060	4.258e-18	47246247	47360060	113814	2	Plasma NMR	EUR	2023	Biol Psychiatry	36764567	Eleanor Davyson
Omega-6 PUFAs	rs117077321	18	47510840	3.93e-08	47510840	47512198	1359	2	Plasma NMR	EUR	2023	Biol Psychiatry	36764567	Eleanor Davyson
Omega-6 PUFAs	rs143376213	18	47632322	1.958e-12	47632322	47698555	66234	3	Plasma NMR	EUR	2023	Biol Psychiatry	36764567	Eleanor Davyson
Omega-6 PUFAs	rs142158911	19	11190534	2.963e-40	11185919	11245076	59158	67	Plasma NMR	EUR	2023	Biol Psychiatry	36764567	Eleanor Davyson
Omega-6 PUFAs	rs72658867	19	11231203	8.659e-11	11219281	11231203	11923	2	Plasma NMR	EUR	2023	Biol Psychiatry	36764567	Eleanor Davyson
Omega-6 PUFAs	rs17699030	19	11330942	1.15e-14	11298369	11350488	52120	9	Plasma NMR	EUR	2023	Biol Psychiatry	36764567	Eleanor Davyson
Omega-6 PUFAs	rs73006914	19	19110422	1.24e-10	19092434	19110422	17989	3	Plasma NMR	EUR	2023	Biol Psychiatry	36764567	Eleanor Davyson
Omega-6 PUFAs	rs58542926	19	19379549	3.103e-44	19130750	19628037	497288	181	Plasma NMR	EUR	2023	Biol Psychiatry	36764567	Eleanor Davyson
Omega-6 PUFAs	rs187429064	19	19380513	8.181e-11	19320825	19458388	137564	4	Plasma NMR	EUR	2023	Biol Psychiatry	36764567	Eleanor Davyson
Omega-6 PUFAs	rs543667961	19	19428527	2.988e-11	19428527	19428527	1	1	Plasma NMR	EUR	2023	Biol Psychiatry	36764567	Eleanor Davyson
Omega-6 PUFAs	rs117204956	19	19602936	1.35e-08	19520494	19602936	82443	4	Plasma NMR	EUR	2023	Biol Psychiatry	36764567	Eleanor Davyson
Omega-6 PUFAs	rs73004959	19	19711139	9.559e-39	19642795	19800289	157495	32	Plasma NMR	EUR	2023	Biol Psychiatry	36764567	Eleanor Davyson
Omega-6 PUFAs	rs117414940	19	19855549	1.23e-09	19855549	19855549	1	1	Plasma NMR	EUR	2023	Biol Psychiatry	36764567	Eleanor Davyson
Omega-6 PUFAs	rs62119328	19	45187163	4.389e-08	45187163	45187163	1	1	Plasma NMR	EUR	2023	Biol Psychiatry	36764567	Eleanor Davyson
Omega-6 PUFAs	rs546012663	19	45198545	1.497e-08	45198545	45198545	1	1	Plasma NMR	EUR	2023	Biol Psychiatry	36764567	Eleanor Davyson
Omega-6 PUFAs	rs11881756	19	45220896	3.336e-19	45134682	45220941	86260	24	Plasma NMR	EUR	2023	Biol Psychiatry	36764567	Eleanor Davyson
Omega-6 PUFAs	rs4803748	19	45247048	1.739e-14	45237812	45253542	15731	6	Plasma NMR	EUR	2023	Biol Psychiatry	36764567	Eleanor Davyson
Omega-6 PUFAs	rs4803760	19	45333834	4.461e-16	45325738	45379060	53323	45	Plasma NMR	EUR	2023	Biol Psychiatry	36764567	Eleanor Davyson
Omega-6 PUFAs	rs111371860	19	45345787	5.836e-14	45295886	45345787	49902	12	Plasma NMR	EUR	2023	Biol Psychiatry	36764567	Eleanor Davyson
Omega-6 PUFAs	rs12462573	19	45359706	9.895e-15	45345623	45372959	27337	11	Plasma NMR	EUR	2023	Biol Psychiatry	36764567	Eleanor Davyson
Omega-6 PUFAs	rs372235000	19	45365677	3.018e-08	45365677	45365677	1	1	Plasma NMR	EUR	2023	Biol Psychiatry	36764567	Eleanor Davyson
Omega-6 PUFAs	rs1985129	19	45384338	2.964e-13	45382034	45384338	2305	3	Plasma NMR	EUR	2023	Biol Psychiatry	36764567	Eleanor Davyson
Omega-6 PUFAs	rs185432524	19	45398648	6.796e-14	45398648	45422921	24274	3	Plasma NMR	EUR	2023	Biol Psychiatry	36764567	Eleanor Davyson
Omega-6 PUFAs	rs118170342	19	45401868	1.305e-15	45360488	45421218	60731	5	Plasma NMR	EUR	2023	Biol Psychiatry	36764567	Eleanor Davyson
Omega-6 PUFAs	rs429358	19	45411941	3.22e-54	45386467	45427125	40659	48	Plasma NMR	EUR	2023	Biol Psychiatry	36764567	Eleanor Davyson
Omega-6 PUFAs	rs1065853	19	45413233	3.374e-121	45231821	45541782	309962	45	Plasma NMR	EUR	2023	Biol Psychiatry	36764567	Eleanor Davyson
Omega-6 PUFAs	rs12721056	19	45421744	1.759e-16	45376284	45421744	45461	4	Plasma NMR	EUR	2023	Biol Psychiatry	36764567	Eleanor Davyson
Omega-6 PUFAs	rs79429216	19	45445517	5.24e-14	45445517	45522289	76773	8	Plasma NMR	EUR	2023	Biol Psychiatry	36764567	Eleanor Davyson
Omega-6 PUFAs	rs577424315	19	45473078	1.962e-08	45473078	45473078	1	1	Plasma NMR	EUR	2023	Biol Psychiatry	36764567	Eleanor Davyson
Omega-6 PUFAs	rs57465754	19	45477231	5.307e-13	45446271	45504349	58079	16	Plasma NMR	EUR	2023	Biol Psychiatry	36764567	Eleanor Davyson
Omega-6 PUFAs	rs186462625	19	45530066	3.093e-20	45530066	45671925	141860	2	Plasma NMR	EUR	2023	Biol Psychiatry	36764567	Eleanor Davyson
Omega-6 PUFAs	rs35718746	19	45531191	5.061e-14	45531191	45531191	1	1	Plasma NMR	EUR	2023	Biol Psychiatry	36764567	Eleanor Davyson
Omega-6 PUFAs	rs149553138	19	45672478	2.416e-18	45672478	45913250	240773	4	Plasma NMR	EUR	2023	Biol Psychiatry	36764567	Eleanor Davyson
Omega-6 PUFAs	rs2378390	20	34150207	4.238e-08	34150207	34150207	1	1	Plasma NMR	EUR	2023	Biol Psychiatry	36764567	Eleanor Davyson
Omega-6 PUFAs	rs1883711	20	39179822	7.502e-14	39142516	39179822	37307	3	Plasma NMR	EUR	2023	Biol Psychiatry	36764567	Eleanor Davyson
Omega-6 PUFAs	rs1800961	20	43042364	4.641e-08	43042364	43042364	1	1	Plasma NMR	EUR	2023	Biol Psychiatry	36764567	Eleanor Davyson
DHA	rs11591147	1	55505647	9.652e-11	55505647	55505647	1	1	Plasma NMR	EUR	2023	Biol Psychiatry	36764567	Eleanor Davyson
DHA	rs12239737	1	63086001	1.471e-14	62900811	63203221	302411	264	Plasma NMR	EUR	2023	Biol Psychiatry	36764567	Eleanor Davyson
DHA	rs660240	1	109817838	2.464e-16	109807283	109822166	14884	18	Plasma NMR	EUR	2023	Biol Psychiatry	36764567	Eleanor Davyson
DHA	rs581411	2	21289432	7.035e-22	21263639	21476634	212996	267	Plasma NMR	EUR	2023	Biol Psychiatry	36764567	Eleanor Davyson
DHA	rs1260326	2	27730940	8.762e-31	27548038	27967260	419223	204	Plasma NMR	EUR	2023	Biol Psychiatry	36764567	Eleanor Davyson
DHA	rs77535061	2	27796159	1.025e-08	27796159	27796159	1	1	Plasma NMR	EUR	2023	Biol Psychiatry	36764567	Eleanor Davyson
DHA	rs13030345	2	28003174	5.365e-11	27987221	28113911	126691	5	Plasma NMR	EUR	2023	Biol Psychiatry	36764567	Eleanor Davyson
DHA	rs2011946	2	136817616	1.089e-08	136806774	136820960	14187	8	Plasma NMR	EUR	2023	Biol Psychiatry	36764567	Eleanor Davyson
DHA	rs9884390	4	69373407	8.884e-10	69327932	69373407	45476	27	Plasma NMR	EUR	2023	Biol Psychiatry	36764567	Eleanor Davyson
DHA	rs4860309	4	69490045	8.847e-10	69433279	69490783	57505	39	Plasma NMR	EUR	2023	Biol Psychiatry	36764567	Eleanor Davyson
DHA	rs272888	5	131665423	5.366e-10	131629165	131722951	93787	123	Plasma NMR	EUR	2023	Biol Psychiatry	36764567	Eleanor Davyson
DHA	rs55747707	7	73037366	8.904e-11	72850178	73056750	206573	59	Plasma NMR	EUR	2023	Biol Psychiatry	36764567	Eleanor Davyson
DHA	rs4240624	8	9184231	6.207e-14	9177732	9231661	53930	34	Plasma NMR	EUR	2023	Biol Psychiatry	36764567	Eleanor Davyson
DHA	rs117026536	8	19818773	2.677e-08	19818773	19842768	23996	12	Plasma NMR	EUR	2023	Biol Psychiatry	36764567	Eleanor Davyson
DHA	rs72655677	8	126484897	2.284e-08	126484897	126484897	1	1	Plasma NMR	EUR	2023	Biol Psychiatry	36764567	Eleanor Davyson
DHA	rs28601761	8	126500031	3.051e-21	126453911	126510338	56428	47	Plasma NMR	EUR	2023	Biol Psychiatry	36764567	Eleanor Davyson
DHA	rs2807967	10	22251380	1.217e-08	22248424	22251380	2957	3	Plasma NMR	EUR	2023	Biol Psychiatry	36764567	Eleanor Davyson
DHA	rs10822145	10	64934548	8.856e-13	64874754	64938711	63958	29	Plasma NMR	EUR	2023	Biol Psychiatry	36764567	Eleanor Davyson
DHA	rs7924036	10	65191645	1.842e-14	64942111	65400352	458242	263	Plasma NMR	EUR	2023	Biol Psychiatry	36764567	Eleanor Davyson
DHA	rs61886769	10	96695080	6.037e-09	96630463	96750543	120081	23	Plasma NMR	EUR	2023	Biol Psychiatry	36764567	Eleanor Davyson
DHA	rs886264	11	60839365	4.422e-08	60839365	60839365	1	1	Plasma NMR	EUR	2023	Biol Psychiatry	36764567	Eleanor Davyson
DHA	rs144194637	11	61042858	1.031e-08	60888507	61042858	154352	2	Plasma NMR	EUR	2023	Biol Psychiatry	36764567	Eleanor Davyson
DHA	rs79387516	11	61198414	1.357e-11	61129793	61200387	70595	4	Plasma NMR	EUR	2023	Biol Psychiatry	36764567	Eleanor Davyson
DHA	rs150684478	11	61312726	3.938e-09	61312726	61312726	1	1	Plasma NMR	EUR	2023	Biol Psychiatry	36764567	Eleanor Davyson
DHA	rs441938	11	61317387	3.945e-10	61317387	61317387	1	1	Plasma NMR	EUR	2023	Biol Psychiatry	36764567	Eleanor Davyson
DHA	rs573116940	11	61342225	2.241e-08	61342225	61342225	1	1	Plasma NMR	EUR	2023	Biol Psychiatry	36764567	Eleanor Davyson
DHA	rs529903884	11	61346744	1.119e-08	61346744	61346744	1	1	Plasma NMR	EUR	2023	Biol Psychiatry	36764567	Eleanor Davyson
DHA	rs1624931	11	61366399	8.853e-10	61366398	61371283	4886	4	Plasma NMR	EUR	2023	Biol Psychiatry	36764567	Eleanor Davyson
DHA	rs117818086	11	61384999	1.829e-09	61384999	61384999	1	1	Plasma NMR	EUR	2023	Biol Psychiatry	36764567	Eleanor Davyson
DHA	rs117186302	11	61456420	1.05e-10	61288027	61473187	185161	17	Plasma NMR	EUR	2023	Biol Psychiatry	36764567	Eleanor Davyson
DHA	rs112687416	11	61464124	1.314e-16	61376274	61464124	87851	2	Plasma NMR	EUR	2023	Biol Psychiatry	36764567	Eleanor Davyson
DHA	rs149362147	11	61470630	6.593e-09	61470630	61470630	1	1	Plasma NMR	EUR	2023	Biol Psychiatry	36764567	Eleanor Davyson
DHA	rs198457	11	61471678	4e-60	61302244	61533908	231665	82	Plasma NMR	EUR	2023	Biol Psychiatry	36764567	Eleanor Davyson
DHA	rs198435	11	61483324	7.878e-30	61391640	61524507	132868	46	Plasma NMR	EUR	2023	Biol Psychiatry	36764567	Eleanor Davyson
DHA	rs17156254	11	61490245	1.678e-24	61390368	61515405	125038	24	Plasma NMR	EUR	2023	Biol Psychiatry	36764567	Eleanor Davyson
DHA	rs34365114	11	61511271	1.463e-13	61376313	61511271	134959	5	Plasma NMR	EUR	2023	Biol Psychiatry	36764567	Eleanor Davyson
DHA	rs556261560	11	61515326	5.356e-14	61315726	61515326	199601	3	Plasma NMR	EUR	2023	Biol Psychiatry	36764567	Eleanor Davyson
DHA	rs400075	11	61528814	1.353e-46	61420032	61528814	108783	33	Plasma NMR	EUR	2023	Biol Psychiatry	36764567	Eleanor Davyson
DHA	rs572537530	11	61529656	1.349e-13	61421763	61529656	107894	2	Plasma NMR	EUR	2023	Biol Psychiatry	36764567	Eleanor Davyson
DHA	rs61896137	11	61530500	2.808e-10	61530500	61530500	1	1	Plasma NMR	EUR	2023	Biol Psychiatry	36764567	Eleanor Davyson
DHA	rs79519287	11	61531810	2.307e-35	61406089	61631521	225433	12	Plasma NMR	EUR	2023	Biol Psychiatry	36764567	Eleanor Davyson
DHA	rs181294507	11	61534291	2.715e-10	61534291	61701041	166751	2	Plasma NMR	EUR	2023	Biol Psychiatry	36764567	Eleanor Davyson
DHA	rs549532247	11	61538951	4.686e-20	61538951	61538951	1	1	Plasma NMR	EUR	2023	Biol Psychiatry	36764567	Eleanor Davyson
DHA	rs564042190	11	61543358	7.134e-23	61339648	61543358	203711	4	Plasma NMR	EUR	2023	Biol Psychiatry	36764567	Eleanor Davyson
DHA	rs174528	11	61543499	0	61518237	61678754	160518	170	Plasma NMR	EUR	2023	Biol Psychiatry	36764567	Eleanor Davyson
DHA	rs117301449	11	61548004	8.181e-30	61408729	61759467	350739	7	Plasma NMR	EUR	2023	Biol Psychiatry	36764567	Eleanor Davyson
DHA	rs193065533	11	61549792	4.479e-18	61382201	61552108	169908	4	Plasma NMR	EUR	2023	Biol Psychiatry	36764567	Eleanor Davyson
DHA	rs117110139	11	61557422	8.218e-39	61359230	61607457	248228	6	Plasma NMR	EUR	2023	Biol Psychiatry	36764567	Eleanor Davyson
DHA	rs740006	11	61557868	1.605e-50	61548796	61684550	135755	3	Plasma NMR	EUR	2023	Biol Psychiatry	36764567	Eleanor Davyson
DHA	rs695867	11	61561288	1.007e-33	61340913	61680386	339474	11	Plasma NMR	EUR	2023	Biol Psychiatry	36764567	Eleanor Davyson
DHA	rs75938339	11	61570073	2.336e-13	61570073	61570073	1	1	Plasma NMR	EUR	2023	Biol Psychiatry	36764567	Eleanor Davyson
DHA	rs185270832	11	61573773	1.245e-08	61573773	61573773	1	1	Plasma NMR	EUR	2023	Biol Psychiatry	36764567	Eleanor Davyson
DHA	rs188046763	11	61575144	2.222e-08	61575144	61575144	1	1	Plasma NMR	EUR	2023	Biol Psychiatry	36764567	Eleanor Davyson
DHA	rs138012803	11	61579058	1.465e-14	61579058	61579058	1	1	Plasma NMR	EUR	2023	Biol Psychiatry	36764567	Eleanor Davyson
DHA	rs113117978	11	61586571	5.418e-25	61495943	61586571	90629	2	Plasma NMR	EUR	2023	Biol Psychiatry	36764567	Eleanor Davyson
DHA	rs181819644	11	61589587	6.568e-10	61589587	61589587	1	1	Plasma NMR	EUR	2023	Biol Psychiatry	36764567	Eleanor Davyson
DHA	rs149876506	11	61589843	2.275e-10	61589843	61589843	1	1	Plasma NMR	EUR	2023	Biol Psychiatry	36764567	Eleanor Davyson
DHA	rs188370817	11	61592488	1.802e-12	61592488	61592488	1	1	Plasma NMR	EUR	2023	Biol Psychiatry	36764567	Eleanor Davyson
DHA	rs174569	11	61594164	7.065e-63	61405853	61632310	226458	15	Plasma NMR	EUR	2023	Biol Psychiatry	36764567	Eleanor Davyson
DHA	rs12577069	11	61600167	3.755e-09	61600167	61600167	1	1	Plasma NMR	EUR	2023	Biol Psychiatry	36764567	Eleanor Davyson
DHA	rs184548323	11	61600375	5.006e-11	61600375	61600375	1	1	Plasma NMR	EUR	2023	Biol Psychiatry	36764567	Eleanor Davyson
DHA	rs35827276	11	61606500	3.571e-19	61602053	61606500	4448	2	Plasma NMR	EUR	2023	Biol Psychiatry	36764567	Eleanor Davyson
DHA	rs139957766	11	61607047	4.841e-94	61568827	61613225	44399	6	Plasma NMR	EUR	2023	Biol Psychiatry	36764567	Eleanor Davyson
DHA	rs553607093	11	61613153	4.881e-13	61597033	61613153	16121	2	Plasma NMR	EUR	2023	Biol Psychiatry	36764567	Eleanor Davyson
DHA	rs544846106	11	61613743	1.162e-15	61613743	61750516	136774	2	Plasma NMR	EUR	2023	Biol Psychiatry	36764567	Eleanor Davyson
DHA	rs533304276	11	61620622	6.208e-11	61602461	61620622	18162	2	Plasma NMR	EUR	2023	Biol Psychiatry	36764567	Eleanor Davyson
DHA	rs199946174	11	61620711	2.261e-24	61620711	61620711	1	1	Plasma NMR	EUR	2023	Biol Psychiatry	36764567	Eleanor Davyson
DHA	rs73487492	11	61621611	1.353e-97	61545842	61653164	107323	33	Plasma NMR	EUR	2023	Biol Psychiatry	36764567	Eleanor Davyson
DHA	rs755594682	11	61626013	1.116e-09	61387951	61626013	238063	2	Plasma NMR	EUR	2023	Biol Psychiatry	36764567	Eleanor Davyson
DHA	rs560586208	11	61627203	9.764e-11	61627203	61627203	1	1	Plasma NMR	EUR	2023	Biol Psychiatry	36764567	Eleanor Davyson
DHA	rs174624	11	61635303	1.961e-11	61635303	61635303	1	1	Plasma NMR	EUR	2023	Biol Psychiatry	36764567	Eleanor Davyson
DHA	rs181479770	11	61635427	3.158e-107	61600699	61689412	88714	32	Plasma NMR	EUR	2023	Biol Psychiatry	36764567	Eleanor Davyson
DHA	rs7115739	11	61641717	5.13e-41	61586518	61694349	107832	7	Plasma NMR	EUR	2023	Biol Psychiatry	36764567	Eleanor Davyson
DHA	rs174452	11	61645892	2.734e-39	61519815	61769814	250000	8	Plasma NMR	EUR	2023	Biol Psychiatry	36764567	Eleanor Davyson
DHA	rs116962591	11	61662448	4.187e-29	61662448	61679346	16899	2	Plasma NMR	EUR	2023	Biol Psychiatry	36764567	Eleanor Davyson
DHA	rs174472	11	61671956	2.914e-53	61626167	61770899	144733	28	Plasma NMR	EUR	2023	Biol Psychiatry	36764567	Eleanor Davyson
DHA	rs148623923	11	61674298	5.793e-10	61554260	61674298	120039	3	Plasma NMR	EUR	2023	Biol Psychiatry	36764567	Eleanor Davyson
DHA	rs174480	11	61685790	1.003e-23	61685790	61805388	119599	2	Plasma NMR	EUR	2023	Biol Psychiatry	36764567	Eleanor Davyson
DHA	rs188423819	11	61686144	1.301e-10	61686144	61686144	1	1	Plasma NMR	EUR	2023	Biol Psychiatry	36764567	Eleanor Davyson
DHA	rs2524292	11	61695146	2.857e-31	61693684	61707645	13962	9	Plasma NMR	EUR	2023	Biol Psychiatry	36764567	Eleanor Davyson
DHA	rs2727260	11	61712242	2.083e-53	61690405	61770303	79899	45	Plasma NMR	EUR	2023	Biol Psychiatry	36764567	Eleanor Davyson
DHA	rs2009875	11	61714032	1.537e-18	61690183	61771901	81719	19	Plasma NMR	EUR	2023	Biol Psychiatry	36764567	Eleanor Davyson
DHA	rs12799017	11	61738545	7.956e-28	61730183	61806105	75923	50	Plasma NMR	EUR	2023	Biol Psychiatry	36764567	Eleanor Davyson
DHA	rs7935835	11	61781117	7.544e-14	61781117	61893539	112423	2	Plasma NMR	EUR	2023	Biol Psychiatry	36764567	Eleanor Davyson
DHA	rs11230874	11	61795586	4.172e-17	61742972	61803540	60569	18	Plasma NMR	EUR	2023	Biol Psychiatry	36764567	Eleanor Davyson
DHA	rs72924290	11	61805045	3.916e-12	61687130	61950491	263362	5	Plasma NMR	EUR	2023	Biol Psychiatry	36764567	Eleanor Davyson
DHA	rs259874	11	61811441	6.152e-14	61768314	61811441	43128	2	Plasma NMR	EUR	2023	Biol Psychiatry	36764567	Eleanor Davyson
DHA	rs140534658	11	61822253	3.166e-09	61777354	61822253	44900	3	Plasma NMR	EUR	2023	Biol Psychiatry	36764567	Eleanor Davyson
DHA	rs147981159	11	61824298	6.673e-12	61824298	61824298	1	1	Plasma NMR	EUR	2023	Biol Psychiatry	36764567	Eleanor Davyson
DHA	rs387137	11	61830169	9.019e-33	61815803	62009611	193809	107	Plasma NMR	EUR	2023	Biol Psychiatry	36764567	Eleanor Davyson
DHA	rs116262432	11	61845162	2.166e-08	61835275	61845162	9888	2	Plasma NMR	EUR	2023	Biol Psychiatry	36764567	Eleanor Davyson
DHA	rs10909647	11	61862021	5.208e-16	61812848	61934635	121788	47	Plasma NMR	EUR	2023	Biol Psychiatry	36764567	Eleanor Davyson
DHA	rs116956494	11	61905129	1.345e-08	61905129	61905129	1	1	Plasma NMR	EUR	2023	Biol Psychiatry	36764567	Eleanor Davyson
DHA	rs1729377	11	61974056	4.76e-14	61888275	61976792	88518	41	Plasma NMR	EUR	2023	Biol Psychiatry	36764567	Eleanor Davyson
DHA	rs145908530	11	62200482	3.874e-09	62200482	62200482	1	1	Plasma NMR	EUR	2023	Biol Psychiatry	36764567	Eleanor Davyson
DHA	rs17601808	11	68294017	3.133e-14	68244370	68294017	49648	4	Plasma NMR	EUR	2023	Biol Psychiatry	36764567	Eleanor Davyson
DHA	rs183972340	11	68403873	1.778e-10	68403873	68403873	1	1	Plasma NMR	EUR	2023	Biol Psychiatry	36764567	Eleanor Davyson
DHA	rs2229738	11	68562328	6.492e-48	68404877	68761348	356472	28	Plasma NMR	EUR	2023	Biol Psychiatry	36764567	Eleanor Davyson
DHA	rs10896378	11	68675930	2.052e-08	68671419	68713893	42475	7	Plasma NMR	EUR	2023	Biol Psychiatry	36764567	Eleanor Davyson
DHA	rs11603763	11	68789606	5.644e-09	68594136	68789606	195471	11	Plasma NMR	EUR	2023	Biol Psychiatry	36764567	Eleanor Davyson
DHA	rs499974	11	75455021	4.627e-22	75444605	75569150	124546	166	Plasma NMR	EUR	2023	Biol Psychiatry	36764567	Eleanor Davyson
DHA	rs525028	11	116705516	1.43e-10	116701535	116710968	9434	3	Plasma NMR	EUR	2023	Biol Psychiatry	36764567	Eleanor Davyson
DHA	rs78689694	11	126234820	3.046e-11	126232337	126257779	25443	25	Plasma NMR	EUR	2023	Biol Psychiatry	36764567	Eleanor Davyson
DHA	rs9537144	13	56076453	2.228e-08	55951738	56087528	135791	107	Plasma NMR	EUR	2023	Biol Psychiatry	36764567	Eleanor Davyson
DHA	rs28690720	15	58573833	5.539e-28	58545064	58668342	123279	76	Plasma NMR	EUR	2023	Biol Psychiatry	36764567	Eleanor Davyson
DHA	rs938509	15	58582294	3.701e-08	58582294	58582294	1	1	Plasma NMR	EUR	2023	Biol Psychiatry	36764567	Eleanor Davyson
DHA	rs185221561	15	58633571	3.056e-11	58633571	58633571	1	1	Plasma NMR	EUR	2023	Biol Psychiatry	36764567	Eleanor Davyson
DHA	rs445093	15	58644949	5.744e-11	58622192	58662090	39899	11	Plasma NMR	EUR	2023	Biol Psychiatry	36764567	Eleanor Davyson
DHA	rs4775038	15	58658794	5.47e-16	58635273	58666679	31407	18	Plasma NMR	EUR	2023	Biol Psychiatry	36764567	Eleanor Davyson
DHA	rs261290	15	58678720	3.964e-136	58670135	58716615	46481	112	Plasma NMR	EUR	2023	Biol Psychiatry	36764567	Eleanor Davyson
DHA	rs8042174	15	58685970	9.833e-25	58630240	58711894	81655	19	Plasma NMR	EUR	2023	Biol Psychiatry	36764567	Eleanor Davyson
DHA	rs118078695	15	58686409	1.156e-15	58686409	58686409	1	1	Plasma NMR	EUR	2023	Biol Psychiatry	36764567	Eleanor Davyson
DHA	rs78893833	15	58688159	2.53e-13	58688159	58688159	1	1	Plasma NMR	EUR	2023	Biol Psychiatry	36764567	Eleanor Davyson
DHA	rs17821298	15	58690738	5.905e-11	58690738	58690738	1	1	Plasma NMR	EUR	2023	Biol Psychiatry	36764567	Eleanor Davyson
DHA	rs62000866	15	58701049	2.068e-24	58632415	58701049	68635	5	Plasma NMR	EUR	2023	Biol Psychiatry	36764567	Eleanor Davyson
DHA	rs77703135	15	58709725	4.506e-17	58544644	58709725	165082	44	Plasma NMR	EUR	2023	Biol Psychiatry	36764567	Eleanor Davyson
DHA	rs1800588	15	58723675	9.213e-123	58718998	58743709	24712	39	Plasma NMR	EUR	2023	Biol Psychiatry	36764567	Eleanor Davyson
DHA	rs35511894	15	58723709	9.112e-11	58723709	58723709	1	1	Plasma NMR	EUR	2023	Biol Psychiatry	36764567	Eleanor Davyson
DHA	rs17269250	15	58725986	1.5e-12	58725986	58725986	1	1	Plasma NMR	EUR	2023	Biol Psychiatry	36764567	Eleanor Davyson
DHA	rs17190510	15	58726463	6.156e-11	58724371	58731455	7085	5	Plasma NMR	EUR	2023	Biol Psychiatry	36764567	Eleanor Davyson
DHA	rs111323584	15	58730594	1.928e-09	58730594	58730594	1	1	Plasma NMR	EUR	2023	Biol Psychiatry	36764567	Eleanor Davyson
DHA	rs16940302	15	58732221	1.028e-09	58730639	58741401	10763	5	Plasma NMR	EUR	2023	Biol Psychiatry	36764567	Eleanor Davyson
DHA	rs35138338	15	58744481	3.084e-11	58744440	58744481	42	2	Plasma NMR	EUR	2023	Biol Psychiatry	36764567	Eleanor Davyson
DHA	rs79787170	15	58754942	4.148e-08	58754942	58754942	1	1	Plasma NMR	EUR	2023	Biol Psychiatry	36764567	Eleanor Davyson
DHA	rs59752567	15	58791416	3.079e-13	58749060	58792406	43347	7	Plasma NMR	EUR	2023	Biol Psychiatry	36764567	Eleanor Davyson
DHA	rs113298164	15	58855748	3.832e-11	58855748	58855748	1	1	Plasma NMR	EUR	2023	Biol Psychiatry	36764567	Eleanor Davyson
DHA	rs34664657	16	14672310	5.778e-18	14490511	14753259	262749	80	Plasma NMR	EUR	2023	Biol Psychiatry	36764567	Eleanor Davyson
DHA	rs111618101	16	14760115	1.385e-08	14733309	14760115	26807	2	Plasma NMR	EUR	2023	Biol Psychiatry	36764567	Eleanor Davyson
DHA	rs71374758	16	15081995	3.094e-08	15081995	15081995	1	1	Plasma NMR	EUR	2023	Biol Psychiatry	36764567	Eleanor Davyson
DHA	rs72789541	16	15127534	1.19e-53	15124327	15325301	200975	59	Plasma NMR	EUR	2023	Biol Psychiatry	36764567	Eleanor Davyson
DHA	rs144144043	16	15158089	1.459e-08	15158089	15158089	1	1	Plasma NMR	EUR	2023	Biol Psychiatry	36764567	Eleanor Davyson
DHA	rs2519381	16	15383862	5.705e-13	15379016	15406153	27138	7	Plasma NMR	EUR	2023	Biol Psychiatry	36764567	Eleanor Davyson
DHA	rs61084260	16	15470757	9.228e-10	15378789	15490473	111685	5	Plasma NMR	EUR	2023	Biol Psychiatry	36764567	Eleanor Davyson
DHA	rs75512281	16	15473683	2.954e-09	15473683	15473683	1	1	Plasma NMR	EUR	2023	Biol Psychiatry	36764567	Eleanor Davyson
DHA	rs140014347	16	15474924	2.346e-12	15474924	15474924	1	1	Plasma NMR	EUR	2023	Biol Psychiatry	36764567	Eleanor Davyson
DHA	rs80256258	16	15545021	4.639e-09	15545021	15545021	1	1	Plasma NMR	EUR	2023	Biol Psychiatry	36764567	Eleanor Davyson
DHA	rs1684546	16	15560425	7.856e-23	15499531	15708256	208726	88	Plasma NMR	EUR	2023	Biol Psychiatry	36764567	Eleanor Davyson
DHA	rs9930462	16	15674428	3.912e-08	15674428	15674428	1	1	Plasma NMR	EUR	2023	Biol Psychiatry	36764567	Eleanor Davyson
DHA	rs2384934	16	15838940	5.266e-17	15686771	15853596	166826	36	Plasma NMR	EUR	2023	Biol Psychiatry	36764567	Eleanor Davyson
DHA	rs3764261	16	56993324	2.029e-20	56985555	57014875	29321	41	Plasma NMR	EUR	2023	Biol Psychiatry	36764567	Eleanor Davyson
DHA	rs289713	16	57006829	2.975e-09	56999258	57006829	7572	3	Plasma NMR	EUR	2023	Biol Psychiatry	36764567	Eleanor Davyson
DHA	rs1724414	17	43670754	2.268e-13	43487424	43920411	432988	1055	Plasma NMR	EUR	2023	Biol Psychiatry	36764567	Eleanor Davyson
DHA	rs55660209	17	43932173	3.851e-12	43920974	43936011	15038	72	Plasma NMR	EUR	2023	Biol Psychiatry	36764567	Eleanor Davyson
DHA	rs16940904	17	44186063	2.311e-13	43936298	44364649	428352	1678	Plasma NMR	EUR	2023	Biol Psychiatry	36764567	Eleanor Davyson
DHA	rs199501	17	44862613	5.473e-10	44753025	44863413	110389	76	Plasma NMR	EUR	2023	Biol Psychiatry	36764567	Eleanor Davyson
DHA	rs77757914	18	46657577	9.242e-10	46578242	46657577	79336	5	Plasma NMR	EUR	2023	Biol Psychiatry	36764567	Eleanor Davyson
DHA	rs80204526	18	47066144	6.67e-11	46888639	47294121	405483	9	Plasma NMR	EUR	2023	Biol Psychiatry	36764567	Eleanor Davyson
DHA	rs28666039	18	47139676	8.296e-12	47135972	47139676	3705	7	Plasma NMR	EUR	2023	Biol Psychiatry	36764567	Eleanor Davyson
DHA	rs73959582	18	47148886	4.384e-14	47106028	47169340	63313	6	Plasma NMR	EUR	2023	Biol Psychiatry	36764567	Eleanor Davyson
DHA	rs9304381	18	47158234	3.977e-18	47119423	47403494	284072	50	Plasma NMR	EUR	2023	Biol Psychiatry	36764567	Eleanor Davyson
DHA	rs6507945	18	47243912	1.343e-14	47166101	47250058	83958	10	Plasma NMR	EUR	2023	Biol Psychiatry	36764567	Eleanor Davyson
DHA	rs78923237	18	47360060	3.227e-08	47360060	47360060	1	1	Plasma NMR	EUR	2023	Biol Psychiatry	36764567	Eleanor Davyson
DHA	rs180760728	19	11219281	1.485e-09	11219281	11231203	11923	2	Plasma NMR	EUR	2023	Biol Psychiatry	36764567	Eleanor Davyson
DHA	rs143729015	19	19130750	1.472e-09	19110422	19130750	20329	2	Plasma NMR	EUR	2023	Biol Psychiatry	36764567	Eleanor Davyson
DHA	rs142915079	19	19176612	3.463e-08	19176612	19176612	1	1	Plasma NMR	EUR	2023	Biol Psychiatry	36764567	Eleanor Davyson
DHA	rs8107974	19	19388500	2.141e-42	19155672	19628037	472366	162	Plasma NMR	EUR	2023	Biol Psychiatry	36764567	Eleanor Davyson
DHA	rs543667961	19	19428527	3.386e-08	19428527	19428527	1	1	Plasma NMR	EUR	2023	Biol Psychiatry	36764567	Eleanor Davyson
DHA	rs182611493	19	19458388	1.04e-11	19320825	19458388	137564	4	Plasma NMR	EUR	2023	Biol Psychiatry	36764567	Eleanor Davyson
DHA	rs548311946	19	19463750	6.294e-09	19463750	19463750	1	1	Plasma NMR	EUR	2023	Biol Psychiatry	36764567	Eleanor Davyson
DHA	rs73004975	19	19727152	3.439e-31	19642795	19793545	150751	34	Plasma NMR	EUR	2023	Biol Psychiatry	36764567	Eleanor Davyson
DHA	rs7412	19	45412079	5.254e-21	45382675	45447221	64547	13	Plasma NMR	EUR	2023	Biol Psychiatry	36764567	Eleanor Davyson
DHA	rs5167	19	45448465	7.11e-09	45446271	45499388	53118	9	Plasma NMR	EUR	2023	Biol Psychiatry	36764567	Eleanor Davyson
LA	rs4500361	1	55490861	1.03e-08	55487346	55494017	6672	4	Plasma NMR	EUR	2023	Biol Psychiatry	36764567	Eleanor Davyson
LA	rs11591147	1	55505647	3.874e-20	55505647	55505647	1	1	Plasma NMR	EUR	2023	Biol Psychiatry	36764567	Eleanor Davyson
LA	rs35837000	1	62833402	3.119e-10	62833402	62833424	23	2	Plasma NMR	EUR	2023	Biol Psychiatry	36764567	Eleanor Davyson
LA	rs72929768	1	62882603	5.578e-13	62882603	62882603	1	1	Plasma NMR	EUR	2023	Biol Psychiatry	36764567	Eleanor Davyson
LA	rs116316096	1	62886595	5.719e-10	62886595	62886595	1	1	Plasma NMR	EUR	2023	Biol Psychiatry	36764567	Eleanor Davyson
LA	rs1002687	1	62963737	5.145e-64	62834094	63213022	378929	314	Plasma NMR	EUR	2023	Biol Psychiatry	36764567	Eleanor Davyson
LA	rs76272805	1	63105425	5.851e-12	63042465	63105425	62961	3	Plasma NMR	EUR	2023	Biol Psychiatry	36764567	Eleanor Davyson
LA	rs12753662	1	63217429	1.964e-18	63214147	63358816	144670	210	Plasma NMR	EUR	2023	Biol Psychiatry	36764567	Eleanor Davyson
LA	rs61765938	1	63310444	1.517e-12	63310444	63310444	1	1	Plasma NMR	EUR	2023	Biol Psychiatry	36764567	Eleanor Davyson
LA	rs3832016	1	109818158	6.066e-21	109807283	109827253	19971	20	Plasma NMR	EUR	2023	Biol Psychiatry	36764567	Eleanor Davyson
LA	rs822928	1	234873275	1.845e-10	234842856	234875182	32327	24	Plasma NMR	EUR	2023	Biol Psychiatry	36764567	Eleanor Davyson
LA	rs907866	2	20371380	4.986e-18	20347893	20400300	52408	62	Plasma NMR	EUR	2023	Biol Psychiatry	36764567	Eleanor Davyson
LA	rs693	2	21232195	4.781e-43	21118983	21450264	331282	358	Plasma NMR	EUR	2023	Biol Psychiatry	36764567	Eleanor Davyson
LA	rs533617	2	21233972	1.655e-19	21152755	21262871	110117	5	Plasma NMR	EUR	2023	Biol Psychiatry	36764567	Eleanor Davyson
LA	rs11680233	2	21240031	9.763e-11	21143677	21245329	101653	9	Plasma NMR	EUR	2023	Biol Psychiatry	36764567	Eleanor Davyson
LA	rs144545816	2	21413077	1.37e-18	21296537	21538826	242290	8	Plasma NMR	EUR	2023	Biol Psychiatry	36764567	Eleanor Davyson
LA	rs12712940	2	21426743	6.454e-34	21182116	21530659	348544	90	Plasma NMR	EUR	2023	Biol Psychiatry	36764567	Eleanor Davyson
LA	rs4665698	2	21534103	1.654e-10	21507500	21537497	29998	8	Plasma NMR	EUR	2023	Biol Psychiatry	36764567	Eleanor Davyson
LA	rs1260326	2	27730940	4.309e-32	27548038	27967260	419223	194	Plasma NMR	EUR	2023	Biol Psychiatry	36764567	Eleanor Davyson
LA	rs13006480	2	27987221	3.68e-09	27987221	28003174	15954	2	Plasma NMR	EUR	2023	Biol Psychiatry	36764567	Eleanor Davyson
LA	rs11887534	2	44066247	4.314e-12	44054991	44087024	32034	19	Plasma NMR	EUR	2023	Biol Psychiatry	36764567	Eleanor Davyson
LA	rs4299376	2	44072576	1.6e-16	44072576	44097367	24792	11	Plasma NMR	EUR	2023	Biol Psychiatry	36764567	Eleanor Davyson
LA	rs13108218	4	3443931	2.074e-10	3443931	3443931	1	1	Plasma NMR	EUR	2023	Biol Psychiatry	36764567	Eleanor Davyson
LA	rs115464765	5	74331139	6.287e-09	74331139	74331139	1	1	Plasma NMR	EUR	2023	Biol Psychiatry	36764567	Eleanor Davyson
LA	rs55810502	5	74380959	1.404e-17	74298447	74615209	316763	57	Plasma NMR	EUR	2023	Biol Psychiatry	36764567	Eleanor Davyson
LA	rs4704210	5	74635225	5.033e-27	74387317	74883486	496170	458	Plasma NMR	EUR	2023	Biol Psychiatry	36764567	Eleanor Davyson
LA	rs151000110	5	74725216	5.704e-16	74725216	74846247	121032	2	Plasma NMR	EUR	2023	Biol Psychiatry	36764567	Eleanor Davyson
LA	rs984976	5	74910870	1.799e-24	74887614	75038431	150818	163	Plasma NMR	EUR	2023	Biol Psychiatry	36764567	Eleanor Davyson
LA	rs116541114	5	75018782	2.789e-12	75018782	75216636	197855	2	Plasma NMR	EUR	2023	Biol Psychiatry	36764567	Eleanor Davyson
LA	rs6882345	5	156397673	4.567e-20	156354477	156483193	128717	97	Plasma NMR	EUR	2023	Biol Psychiatry	36764567	Eleanor Davyson
LA	rs2517524	6	31025713	8.526e-10	31025713	31100869	75157	3	Plasma NMR	EUR	2023	Biol Psychiatry	36764567	Eleanor Davyson
LA	rs1131285	6	31323953	4.612e-08	31323953	31323953	1	1	Plasma NMR	EUR	2023	Biol Psychiatry	36764567	Eleanor Davyson
LA	rs11751024	6	32586236	8.047e-13	32339840	32796685	456846	769	Plasma NMR	EUR	2023	Biol Psychiatry	36764567	Eleanor Davyson
LA	rs114863007	6	34729158	1.84e-09	34577257	34729158	151902	6	Plasma NMR	EUR	2023	Biol Psychiatry	36764567	Eleanor Davyson
LA	rs3800406	6	35133074	4.857e-08	35133074	35133074	1	1	Plasma NMR	EUR	2023	Biol Psychiatry	36764567	Eleanor Davyson
LA	rs36018387	6	35386872	6.59e-10	35162141	35386872	224732	3	Plasma NMR	EUR	2023	Biol Psychiatry	36764567	Eleanor Davyson
LA	rs6934383	6	160384403	1.133e-08	160384053	160394730	10678	4	Plasma NMR	EUR	2023	Biol Psychiatry	36764567	Eleanor Davyson
LA	rs998075	6	160468278	4.507e-13	160468278	160524578	56301	27	Plasma NMR	EUR	2023	Biol Psychiatry	36764567	Eleanor Davyson
LA	rs1116262	6	160470880	1.094e-17	160242487	160517481	274995	19	Plasma NMR	EUR	2023	Biol Psychiatry	36764567	Eleanor Davyson
LA	rs12208357	6	160543148	8.665e-09	160521885	160551486	29602	3	Plasma NMR	EUR	2023	Biol Psychiatry	36764567	Eleanor Davyson
LA	rs3798167	6	160567928	4.039e-09	160567928	160567928	1	1	Plasma NMR	EUR	2023	Biol Psychiatry	36764567	Eleanor Davyson
LA	rs9295128	6	160751531	1.33e-29	160503656	160759553	255898	37	Plasma NMR	EUR	2023	Biol Psychiatry	36764567	Eleanor Davyson
LA	rs759659447	6	160775803	2.262e-08	160775803	160775803	1	1	Plasma NMR	EUR	2023	Biol Psychiatry	36764567	Eleanor Davyson
LA	rs6938647	6	160986915	1.018e-17	160986915	161074143	87229	3	Plasma NMR	EUR	2023	Biol Psychiatry	36764567	Eleanor Davyson
LA	rs10455872	6	161010118	2.485e-24	160858188	161123451	265264	19	Plasma NMR	EUR	2023	Biol Psychiatry	36764567	Eleanor Davyson
LA	rs140570886	6	161013013	1.391e-34	160816409	161224445	408037	15	Plasma NMR	EUR	2023	Biol Psychiatry	36764567	Eleanor Davyson
LA	rs143843429	6	161383079	2.177e-16	161383079	161443939	60861	2	Plasma NMR	EUR	2023	Biol Psychiatry	36764567	Eleanor Davyson
LA	rs34121855	7	73040814	9.435e-16	72850178	73058017	207840	134	Plasma NMR	EUR	2023	Biol Psychiatry	36764567	Eleanor Davyson
LA	rs1461729	8	9187242	2.449e-13	9177732	9221207	43476	38	Plasma NMR	EUR	2023	Biol Psychiatry	36764567	Eleanor Davyson
LA	rs1495741	8	18272881	2.865e-08	18272377	18272881	505	6	Plasma NMR	EUR	2023	Biol Psychiatry	36764567	Eleanor Davyson
LA	rs12679834	8	19820433	7.721e-10	19818773	19912370	93598	87	Plasma NMR	EUR	2023	Biol Psychiatry	36764567	Eleanor Davyson
LA	rs6471717	8	59377357	1.137e-08	59325595	59398461	72867	25	Plasma NMR	EUR	2023	Biol Psychiatry	36764567	Eleanor Davyson
LA	rs28601761	8	126500031	7.261e-29	126447308	126507389	60082	71	Plasma NMR	EUR	2023	Biol Psychiatry	36764567	Eleanor Davyson
LA	rs2740488	9	107661742	1.582e-21	107629058	107672526	43469	65	Plasma NMR	EUR	2023	Biol Psychiatry	36764567	Eleanor Davyson
LA	rs73664373	9	107662304	9.91e-12	107647019	107664373	17355	4	Plasma NMR	EUR	2023	Biol Psychiatry	36764567	Eleanor Davyson
LA	rs115478735	9	136149711	1.318e-12	136149711	136155000	5290	7	Plasma NMR	EUR	2023	Biol Psychiatry	36764567	Eleanor Davyson
LA	rs3802548	10	45952745	4.676e-08	45952745	45952745	1	1	Plasma NMR	EUR	2023	Biol Psychiatry	36764567	Eleanor Davyson
LA	rs198470	11	61528306	9.222e-15	61414010	61535146	121137	26	Plasma NMR	EUR	2023	Biol Psychiatry	36764567	Eleanor Davyson
LA	rs99780	11	61596633	3.485e-66	61518237	61678754	160518	164	Plasma NMR	EUR	2023	Biol Psychiatry	36764567	Eleanor Davyson
LA	rs139957766	11	61607047	9.063e-12	61607047	61607047	1	1	Plasma NMR	EUR	2023	Biol Psychiatry	36764567	Eleanor Davyson
LA	rs73487492	11	61621611	3.59e-10	61619181	61621611	2431	2	Plasma NMR	EUR	2023	Biol Psychiatry	36764567	Eleanor Davyson
LA	rs2524292	11	61695146	1.041e-08	61695146	61707645	12500	8	Plasma NMR	EUR	2023	Biol Psychiatry	36764567	Eleanor Davyson
LA	rs1800009	11	61730234	2.324e-11	61722212	61749766	27555	7	Plasma NMR	EUR	2023	Biol Psychiatry	36764567	Eleanor Davyson
LA	rs516226	11	116519655	9.656e-09	116519655	116519655	1	1	Plasma NMR	EUR	2023	Biol Psychiatry	36764567	Eleanor Davyson
LA	rs11820504	11	116529442	5.999e-11	116529442	116529442	1	1	Plasma NMR	EUR	2023	Biol Psychiatry	36764567	Eleanor Davyson
LA	rs117137955	11	116536542	1.435e-09	116536542	116727270	190729	2	Plasma NMR	EUR	2023	Biol Psychiatry	36764567	Eleanor Davyson
LA	rs11828763	11	116559663	8.803e-10	116528053	116660008	131956	6	Plasma NMR	EUR	2023	Biol Psychiatry	36764567	Eleanor Davyson
LA	rs11822160	11	116577558	1.641e-15	116535126	116697301	162176	5	Plasma NMR	EUR	2023	Biol Psychiatry	36764567	Eleanor Davyson
LA	rs139524394	11	116624922	2.202e-09	116624922	116645926	21005	2	Plasma NMR	EUR	2023	Biol Psychiatry	36764567	Eleanor Davyson
LA	rs1268353	11	116639692	3.113e-12	116530251	116674818	144568	28	Plasma NMR	EUR	2023	Biol Psychiatry	36764567	Eleanor Davyson
LA	rs964184	11	116648917	8.03e-101	116519358	116898886	379529	336	Plasma NMR	EUR	2023	Biol Psychiatry	36764567	Eleanor Davyson
LA	rs45611741	11	116663128	2.253e-11	116523568	116663128	139561	4	Plasma NMR	EUR	2023	Biol Psychiatry	36764567	Eleanor Davyson
LA	rs190151155	11	116687523	2.13e-13	116538072	116846659	308588	6	Plasma NMR	EUR	2023	Biol Psychiatry	36764567	Eleanor Davyson
LA	rs142944591	11	116696741	1.08e-10	116696741	116696741	1	1	Plasma NMR	EUR	2023	Biol Psychiatry	36764567	Eleanor Davyson
LA	rs5130	11	116703146	3.255e-27	116670738	116771356	100619	21	Plasma NMR	EUR	2023	Biol Psychiatry	36764567	Eleanor Davyson
LA	rs688456	11	116722551	1.495e-26	116705278	116963519	258242	51	Plasma NMR	EUR	2023	Biol Psychiatry	36764567	Eleanor Davyson
LA	rs117709132	11	116760485	9.167e-10	116679155	117010474	331320	163	Plasma NMR	EUR	2023	Biol Psychiatry	36764567	Eleanor Davyson
LA	rs553415662	11	116782574	6.533e-09	116782574	116782574	1	1	Plasma NMR	EUR	2023	Biol Psychiatry	36764567	Eleanor Davyson
LA	rs141150227	11	116864990	5.648e-11	116840373	117086701	246329	6	Plasma NMR	EUR	2023	Biol Psychiatry	36764567	Eleanor Davyson
LA	rs550430452	11	116969076	9.948e-11	116969076	117096995	127920	2	Plasma NMR	EUR	2023	Biol Psychiatry	36764567	Eleanor Davyson
LA	rs185672288	11	116988389	1.364e-11	116988389	117171454	183066	3	Plasma NMR	EUR	2023	Biol Psychiatry	36764567	Eleanor Davyson
LA	rs12366015	11	116990851	1.198e-36	116741553	117100029	358477	287	Plasma NMR	EUR	2023	Biol Psychiatry	36764567	Eleanor Davyson
LA	rs76883864	11	117051725	1.028e-08	117015238	117084396	69159	29	Plasma NMR	EUR	2023	Biol Psychiatry	36764567	Eleanor Davyson
LA	rs1169294	12	121426594	9.687e-09	121384495	121426594	42100	10	Plasma NMR	EUR	2023	Biol Psychiatry	36764567	Eleanor Davyson
LA	rs1672875	12	125283196	3.067e-09	125282882	125290856	7975	8	Plasma NMR	EUR	2023	Biol Psychiatry	36764567	Eleanor Davyson
LA	rs6602911	13	114547372	4.719e-08	114547372	114547372	1	1	Plasma NMR	EUR	2023	Biol Psychiatry	36764567	Eleanor Davyson
LA	rs28607776	15	58575005	1.412e-26	58545064	58668342	123279	48	Plasma NMR	EUR	2023	Biol Psychiatry	36764567	Eleanor Davyson
LA	rs202001522	15	58599817	2.701e-08	58599817	58599817	1	1	Plasma NMR	EUR	2023	Biol Psychiatry	36764567	Eleanor Davyson
LA	rs16940126	15	58651632	1.746e-09	58635273	58660961	25689	9	Plasma NMR	EUR	2023	Biol Psychiatry	36764567	Eleanor Davyson
LA	rs261290	15	58678720	3.823e-74	58670135	58716615	46481	104	Plasma NMR	EUR	2023	Biol Psychiatry	36764567	Eleanor Davyson
LA	rs8042174	15	58685970	1.183e-18	58685970	58711894	25925	16	Plasma NMR	EUR	2023	Biol Psychiatry	36764567	Eleanor Davyson
LA	rs62000866	15	58701049	1.837e-14	58632415	58701049	68635	4	Plasma NMR	EUR	2023	Biol Psychiatry	36764567	Eleanor Davyson
LA	rs8192701	15	58724371	8.482e-09	58724371	58727687	3317	3	Plasma NMR	EUR	2023	Biol Psychiatry	36764567	Eleanor Davyson
LA	rs261342	15	58731153	1.468e-67	58718998	58743709	24712	39	Plasma NMR	EUR	2023	Biol Psychiatry	36764567	Eleanor Davyson
LA	rs35138338	15	58744481	1.338e-09	58744440	58744481	42	2	Plasma NMR	EUR	2023	Biol Psychiatry	36764567	Eleanor Davyson
LA	rs113298164	15	58855748	1.42e-08	58855748	58855748	1	1	Plasma NMR	EUR	2023	Biol Psychiatry	36764567	Eleanor Davyson
LA	rs1968493	16	56900100	1.419e-08	56898198	56900100	1903	3	Plasma NMR	EUR	2023	Biol Psychiatry	36764567	Eleanor Davyson
LA	rs3764261	16	56993324	1.018e-23	56985139	57006590	21452	40	Plasma NMR	EUR	2023	Biol Psychiatry	36764567	Eleanor Davyson
LA	rs11076176	16	57007446	2.018e-17	56999258	57007451	8194	5	Plasma NMR	EUR	2023	Biol Psychiatry	36764567	Eleanor Davyson
LA	rs289716	16	57009376	4.682e-09	57009376	57009941	566	3	Plasma NMR	EUR	2023	Biol Psychiatry	36764567	Eleanor Davyson
LA	rs754492	17	1639985	1.861e-08	1638718	1646651	7934	4	Plasma NMR	EUR	2023	Biol Psychiatry	36764567	Eleanor Davyson
LA	rs740516	17	67082962	2.63e-09	67082962	67082962	1	1	Plasma NMR	EUR	2023	Biol Psychiatry	36764567	Eleanor Davyson
LA	rs77757914	18	46657577	1.207e-19	46545976	46754064	208089	10	Plasma NMR	EUR	2023	Biol Psychiatry	36764567	Eleanor Davyson
LA	rs1320700	18	47096016	2.768e-09	47093864	47096016	2153	2	Plasma NMR	EUR	2023	Biol Psychiatry	36764567	Eleanor Davyson
LA	rs77960347	18	47109955	5.289e-33	46888639	47318885	430247	31	Plasma NMR	EUR	2023	Biol Psychiatry	36764567	Eleanor Davyson
LA	rs117623631	18	47113165	2.119e-11	47113165	47114005	841	2	Plasma NMR	EUR	2023	Biol Psychiatry	36764567	Eleanor Davyson
LA	rs28666039	18	47139676	1.595e-09	47135972	47139676	3705	7	Plasma NMR	EUR	2023	Biol Psychiatry	36764567	Eleanor Davyson
LA	rs7229377	18	47148299	3.206e-11	47143893	47148299	4407	2	Plasma NMR	EUR	2023	Biol Psychiatry	36764567	Eleanor Davyson
LA	rs9304381	18	47158234	3.035e-24	47119423	47306236	186814	47	Plasma NMR	EUR	2023	Biol Psychiatry	36764567	Eleanor Davyson
LA	rs61124986	18	47168651	1.295e-08	47163568	47169333	5766	5	Plasma NMR	EUR	2023	Biol Psychiatry	36764567	Eleanor Davyson
LA	rs80075759	18	47193763	4.781e-09	47186485	47193763	7279	2	Plasma NMR	EUR	2023	Biol Psychiatry	36764567	Eleanor Davyson
LA	rs6507945	18	47243912	1.566e-18	47187323	47473632	286310	51	Plasma NMR	EUR	2023	Biol Psychiatry	36764567	Eleanor Davyson
LA	rs78923237	18	47360060	2.005e-14	47360060	47360060	1	1	Plasma NMR	EUR	2023	Biol Psychiatry	36764567	Eleanor Davyson
LA	rs143376213	18	47632322	1.726e-10	47632322	47693130	60809	2	Plasma NMR	EUR	2023	Biol Psychiatry	36764567	Eleanor Davyson
LA	rs142158911	19	11190534	6.999e-38	11185919	11245076	59158	66	Plasma NMR	EUR	2023	Biol Psychiatry	36764567	Eleanor Davyson
LA	rs72658867	19	11231203	1.13e-09	11231203	11231203	1	1	Plasma NMR	EUR	2023	Biol Psychiatry	36764567	Eleanor Davyson
LA	rs111279811	19	11298369	3.634e-13	11298369	11350488	52120	9	Plasma NMR	EUR	2023	Biol Psychiatry	36764567	Eleanor Davyson
LA	rs143729015	19	19130750	7.019e-09	19103986	19130750	26765	3	Plasma NMR	EUR	2023	Biol Psychiatry	36764567	Eleanor Davyson
LA	rs8107974	19	19388500	2.633e-32	19260760	19628037	367278	159	Plasma NMR	EUR	2023	Biol Psychiatry	36764567	Eleanor Davyson
LA	rs543667961	19	19428527	2.367e-08	19428527	19428527	1	1	Plasma NMR	EUR	2023	Biol Psychiatry	36764567	Eleanor Davyson
LA	rs117204956	19	19602936	2.344e-08	19581290	19602936	21647	3	Plasma NMR	EUR	2023	Biol Psychiatry	36764567	Eleanor Davyson
LA	rs12608729	19	19700552	1.155e-29	19642795	19800289	157495	32	Plasma NMR	EUR	2023	Biol Psychiatry	36764567	Eleanor Davyson
LA	rs56113850	19	41353107	3.528e-08	41353107	41353107	1	1	Plasma NMR	EUR	2023	Biol Psychiatry	36764567	Eleanor Davyson
LA	rs62119328	19	45187163	4.056e-08	45187163	45187163	1	1	Plasma NMR	EUR	2023	Biol Psychiatry	36764567	Eleanor Davyson
LA	rs11881756	19	45220896	3.656e-17	45134682	45220941	86260	18	Plasma NMR	EUR	2023	Biol Psychiatry	36764567	Eleanor Davyson
LA	rs10629382	19	45253542	2.847e-13	45237812	45253542	15731	6	Plasma NMR	EUR	2023	Biol Psychiatry	36764567	Eleanor Davyson
LA	rs140824606	19	45311084	1.991e-08	45311084	45311084	1	1	Plasma NMR	EUR	2023	Biol Psychiatry	36764567	Eleanor Davyson
LA	rs4802238	19	45331725	1.536e-16	45325738	45381917	56180	52	Plasma NMR	EUR	2023	Biol Psychiatry	36764567	Eleanor Davyson
LA	rs111371860	19	45345787	2.454e-12	45295886	45345787	49902	11	Plasma NMR	EUR	2023	Biol Psychiatry	36764567	Eleanor Davyson
LA	rs519113	19	45376284	8.416e-15	45345708	45421744	76037	5	Plasma NMR	EUR	2023	Biol Psychiatry	36764567	Eleanor Davyson
LA	rs1985129	19	45384338	3.551e-11	45382034	45384338	2305	3	Plasma NMR	EUR	2023	Biol Psychiatry	36764567	Eleanor Davyson
LA	rs185432524	19	45398648	3.064e-12	45398648	45422921	24274	3	Plasma NMR	EUR	2023	Biol Psychiatry	36764567	Eleanor Davyson
LA	rs118170342	19	45401868	3.428e-16	45360488	45421218	60731	5	Plasma NMR	EUR	2023	Biol Psychiatry	36764567	Eleanor Davyson
LA	rs429358	19	45411941	1.313e-55	45386467	45427125	40659	47	Plasma NMR	EUR	2023	Biol Psychiatry	36764567	Eleanor Davyson
LA	rs1065853	19	45413233	2.487e-109	45231821	45541782	309962	45	Plasma NMR	EUR	2023	Biol Psychiatry	36764567	Eleanor Davyson
LA	rs116949436	19	45463386	4.364e-13	45445517	45522289	76773	8	Plasma NMR	EUR	2023	Biol Psychiatry	36764567	Eleanor Davyson
LA	rs57465754	19	45477231	3.6e-11	45446271	45499388	53118	10	Plasma NMR	EUR	2023	Biol Psychiatry	36764567	Eleanor Davyson
LA	rs186462625	19	45530066	2.032e-18	45530066	45671925	141860	2	Plasma NMR	EUR	2023	Biol Psychiatry	36764567	Eleanor Davyson
LA	rs35718746	19	45531191	4.68e-13	45531191	45531191	1	1	Plasma NMR	EUR	2023	Biol Psychiatry	36764567	Eleanor Davyson
LA	rs149553138	19	45672478	6.538e-17	45672478	45913250	240773	4	Plasma NMR	EUR	2023	Biol Psychiatry	36764567	Eleanor Davyson
LA	rs1883711	20	39179822	3.811e-13	39142516	39179822	37307	3	Plasma NMR	EUR	2023	Biol Psychiatry	36764567	Eleanor Davyson
PUFAs%	rs1168040	1	62960575	8.31e-13	62900811	63182135	281325	248	Plasma NMR	EUR	2023	Biol Psychiatry	36764567	Eleanor Davyson
PUFAs%	rs10127775	1	230295789	2.003e-12	230293530	230307222	13693	30	Plasma NMR	EUR	2023	Biol Psychiatry	36764567	Eleanor Davyson
PUFAs%	rs4665710	2	21221035	1.722e-17	21121464	21245329	123866	29	Plasma NMR	EUR	2023	Biol Psychiatry	36764567	Eleanor Davyson
PUFAs%	rs1659676	2	27399294	1.004e-17	27379262	27486595	107334	145	Plasma NMR	EUR	2023	Biol Psychiatry	36764567	Eleanor Davyson
PUFAs%	rs62130676	2	27419804	9.277e-13	27404674	27523089	118416	5	Plasma NMR	EUR	2023	Biol Psychiatry	36764567	Eleanor Davyson
PUFAs%	rs61737373	2	27423913	3.077e-08	27423913	27423913	1	1	Plasma NMR	EUR	2023	Biol Psychiatry	36764567	Eleanor Davyson
PUFAs%	rs1260326	2	27730940	1.647e-85	27482090	27972833	490744	327	Plasma NMR	EUR	2023	Biol Psychiatry	36764567	Eleanor Davyson
PUFAs%	rs141428740	2	27735033	2.371e-10	27527292	27906918	379627	9	Plasma NMR	EUR	2023	Biol Psychiatry	36764567	Eleanor Davyson
PUFAs%	rs62138973	2	27847642	5.534e-13	27847642	27847642	1	1	Plasma NMR	EUR	2023	Biol Psychiatry	36764567	Eleanor Davyson
PUFAs%	rs77189911	2	27934711	5.682e-09	27934711	27934711	1	1	Plasma NMR	EUR	2023	Biol Psychiatry	36764567	Eleanor Davyson
PUFAs%	rs77644716	2	27991368	1.724e-09	27755112	27999967	244856	53	Plasma NMR	EUR	2023	Biol Psychiatry	36764567	Eleanor Davyson
PUFAs%	rs74446114	2	28066122	5.327e-23	27927968	28301540	373573	9	Plasma NMR	EUR	2023	Biol Psychiatry	36764567	Eleanor Davyson
PUFAs%	rs62140395	2	28244926	5.336e-12	28244926	28246841	1916	2	Plasma NMR	EUR	2023	Biol Psychiatry	36764567	Eleanor Davyson
PUFAs%	rs13016086	2	28315770	4.56e-10	28065875	28393115	327241	12	Plasma NMR	EUR	2023	Biol Psychiatry	36764567	Eleanor Davyson
PUFAs%	rs60553414	2	28342536	1.384e-08	28336244	28373753	37510	9	Plasma NMR	EUR	2023	Biol Psychiatry	36764567	Eleanor Davyson
PUFAs%	rs7349418	2	28443050	1.235e-08	28443050	28443050	1	1	Plasma NMR	EUR	2023	Biol Psychiatry	36764567	Eleanor Davyson
PUFAs%	rs1128249	2	165528624	5.304e-13	165501849	165557318	55470	27	Plasma NMR	EUR	2023	Biol Psychiatry	36764567	Eleanor Davyson
PUFAs%	rs2943654	2	227112754	3.135e-11	227020653	227181683	161031	105	Plasma NMR	EUR	2023	Biol Psychiatry	36764567	Eleanor Davyson
PUFAs%	rs655720	3	136103267	2.819e-08	136103267	136328270	225004	4	Plasma NMR	EUR	2023	Biol Psychiatry	36764567	Eleanor Davyson
PUFAs%	rs10020067	4	88181491	3.26e-11	87976359	88228228	251870	97	Plasma NMR	EUR	2023	Biol Psychiatry	36764567	Eleanor Davyson
PUFAs%	rs40270	5	55804552	4.75e-09	55804552	55810305	5754	10	Plasma NMR	EUR	2023	Biol Psychiatry	36764567	Eleanor Davyson
PUFAs%	rs9687846	5	55861894	2.089e-11	55856375	55861894	5520	11	Plasma NMR	EUR	2023	Biol Psychiatry	36764567	Eleanor Davyson
PUFAs%	rs12719454	5	131623684	3.674e-08	131623684	131623684	1	1	Plasma NMR	EUR	2023	Biol Psychiatry	36764567	Eleanor Davyson
PUFAs%	rs9271573	6	32590501	8.127e-10	32448599	32597064	148466	23	Plasma NMR	EUR	2023	Biol Psychiatry	36764567	Eleanor Davyson
PUFAs%	rs11155073	6	139837128	1.15e-11	139828916	139844429	15514	37	Plasma NMR	EUR	2023	Biol Psychiatry	36764567	Eleanor Davyson
PUFAs%	rs185885155	6	160086775	2.458e-08	160086775	160086775	1	1	Plasma NMR	EUR	2023	Biol Psychiatry	36764567	Eleanor Davyson
PUFAs%	rs9986540	6	160242487	2.806e-10	160242487	160242487	1	1	Plasma NMR	EUR	2023	Biol Psychiatry	36764567	Eleanor Davyson
PUFAs%	rs187270959	6	160340256	8.472e-09	160094754	160340256	245503	4	Plasma NMR	EUR	2023	Biol Psychiatry	36764567	Eleanor Davyson
PUFAs%	rs2297360	6	160493117	7.002e-13	160248806	160499565	250760	17	Plasma NMR	EUR	2023	Biol Psychiatry	36764567	Eleanor Davyson
PUFAs%	rs6937722	6	160559442	4.921e-09	160517969	160559442	41474	2	Plasma NMR	EUR	2023	Biol Psychiatry	36764567	Eleanor Davyson
PUFAs%	rs3127606	6	160662910	2.4e-12	160662910	160680759	17850	2	Plasma NMR	EUR	2023	Biol Psychiatry	36764567	Eleanor Davyson
PUFAs%	rs9295128	6	160751531	5.642e-33	160503656	160759553	255898	37	Plasma NMR	EUR	2023	Biol Psychiatry	36764567	Eleanor Davyson
PUFAs%	rs147555597	6	160911596	3.081e-08	160911596	160911596	1	1	Plasma NMR	EUR	2023	Biol Psychiatry	36764567	Eleanor Davyson
PUFAs%	rs6938647	6	160986915	6.473e-10	160986915	160986915	1	1	Plasma NMR	EUR	2023	Biol Psychiatry	36764567	Eleanor Davyson
PUFAs%	rs10455872	6	161010118	4.558e-57	160852973	161123451	270479	10	Plasma NMR	EUR	2023	Biol Psychiatry	36764567	Eleanor Davyson
PUFAs%	rs140570886	6	161013013	1.487e-48	160816409	161224445	408037	15	Plasma NMR	EUR	2023	Biol Psychiatry	36764567	Eleanor Davyson
PUFAs%	rs73596816	6	161017363	7.375e-09	161017363	161017363	1	1	Plasma NMR	EUR	2023	Biol Psychiatry	36764567	Eleanor Davyson
PUFAs%	rs9457997	6	161107018	7.986e-10	161097821	161122274	24454	23	Plasma NMR	EUR	2023	Biol Psychiatry	36764567	Eleanor Davyson
PUFAs%	rs783144	6	161119239	4.419e-19	160964135	161125454	161320	17	Plasma NMR	EUR	2023	Biol Psychiatry	36764567	Eleanor Davyson
PUFAs%	rs185990325	6	161200366	1.558e-08	161200366	161200366	1	1	Plasma NMR	EUR	2023	Biol Psychiatry	36764567	Eleanor Davyson
PUFAs%	rs142717575	6	161212057	1.178e-08	161164290	161212057	47768	2	Plasma NMR	EUR	2023	Biol Psychiatry	36764567	Eleanor Davyson
PUFAs%	rs143843429	6	161383079	1.906e-15	161170855	161443939	273085	3	Plasma NMR	EUR	2023	Biol Psychiatry	36764567	Eleanor Davyson
PUFAs%	rs13234131	7	73025975	1.686e-30	72822848	73099588	276741	149	Plasma NMR	EUR	2023	Biol Psychiatry	36764567	Eleanor Davyson
PUFAs%	rs799161	7	73059990	4.326e-10	73059990	73059990	1	1	Plasma NMR	EUR	2023	Biol Psychiatry	36764567	Eleanor Davyson
PUFAs%	rs1495741	8	18272881	4.328e-10	18259366	18273300	13935	16	Plasma NMR	EUR	2023	Biol Psychiatry	36764567	Eleanor Davyson
PUFAs%	rs6993714	8	19662458	8.098e-10	19635701	19665753	30053	7	Plasma NMR	EUR	2023	Biol Psychiatry	36764567	Eleanor Davyson
PUFAs%	rs79153732	8	19662937	2.134e-08	19662937	19662937	1	1	Plasma NMR	EUR	2023	Biol Psychiatry	36764567	Eleanor Davyson
PUFAs%	rs78226669	8	19692353	2.139e-11	19668707	19692353	23647	4	Plasma NMR	EUR	2023	Biol Psychiatry	36764567	Eleanor Davyson
PUFAs%	rs79341217	8	19743217	1.549e-13	19712564	19774890	62327	6	Plasma NMR	EUR	2023	Biol Psychiatry	36764567	Eleanor Davyson
PUFAs%	rs7844399	8	19785861	3.951e-09	19785861	19785861	1	1	Plasma NMR	EUR	2023	Biol Psychiatry	36764567	Eleanor Davyson
PUFAs%	rs190118115	8	19793581	4.96e-23	19793581	19939605	146025	5	Plasma NMR	EUR	2023	Biol Psychiatry	36764567	Eleanor Davyson
PUFAs%	rs117026536	8	19818773	1.288e-71	19727447	19974789	247343	300	Plasma NMR	EUR	2023	Biol Psychiatry	36764567	Eleanor Davyson
PUFAs%	rs3289	8	19823192	4.816e-16	19760166	19941078	180913	143	Plasma NMR	EUR	2023	Biol Psychiatry	36764567	Eleanor Davyson
PUFAs%	rs894210	8	19865843	2.34e-21	19720833	19943308	222476	29	Plasma NMR	EUR	2023	Biol Psychiatry	36764567	Eleanor Davyson
PUFAs%	rs188443653	8	19867720	7.137e-10	19831332	19892960	61629	5	Plasma NMR	EUR	2023	Biol Psychiatry	36764567	Eleanor Davyson
PUFAs%	rs184386132	8	19879054	1.399e-09	19879054	19879054	1	1	Plasma NMR	EUR	2023	Biol Psychiatry	36764567	Eleanor Davyson
PUFAs%	rs13263508	8	19942181	9.625e-20	19875408	19943364	67957	20	Plasma NMR	EUR	2023	Biol Psychiatry	36764567	Eleanor Davyson
PUFAs%	rs116974927	8	19951598	6.007e-10	19871080	19951598	80519	2	Plasma NMR	EUR	2023	Biol Psychiatry	36764567	Eleanor Davyson
PUFAs%	rs16842	8	19968929	1.674e-08	19968929	19968929	1	1	Plasma NMR	EUR	2023	Biol Psychiatry	36764567	Eleanor Davyson
PUFAs%	rs2980874	8	126444788	1.016e-09	126439406	126444788	5383	3	Plasma NMR	EUR	2023	Biol Psychiatry	36764567	Eleanor Davyson
PUFAs%	rs28601761	8	126500031	4.943e-45	126447308	126510338	63031	68	Plasma NMR	EUR	2023	Biol Psychiatry	36764567	Eleanor Davyson
PUFAs%	rs7012891	8	126514676	3.204e-14	126504394	126521465	17072	8	Plasma NMR	EUR	2023	Biol Psychiatry	36764567	Eleanor Davyson
PUFAs%	rs4006563	8	126531464	1.613e-08	126531464	126531464	1	1	Plasma NMR	EUR	2023	Biol Psychiatry	36764567	Eleanor Davyson
PUFAs%	rs16900755	8	126635461	1.5e-08	126628841	126645810	16970	11	Plasma NMR	EUR	2023	Biol Psychiatry	36764567	Eleanor Davyson
PUFAs%	rs6559742	9	86401611	4.114e-08	86401611	86401611	1	1	Plasma NMR	EUR	2023	Biol Psychiatry	36764567	Eleanor Davyson
PUFAs%	rs1436935	9	86678355	1.936e-08	86678355	86694759	16405	3	Plasma NMR	EUR	2023	Biol Psychiatry	36764567	Eleanor Davyson
PUFAs%	rs1935	10	64927823	1.636e-13	64874754	64934548	59795	11	Plasma NMR	EUR	2023	Biol Psychiatry	36764567	Eleanor Davyson
