## Supplementary Tables for "Genome-wide association studies and multi-omics integrative analysis reveal novel loci and their molecular mechanisms for circulating polyunsaturated, monounsaturated, and saturated fatty acids" (part 3 of 3)

### Sheet: ST6 Known loci (continued)
Supplementary Table 6. Known loci from previous GWAS.
PUFAs%	rs7924036	10	65191645	2.904e-15	64955581	65400080	444500	172	Plasma NMR	EUR	2023	Biol Psychiatry	36764567	Eleanor Davyson
PUFAs%	rs12419462	11	27623309	2.119e-09	27511998	27627296	115299	32	Plasma NMR	EUR	2023	Biol Psychiatry	36764567	Eleanor Davyson
PUFAs%	rs198457	11	61471678	4.476e-09	61471678	61471678	1	1	Plasma NMR	EUR	2023	Biol Psychiatry	36764567	Eleanor Davyson
PUFAs%	rs695186	11	61527927	7.475e-13	61514670	61529267	14598	8	Plasma NMR	EUR	2023	Biol Psychiatry	36764567	Eleanor Davyson
PUFAs%	rs79519287	11	61531810	1.312e-08	61531810	61531810	1	1	Plasma NMR	EUR	2023	Biol Psychiatry	36764567	Eleanor Davyson
PUFAs%	rs740006	11	61557868	6.757e-11	61557868	61557868	1	1	Plasma NMR	EUR	2023	Biol Psychiatry	36764567	Eleanor Davyson
PUFAs%	rs174564	11	61588305	5.398e-137	61518237	61678754	160518	167	Plasma NMR	EUR	2023	Biol Psychiatry	36764567	Eleanor Davyson
PUFAs%	rs174569	11	61594164	5.343e-12	61574999	61594164	19166	2	Plasma NMR	EUR	2023	Biol Psychiatry	36764567	Eleanor Davyson
PUFAs%	rs139957766	11	61607047	3.744e-18	61607047	61611078	4032	2	Plasma NMR	EUR	2023	Biol Psychiatry	36764567	Eleanor Davyson
PUFAs%	rs75766519	11	61611033	7.831e-19	61545842	61647288	101447	30	Plasma NMR	EUR	2023	Biol Psychiatry	36764567	Eleanor Davyson
PUFAs%	rs181479770	11	61635427	6.79e-24	61629377	61689412	60036	27	Plasma NMR	EUR	2023	Biol Psychiatry	36764567	Eleanor Davyson
PUFAs%	rs174452	11	61645892	1.623e-08	61645892	61645892	1	1	Plasma NMR	EUR	2023	Biol Psychiatry	36764567	Eleanor Davyson
PUFAs%	rs2727260	11	61712242	7.091e-15	61712131	61724583	12453	13	Plasma NMR	EUR	2023	Biol Psychiatry	36764567	Eleanor Davyson
PUFAs%	rs10160397	11	61749766	4.802e-11	61730234	61798386	68153	13	Plasma NMR	EUR	2023	Biol Psychiatry	36764567	Eleanor Davyson
PUFAs%	rs2229738	11	68562328	1.092e-17	68525539	68562328	36790	2	Plasma NMR	EUR	2023	Biol Psychiatry	36764567	Eleanor Davyson
PUFAs%	rs11228377	11	68603346	3.608e-08	68603346	68603346	1	1	Plasma NMR	EUR	2023	Biol Psychiatry	36764567	Eleanor Davyson
PUFAs%	rs12417728	11	116528053	5.977e-09	116528053	116642297	114245	4	Plasma NMR	EUR	2023	Biol Psychiatry	36764567	Eleanor Davyson
PUFAs%	rs1268353	11	116639692	2.215e-10	116559002	116639692	80691	3	Plasma NMR	EUR	2023	Biol Psychiatry	36764567	Eleanor Davyson
PUFAs%	rs964184	11	116648917	1.072e-69	116519358	116898886	379529	276	Plasma NMR	EUR	2023	Biol Psychiatry	36764567	Eleanor Davyson
PUFAs%	rs139636218	11	116650295	2.22e-22	116523568	116891007	367440	6	Plasma NMR	EUR	2023	Biol Psychiatry	36764567	Eleanor Davyson
PUFAs%	rs190151155	11	116687523	2.734e-08	116687523	116687523	1	1	Plasma NMR	EUR	2023	Biol Psychiatry	36764567	Eleanor Davyson
PUFAs%	rs12721041	11	116693871	2.055e-09	116693871	116697301	3431	3	Plasma NMR	EUR	2023	Biol Psychiatry	36764567	Eleanor Davyson
PUFAs%	rs138326449	11	116701354	2.621e-31	116692293	116701354	9062	2	Plasma NMR	EUR	2023	Biol Psychiatry	36764567	Eleanor Davyson
PUFAs%	rs645901	11	116702362	7.574e-23	116686288	116950232	263945	66	Plasma NMR	EUR	2023	Biol Psychiatry	36764567	Eleanor Davyson
PUFAs%	rs139397669	11	116946861	5.623e-14	116900769	117139196	238428	5	Plasma NMR	EUR	2023	Biol Psychiatry	36764567	Eleanor Davyson
PUFAs%	rs186808413	11	117042408	1.288e-11	117042408	117177383	134976	3	Plasma NMR	EUR	2023	Biol Psychiatry	36764567	Eleanor Davyson
PUFAs%	rs508487	11	117075566	1.646e-19	116952392	117186506	234115	46	Plasma NMR	EUR	2023	Biol Psychiatry	36764567	Eleanor Davyson
PUFAs%	rs143875230	15	43278726	8.391e-12	43099550	43278726	179177	2	Plasma NMR	EUR	2023	Biol Psychiatry	36764567	Eleanor Davyson
PUFAs%	rs150844304	15	43726625	5.784e-14	43580645	43757184	176540	7	Plasma NMR	EUR	2023	Biol Psychiatry	36764567	Eleanor Davyson
PUFAs%	rs139974673	15	44027885	4.776e-14	43820717	44266730	446014	10	Plasma NMR	EUR	2023	Biol Psychiatry	36764567	Eleanor Davyson
PUFAs%	rs144022883	15	44363739	8.04e-11	44297617	44581461	283845	11	Plasma NMR	EUR	2023	Biol Psychiatry	36764567	Eleanor Davyson
PUFAs%	rs151291132	15	44842210	3.825e-09	44784375	44880783	96409	3	Plasma NMR	EUR	2023	Biol Psychiatry	36764567	Eleanor Davyson
PUFAs%	rs753768034	15	58681533	2.161e-10	58674308	58683366	9059	12	Plasma NMR	EUR	2023	Biol Psychiatry	36764567	Eleanor Davyson
PUFAs%	rs61460645	16	14490511	5.092e-10	14490511	14712788	222278	61	Plasma NMR	EUR	2023	Biol Psychiatry	36764567	Eleanor Davyson
PUFAs%	rs11644601	16	15172118	8.567e-30	15124327	15406153	281827	50	Plasma NMR	EUR	2023	Biol Psychiatry	36764567	Eleanor Davyson
PUFAs%	rs4985122	16	15240107	1.792e-10	15126890	15325301	198412	8	Plasma NMR	EUR	2023	Biol Psychiatry	36764567	Eleanor Davyson
PUFAs%	rs141502961	16	15499531	4.05e-13	15499531	15528784	29254	2	Plasma NMR	EUR	2023	Biol Psychiatry	36764567	Eleanor Davyson
PUFAs%	rs56156922	16	56987369	1.211e-10	56987015	57005479	18465	22	Plasma NMR	EUR	2023	Biol Psychiatry	36764567	Eleanor Davyson
PUFAs%	rs72836561	17	41926126	5.997e-10	41776943	41926126	149184	4	Plasma NMR	EUR	2023	Biol Psychiatry	36764567	Eleanor Davyson
PUFAs%	rs116843064	19	8429323	5.529e-23	8429323	8627569	198247	2	Plasma NMR	EUR	2023	Biol Psychiatry	36764567	Eleanor Davyson
PUFAs%	rs7343130	19	45331103	8.907e-09	45331103	45335676	4574	2	Plasma NMR	EUR	2023	Biol Psychiatry	36764567	Eleanor Davyson
PUFAs%	rs1065853	19	45413233	2.516e-54	45232161	45491032	258872	44	Plasma NMR	EUR	2023	Biol Psychiatry	36764567	Eleanor Davyson
PUFAs%	rs439401	19	45414451	1.894e-18	45389224	45421877	32654	8	Plasma NMR	EUR	2023	Biol Psychiatry	36764567	Eleanor Davyson
PUFAs%	rs637174	19	49266936	1.399e-10	49266390	49274975	8586	8	Plasma NMR	EUR	2023	Biol Psychiatry	36764567	Eleanor Davyson
PUFAs%	rs6073972	20	44590298	9.076e-21	44534651	44661945	127295	37	Plasma NMR	EUR	2023	Biol Psychiatry	36764567	Eleanor Davyson
Omega-3%	rs6698680	1	2329661	2.661e-09	2326009	2339139	13131	8	Plasma NMR	EUR	2023	Biol Psychiatry	36764567	Eleanor Davyson
Omega-3%	rs12239737	1	63086001	1.093e-11	62900811	63199936	299126	253	Plasma NMR	EUR	2023	Biol Psychiatry	36764567	Eleanor Davyson
Omega-3%	rs1260326	2	27730940	1.094e-20	27598097	27967260	369164	58	Plasma NMR	EUR	2023	Biol Psychiatry	36764567	Eleanor Davyson
Omega-3%	rs13030345	2	28003174	9.13e-09	27987221	28003174	15954	2	Plasma NMR	EUR	2023	Biol Psychiatry	36764567	Eleanor Davyson
Omega-3%	rs9884390	4	69373407	3.487e-09	69329669	69373407	43739	3	Plasma NMR	EUR	2023	Biol Psychiatry	36764567	Eleanor Davyson
Omega-3%	rs4860309	4	69490045	1.161e-08	69463136	69490783	27648	21	Plasma NMR	EUR	2023	Biol Psychiatry	36764567	Eleanor Davyson
Omega-3%	rs272888	5	131665423	1.724e-11	131590257	131797578	207322	150	Plasma NMR	EUR	2023	Biol Psychiatry	36764567	Eleanor Davyson
Omega-3%	rs1564348	6	160578860	6.074e-09	160564476	160578860	14385	3	Plasma NMR	EUR	2023	Biol Psychiatry	36764567	Eleanor Davyson
Omega-3%	rs62466318	7	73042085	9.045e-16	72850178	73058017	207840	113	Plasma NMR	EUR	2023	Biol Psychiatry	36764567	Eleanor Davyson
Omega-3%	rs72655677	8	126484897	5.025e-09	126484897	126484897	1	1	Plasma NMR	EUR	2023	Biol Psychiatry	36764567	Eleanor Davyson
Omega-3%	rs113334082	8	126490502	6.336e-09	126490502	126490502	1	1	Plasma NMR	EUR	2023	Biol Psychiatry	36764567	Eleanor Davyson
Omega-3%	rs28601761	8	126500031	6.864e-24	126453911	126510338	56428	67	Plasma NMR	EUR	2023	Biol Psychiatry	36764567	Eleanor Davyson
Omega-3%	rs35751397	10	64914016	9.977e-15	64874754	64938711	63958	29	Plasma NMR	EUR	2023	Biol Psychiatry	36764567	Eleanor Davyson
Omega-3%	rs7924036	10	65191645	4.471e-16	64942111	65400352	458242	278	Plasma NMR	EUR	2023	Biol Psychiatry	36764567	Eleanor Davyson
Omega-3%	rs61886769	10	96695080	2.326e-10	96629138	96750543	121406	39	Plasma NMR	EUR	2023	Biol Psychiatry	36764567	Eleanor Davyson
Omega-3%	rs886264	11	60839365	5.894e-13	60839365	60899701	60337	3	Plasma NMR	EUR	2023	Biol Psychiatry	36764567	Eleanor Davyson
Omega-3%	rs3019553	11	60848800	6.498e-11	60837687	60886913	49227	33	Plasma NMR	EUR	2023	Biol Psychiatry	36764567	Eleanor Davyson
Omega-3%	rs181830818	11	60888507	1.924e-11	60888507	61042858	154352	2	Plasma NMR	EUR	2023	Biol Psychiatry	36764567	Eleanor Davyson
Omega-3%	rs71460589	11	60889640	4.809e-13	60889640	61039333	149694	4	Plasma NMR	EUR	2023	Biol Psychiatry	36764567	Eleanor Davyson
Omega-3%	rs34068447	11	60966871	8.974e-09	60965461	60970849	5389	13	Plasma NMR	EUR	2023	Biol Psychiatry	36764567	Eleanor Davyson
Omega-3%	rs2001746	11	61033525	4.279e-09	61033525	61033525	1	1	Plasma NMR	EUR	2023	Biol Psychiatry	36764567	Eleanor Davyson
Omega-3%	rs539690492	11	61063662	3.274e-11	61063662	61206430	142769	3	Plasma NMR	EUR	2023	Biol Psychiatry	36764567	Eleanor Davyson
Omega-3%	rs79387516	11	61198414	1.371e-20	60967602	61200387	232786	6	Plasma NMR	EUR	2023	Biol Psychiatry	36764567	Eleanor Davyson
Omega-3%	rs7116318	11	61217343	1.788e-10	61027753	61233186	205434	5	Plasma NMR	EUR	2023	Biol Psychiatry	36764567	Eleanor Davyson
Omega-3%	rs183194353	11	61225844	8.109e-09	61225844	61225844	1	1	Plasma NMR	EUR	2023	Biol Psychiatry	36764567	Eleanor Davyson
Omega-3%	rs71490328	11	61281519	4.961e-12	61255656	61281519	25864	23	Plasma NMR	EUR	2023	Biol Psychiatry	36764567	Eleanor Davyson
Omega-3%	rs3741259	11	61282350	2.182e-11	61282350	61282350	1	1	Plasma NMR	EUR	2023	Biol Psychiatry	36764567	Eleanor Davyson
Omega-3%	rs144714434	11	61295995	1.294e-09	61295995	61295995	1	1	Plasma NMR	EUR	2023	Biol Psychiatry	36764567	Eleanor Davyson
Omega-3%	rs192017412	11	61298932	1.616e-11	61298932	61298932	1	1	Plasma NMR	EUR	2023	Biol Psychiatry	36764567	Eleanor Davyson
Omega-3%	rs150684478	11	61312726	4.513e-15	61312726	61371714	58989	5	Plasma NMR	EUR	2023	Biol Psychiatry	36764567	Eleanor Davyson
Omega-3%	rs441938	11	61317387	6.773e-14	61317387	61317387	1	1	Plasma NMR	EUR	2023	Biol Psychiatry	36764567	Eleanor Davyson
Omega-3%	rs573116940	11	61342225	3.386e-10	61342225	61342225	1	1	Plasma NMR	EUR	2023	Biol Psychiatry	36764567	Eleanor Davyson
Omega-3%	rs529903884	11	61346744	3.551e-13	61346744	61346744	1	1	Plasma NMR	EUR	2023	Biol Psychiatry	36764567	Eleanor Davyson
Omega-3%	rs1624931	11	61366399	1.491e-13	61366398	61371283	4886	4	Plasma NMR	EUR	2023	Biol Psychiatry	36764567	Eleanor Davyson
Omega-3%	rs72914272	11	61376274	2.216e-27	61376274	61508409	132136	4	Plasma NMR	EUR	2023	Biol Psychiatry	36764567	Eleanor Davyson
Omega-3%	rs117818086	11	61384999	2.195e-18	61350569	61438666	88098	3	Plasma NMR	EUR	2023	Biol Psychiatry	36764567	Eleanor Davyson
Omega-3%	rs139404851	11	61399755	7.002e-09	61394664	61437929	43266	4	Plasma NMR	EUR	2023	Biol Psychiatry	36764567	Eleanor Davyson
Omega-3%	rs116973573	11	61408765	9.512e-10	61408765	61408765	1	1	Plasma NMR	EUR	2023	Biol Psychiatry	36764567	Eleanor Davyson
Omega-3%	rs150047030	11	61427339	2.406e-08	61427339	61427339	1	1	Plasma NMR	EUR	2023	Biol Psychiatry	36764567	Eleanor Davyson
Omega-3%	rs72918003	11	61430987	4.132e-48	61391640	61524507	132868	45	Plasma NMR	EUR	2023	Biol Psychiatry	36764567	Eleanor Davyson
Omega-3%	rs537748326	11	61435857	2.218e-08	61435857	61435857	1	1	Plasma NMR	EUR	2023	Biol Psychiatry	36764567	Eleanor Davyson
Omega-3%	rs147419504	11	61450428	1.146e-08	61450428	61450428	1	1	Plasma NMR	EUR	2023	Biol Psychiatry	36764567	Eleanor Davyson
Omega-3%	rs117186302	11	61456420	1.412e-16	61265802	61473187	207386	29	Plasma NMR	EUR	2023	Biol Psychiatry	36764567	Eleanor Davyson
Omega-3%	rs150156331	11	61464436	1.444e-17	61464436	61464436	1	1	Plasma NMR	EUR	2023	Biol Psychiatry	36764567	Eleanor Davyson
Omega-3%	rs149362147	11	61470630	8.346e-13	61470630	61480075	9446	3	Plasma NMR	EUR	2023	Biol Psychiatry	36764567	Eleanor Davyson
Omega-3%	rs198457	11	61471678	5.69e-111	61302244	61533908	231665	86	Plasma NMR	EUR	2023	Biol Psychiatry	36764567	Eleanor Davyson
Omega-3%	rs192081213	11	61489874	2.103e-15	61489874	61489874	1	1	Plasma NMR	EUR	2023	Biol Psychiatry	36764567	Eleanor Davyson
Omega-3%	rs17156254	11	61490245	1.446e-40	61390368	61516910	126543	27	Plasma NMR	EUR	2023	Biol Psychiatry	36764567	Eleanor Davyson
Omega-3%	rs113263760	11	61495943	4.67e-16	61495943	61495943	1	1	Plasma NMR	EUR	2023	Biol Psychiatry	36764567	Eleanor Davyson
Omega-3%	rs564688441	11	61496929	2.18e-08	61496929	61496929	1	1	Plasma NMR	EUR	2023	Biol Psychiatry	36764567	Eleanor Davyson
Omega-3%	rs34365114	11	61511271	5.113e-22	61322788	61677666	354879	7	Plasma NMR	EUR	2023	Biol Psychiatry	36764567	Eleanor Davyson
Omega-3%	rs556261560	11	61515326	1.705e-23	61315726	61521231	205506	5	Plasma NMR	EUR	2023	Biol Psychiatry	36764567	Eleanor Davyson
Omega-3%	rs188021317	11	61522383	5.921e-10	61522383	61586116	63734	2	Plasma NMR	EUR	2023	Biol Psychiatry	36764567	Eleanor Davyson
Omega-3%	rs181239598	11	61527412	8.9e-11	61527412	61527412	1	1	Plasma NMR	EUR	2023	Biol Psychiatry	36764567	Eleanor Davyson
Omega-3%	rs400075	11	61528814	3.663e-84	61420032	61528814	108783	33	Plasma NMR	EUR	2023	Biol Psychiatry	36764567	Eleanor Davyson
Omega-3%	rs572537530	11	61529656	2.82e-21	61421763	61529656	107894	2	Plasma NMR	EUR	2023	Biol Psychiatry	36764567	Eleanor Davyson
Omega-3%	rs61896137	11	61530500	4.982e-19	61530500	61678427	147928	3	Plasma NMR	EUR	2023	Biol Psychiatry	36764567	Eleanor Davyson
Omega-3%	rs79519287	11	61531810	4.353e-69	61406089	61611710	205622	11	Plasma NMR	EUR	2023	Biol Psychiatry	36764567	Eleanor Davyson
Omega-3%	rs572050827	11	61533013	5.871e-10	61533013	61533013	1	1	Plasma NMR	EUR	2023	Biol Psychiatry	36764567	Eleanor Davyson
Omega-3%	rs549532247	11	61538951	1.31e-29	61538951	61538951	1	1	Plasma NMR	EUR	2023	Biol Psychiatry	36764567	Eleanor Davyson
Omega-3%	rs143211724	11	61540896	7.424e-12	61540896	61540896	1	1	Plasma NMR	EUR	2023	Biol Psychiatry	36764567	Eleanor Davyson
Omega-3%	rs564042190	11	61543358	1.5e-35	61339648	61543358	203711	4	Plasma NMR	EUR	2023	Biol Psychiatry	36764567	Eleanor Davyson
Omega-3%	rs174528	11	61543499	0	61518237	61678754	160518	170	Plasma NMR	EUR	2023	Biol Psychiatry	36764567	Eleanor Davyson
Omega-3%	rs553922130	11	61545058	3.741e-11	61545058	61545058	1	1	Plasma NMR	EUR	2023	Biol Psychiatry	36764567	Eleanor Davyson
Omega-3%	rs117301449	11	61548004	1.031e-47	61358273	61759467	401195	13	Plasma NMR	EUR	2023	Biol Psychiatry	36764567	Eleanor Davyson
Omega-3%	rs12418216	11	61549399	7.837e-12	61549399	61549399	1	1	Plasma NMR	EUR	2023	Biol Psychiatry	36764567	Eleanor Davyson
Omega-3%	rs554063265	11	61550742	1.041e-13	61441116	61550742	109627	2	Plasma NMR	EUR	2023	Biol Psychiatry	36764567	Eleanor Davyson
Omega-3%	rs148999057	11	61552108	8.561e-26	61382201	61629143	246943	5	Plasma NMR	EUR	2023	Biol Psychiatry	36764567	Eleanor Davyson
Omega-3%	rs117110139	11	61557422	2.785e-77	61359230	61607457	248228	9	Plasma NMR	EUR	2023	Biol Psychiatry	36764567	Eleanor Davyson
Omega-3%	rs740006	11	61557868	9.29e-93	61548796	61684550	135755	3	Plasma NMR	EUR	2023	Biol Psychiatry	36764567	Eleanor Davyson
Omega-3%	rs695867	11	61561288	1.168e-55	61340913	61680386	339474	13	Plasma NMR	EUR	2023	Biol Psychiatry	36764567	Eleanor Davyson
Omega-3%	rs75938339	11	61570073	3.72e-28	61570073	61570073	1	1	Plasma NMR	EUR	2023	Biol Psychiatry	36764567	Eleanor Davyson
Omega-3%	rs185270832	11	61573773	2.626e-15	61573773	61573773	1	1	Plasma NMR	EUR	2023	Biol Psychiatry	36764567	Eleanor Davyson
Omega-3%	rs188046763	11	61575144	1.188e-11	61361066	61575144	214079	4	Plasma NMR	EUR	2023	Biol Psychiatry	36764567	Eleanor Davyson
Omega-3%	rs138012803	11	61579058	5.609e-27	61579058	61778647	199590	3	Plasma NMR	EUR	2023	Biol Psychiatry	36764567	Eleanor Davyson
Omega-3%	rs7394579	11	61581450	4.207e-11	61581450	61581450	1	1	Plasma NMR	EUR	2023	Biol Psychiatry	36764567	Eleanor Davyson
Omega-3%	rs181819644	11	61589587	3.741e-18	61573986	61589587	15602	2	Plasma NMR	EUR	2023	Biol Psychiatry	36764567	Eleanor Davyson
Omega-3%	rs149876506	11	61589843	8.415e-14	61589843	61589843	1	1	Plasma NMR	EUR	2023	Biol Psychiatry	36764567	Eleanor Davyson
Omega-3%	rs188370817	11	61592488	2.661e-21	61498526	61592488	93963	3	Plasma NMR	EUR	2023	Biol Psychiatry	36764567	Eleanor Davyson
Omega-3%	rs174569	11	61594164	1.522e-107	61405853	61632310	226458	15	Plasma NMR	EUR	2023	Biol Psychiatry	36764567	Eleanor Davyson
Omega-3%	rs562164404	11	61595363	4.553e-10	61595363	61595363	1	1	Plasma NMR	EUR	2023	Biol Psychiatry	36764567	Eleanor Davyson
Omega-3%	rs539903872	11	61597033	1.143e-19	61597033	61613153	16121	2	Plasma NMR	EUR	2023	Biol Psychiatry	36764567	Eleanor Davyson
Omega-3%	rs12577069	11	61600167	2.091e-12	61600167	61600167	1	1	Plasma NMR	EUR	2023	Biol Psychiatry	36764567	Eleanor Davyson
Omega-3%	rs184548323	11	61600375	2.072e-17	61382596	61600375	217780	3	Plasma NMR	EUR	2023	Biol Psychiatry	36764567	Eleanor Davyson
Omega-3%	rs187953679	11	61600492	1.786e-12	61600492	61600492	1	1	Plasma NMR	EUR	2023	Biol Psychiatry	36764567	Eleanor Davyson
Omega-3%	rs72920193	11	61602572	4.205e-08	61602572	61602572	1	1	Plasma NMR	EUR	2023	Biol Psychiatry	36764567	Eleanor Davyson
Omega-3%	rs35827276	11	61606500	3.818e-32	61602053	61616638	14586	3	Plasma NMR	EUR	2023	Biol Psychiatry	36764567	Eleanor Davyson
Omega-3%	rs139957766	11	61607047	1.127e-162	61568827	61674248	105422	7	Plasma NMR	EUR	2023	Biol Psychiatry	36764567	Eleanor Davyson
Omega-3%	rs137978092	11	61613392	3.177e-23	61388335	61701041	312707	7	Plasma NMR	EUR	2023	Biol Psychiatry	36764567	Eleanor Davyson
Omega-3%	rs544846106	11	61613743	1.743e-25	61613743	61750516	136774	2	Plasma NMR	EUR	2023	Biol Psychiatry	36764567	Eleanor Davyson
Omega-3%	rs540058666	11	61618662	1.853e-11	61618662	61618662	1	1	Plasma NMR	EUR	2023	Biol Psychiatry	36764567	Eleanor Davyson
Omega-3%	rs533304276	11	61620622	1.107e-20	61564059	61620622	56564	11	Plasma NMR	EUR	2023	Biol Psychiatry	36764567	Eleanor Davyson
Omega-3%	rs199946174	11	61620711	7.27e-43	61620711	61669299	48589	2	Plasma NMR	EUR	2023	Biol Psychiatry	36764567	Eleanor Davyson
Omega-3%	rs73487492	11	61621611	2.397e-179	61545842	61653164	107323	33	Plasma NMR	EUR	2023	Biol Psychiatry	36764567	Eleanor Davyson
Omega-3%	rs755594682	11	61626013	4.463e-12	61387951	61626013	238063	2	Plasma NMR	EUR	2023	Biol Psychiatry	36764567	Eleanor Davyson
Omega-3%	rs560586208	11	61627203	5.846e-16	61627203	61627203	1	1	Plasma NMR	EUR	2023	Biol Psychiatry	36764567	Eleanor Davyson
Omega-3%	rs190901480	11	61631803	3.313e-08	61631803	61631803	1	1	Plasma NMR	EUR	2023	Biol Psychiatry	36764567	Eleanor Davyson
Omega-3%	rs17764288	11	61633736	3.668e-43	61586571	61633736	47166	2	Plasma NMR	EUR	2023	Biol Psychiatry	36764567	Eleanor Davyson
Omega-3%	rs174624	11	61635303	2.205e-13	61556074	61700754	144681	5	Plasma NMR	EUR	2023	Biol Psychiatry	36764567	Eleanor Davyson
Omega-3%	rs7118175	11	61639358	2.393e-178	61629377	61721584	92208	30	Plasma NMR	EUR	2023	Biol Psychiatry	36764567	Eleanor Davyson
Omega-3%	rs181426455	11	61640123	8.215e-09	61640123	61712646	72524	2	Plasma NMR	EUR	2023	Biol Psychiatry	36764567	Eleanor Davyson
Omega-3%	rs149201676	11	61640659	9.547e-09	61640659	61640659	1	1	Plasma NMR	EUR	2023	Biol Psychiatry	36764567	Eleanor Davyson
Omega-3%	rs75306442	11	61641396	2.82e-21	61641396	61641396	1	1	Plasma NMR	EUR	2023	Biol Psychiatry	36764567	Eleanor Davyson
Omega-3%	rs7115739	11	61641717	2.115e-70	61586518	61767479	180962	8	Plasma NMR	EUR	2023	Biol Psychiatry	36764567	Eleanor Davyson
Omega-3%	rs183065456	11	61643135	1.201e-09	61628503	61643135	14633	2	Plasma NMR	EUR	2023	Biol Psychiatry	36764567	Eleanor Davyson
Omega-3%	rs174452	11	61645892	5.687e-65	61519815	61769814	250000	9	Plasma NMR	EUR	2023	Biol Psychiatry	36764567	Eleanor Davyson
Omega-3%	rs185148480	11	61648514	3.815e-17	61554260	61674298	120039	6	Plasma NMR	EUR	2023	Biol Psychiatry	36764567	Eleanor Davyson
Omega-3%	rs116962591	11	61662448	2.086e-45	61662448	61680130	17683	3	Plasma NMR	EUR	2023	Biol Psychiatry	36764567	Eleanor Davyson
Omega-3%	rs532723126	11	61663967	1.161e-11	61663967	61663967	1	1	Plasma NMR	EUR	2023	Biol Psychiatry	36764567	Eleanor Davyson
Omega-3%	rs190197025	11	61666543	3.799e-11	61666543	61666543	1	1	Plasma NMR	EUR	2023	Biol Psychiatry	36764567	Eleanor Davyson
Omega-3%	rs174472	11	61671956	2.673e-93	61626167	61770899	144733	29	Plasma NMR	EUR	2023	Biol Psychiatry	36764567	Eleanor Davyson
Omega-3%	rs557986619	11	61683675	1.14e-09	61683675	61683675	1	1	Plasma NMR	EUR	2023	Biol Psychiatry	36764567	Eleanor Davyson
Omega-3%	rs174480	11	61685790	1.753e-42	61636963	61805388	168426	3	Plasma NMR	EUR	2023	Biol Psychiatry	36764567	Eleanor Davyson
Omega-3%	rs188423819	11	61686144	3.524e-18	61686144	61728105	41962	2	Plasma NMR	EUR	2023	Biol Psychiatry	36764567	Eleanor Davyson
Omega-3%	rs185705309	11	61692483	4.703e-10	61692483	61692483	1	1	Plasma NMR	EUR	2023	Biol Psychiatry	36764567	Eleanor Davyson
Omega-3%	rs2524292	11	61695146	2.54e-66	61671074	61707645	36572	10	Plasma NMR	EUR	2023	Biol Psychiatry	36764567	Eleanor Davyson
Omega-3%	rs543627862	11	61711700	2.247e-10	61711700	61764082	52383	2	Plasma NMR	EUR	2023	Biol Psychiatry	36764567	Eleanor Davyson
Omega-3%	rs2727260	11	61712242	4.953e-97	61690405	61770303	79899	46	Plasma NMR	EUR	2023	Biol Psychiatry	36764567	Eleanor Davyson
Omega-3%	rs2009875	11	61714032	2.181e-30	61690183	61771901	81719	17	Plasma NMR	EUR	2023	Biol Psychiatry	36764567	Eleanor Davyson
Omega-3%	rs12799017	11	61738545	4.029e-61	61730183	61808272	78090	75	Plasma NMR	EUR	2023	Biol Psychiatry	36764567	Eleanor Davyson
Omega-3%	rs185107842	11	61752992	1.898e-08	61752992	61815291	62300	4	Plasma NMR	EUR	2023	Biol Psychiatry	36764567	Eleanor Davyson
Omega-3%	rs144941862	11	61753948	1.255e-10	61753948	61753948	1	1	Plasma NMR	EUR	2023	Biol Psychiatry	36764567	Eleanor Davyson
Omega-3%	rs182888516	11	61755969	2.578e-08	61755969	61755969	1	1	Plasma NMR	EUR	2023	Biol Psychiatry	36764567	Eleanor Davyson
Omega-3%	rs4343027	11	61766605	2.232e-30	61703601	61803540	99940	19	Plasma NMR	EUR	2023	Biol Psychiatry	36764567	Eleanor Davyson
Omega-3%	rs113751288	11	61769837	7.947e-12	61769837	61769837	1	1	Plasma NMR	EUR	2023	Biol Psychiatry	36764567	Eleanor Davyson
Omega-3%	rs532043916	11	61777354	4.083e-13	61777354	61822253	44900	3	Plasma NMR	EUR	2023	Biol Psychiatry	36764567	Eleanor Davyson
Omega-3%	rs7935835	11	61781117	5.721e-22	61781117	61893539	112423	4	Plasma NMR	EUR	2023	Biol Psychiatry	36764567	Eleanor Davyson
Omega-3%	rs556382879	11	61803863	6.034e-09	61803863	61803863	1	1	Plasma NMR	EUR	2023	Biol Psychiatry	36764567	Eleanor Davyson
Omega-3%	rs72924290	11	61805045	5.459e-19	61687130	62040247	353118	8	Plasma NMR	EUR	2023	Biol Psychiatry	36764567	Eleanor Davyson
Omega-3%	rs259874	11	61811441	8.071e-29	61750749	61811441	60693	10	Plasma NMR	EUR	2023	Biol Psychiatry	36764567	Eleanor Davyson
Omega-3%	rs58213269	11	61813185	2.684e-08	61813185	61813185	1	1	Plasma NMR	EUR	2023	Biol Psychiatry	36764567	Eleanor Davyson
Omega-3%	rs10897211	11	61823576	7.008e-16	61823576	61823576	1	1	Plasma NMR	EUR	2023	Biol Psychiatry	36764567	Eleanor Davyson
Omega-3%	rs147981159	11	61824298	2.114e-16	61824298	61895444	71147	2	Plasma NMR	EUR	2023	Biol Psychiatry	36764567	Eleanor Davyson
Omega-3%	rs387137	11	61830169	2.58e-46	61815803	62009611	193809	110	Plasma NMR	EUR	2023	Biol Psychiatry	36764567	Eleanor Davyson
Omega-3%	rs116262432	11	61845162	1.594e-11	61835275	61895084	59810	15	Plasma NMR	EUR	2023	Biol Psychiatry	36764567	Eleanor Davyson
Omega-3%	rs72926147	11	61860459	6.311e-10	61860459	61860459	1	1	Plasma NMR	EUR	2023	Biol Psychiatry	36764567	Eleanor Davyson
Omega-3%	rs10909647	11	61862021	3.748e-26	61812848	62063869	251022	74	Plasma NMR	EUR	2023	Biol Psychiatry	36764567	Eleanor Davyson
Omega-3%	rs1675096	11	61863271	5.965e-10	61863271	61863271	1	1	Plasma NMR	EUR	2023	Biol Psychiatry	36764567	Eleanor Davyson
Omega-3%	rs116956494	11	61905129	3.749e-09	61905129	61905129	1	1	Plasma NMR	EUR	2023	Biol Psychiatry	36764567	Eleanor Davyson
Omega-3%	rs112839164	11	61947452	1.634e-12	61947452	61947452	1	1	Plasma NMR	EUR	2023	Biol Psychiatry	36764567	Eleanor Davyson
Omega-3%	rs1729370	11	61966021	1.617e-09	61966021	61971537	5517	6	Plasma NMR	EUR	2023	Biol Psychiatry	36764567	Eleanor Davyson
Omega-3%	rs1729377	11	61974056	1.906e-21	61888275	62190700	302426	78	Plasma NMR	EUR	2023	Biol Psychiatry	36764567	Eleanor Davyson
Omega-3%	rs61893640	11	62171540	4.045e-08	62171540	62171540	1	1	Plasma NMR	EUR	2023	Biol Psychiatry	36764567	Eleanor Davyson
Omega-3%	rs72923298	11	62196934	7.093e-09	62196934	62200969	4036	2	Plasma NMR	EUR	2023	Biol Psychiatry	36764567	Eleanor Davyson
Omega-3%	rs145908530	11	62200482	3.355e-14	62016765	62219039	202275	11	Plasma NMR	EUR	2023	Biol Psychiatry	36764567	Eleanor Davyson
Omega-3%	rs563750313	11	67736320	3.898e-08	67736320	67736320	1	1	Plasma NMR	EUR	2023	Biol Psychiatry	36764567	Eleanor Davyson
Omega-3%	rs578185370	11	67990160	3.656e-09	67926833	67990160	63328	2	Plasma NMR	EUR	2023	Biol Psychiatry	36764567	Eleanor Davyson
Omega-3%	rs76939029	11	67992227	3.007e-08	67992227	67992227	1	1	Plasma NMR	EUR	2023	Biol Psychiatry	36764567	Eleanor Davyson
Omega-3%	rs76225083	11	68281455	3.236e-17	68087969	68294017	206049	6	Plasma NMR	EUR	2023	Biol Psychiatry	36764567	Eleanor Davyson
Omega-3%	rs183972340	11	68403873	6.719e-15	68403873	68403873	1	1	Plasma NMR	EUR	2023	Biol Psychiatry	36764567	Eleanor Davyson
Omega-3%	rs2229738	11	68562328	3.128e-63	68404877	68761348	356472	28	Plasma NMR	EUR	2023	Biol Psychiatry	36764567	Eleanor Davyson
Omega-3%	rs11228377	11	68603346	8.238e-13	68593258	68767796	174539	38	Plasma NMR	EUR	2023	Biol Psychiatry	36764567	Eleanor Davyson
Omega-3%	rs369238767	11	68629293	5.127e-13	68598783	68789606	190824	17	Plasma NMR	EUR	2023	Biol Psychiatry	36764567	Eleanor Davyson
Omega-3%	rs117151155	11	68722852	2.341e-08	68722852	68722852	1	1	Plasma NMR	EUR	2023	Biol Psychiatry	36764567	Eleanor Davyson
Omega-3%	rs499974	11	75455021	2.176e-23	75444605	75575832	131228	171	Plasma NMR	EUR	2023	Biol Psychiatry	36764567	Eleanor Davyson
Omega-3%	rs964184	11	116648917	5.86e-10	116648917	116660686	11770	3	Plasma NMR	EUR	2023	Biol Psychiatry	36764567	Eleanor Davyson
Omega-3%	rs139974673	15	44027885	3.076e-08	43820717	44027885	207169	2	Plasma NMR	EUR	2023	Biol Psychiatry	36764567	Eleanor Davyson
Omega-3%	rs12148399	15	58581370	5.049e-11	58561006	58668342	107337	25	Plasma NMR	EUR	2023	Biol Psychiatry	36764567	Eleanor Davyson
Omega-3%	rs4775038	15	58658794	3.285e-08	58658794	58658794	1	1	Plasma NMR	EUR	2023	Biol Psychiatry	36764567	Eleanor Davyson
Omega-3%	rs261291	15	58680178	8.342e-64	58670135	58716615	46481	101	Plasma NMR	EUR	2023	Biol Psychiatry	36764567	Eleanor Davyson
Omega-3%	rs8042174	15	58685970	1.69e-10	58685970	58687040	1071	4	Plasma NMR	EUR	2023	Biol Psychiatry	36764567	Eleanor Davyson
Omega-3%	rs118078695	15	58686409	5.23e-09	58686409	58686409	1	1	Plasma NMR	EUR	2023	Biol Psychiatry	36764567	Eleanor Davyson
Omega-3%	rs78893833	15	58688159	3.289e-08	58688159	58688159	1	1	Plasma NMR	EUR	2023	Biol Psychiatry	36764567	Eleanor Davyson
Omega-3%	rs62000866	15	58701049	4.453e-11	58701049	58701049	1	1	Plasma NMR	EUR	2023	Biol Psychiatry	36764567	Eleanor Davyson
Omega-3%	rs77703135	15	58709725	1.041e-10	58709725	58709725	1	1	Plasma NMR	EUR	2023	Biol Psychiatry	36764567	Eleanor Davyson
Omega-3%	rs1800588	15	58723675	2.632e-62	58718998	58743709	24712	39	Plasma NMR	EUR	2023	Biol Psychiatry	36764567	Eleanor Davyson
Omega-3%	rs17269250	15	58725986	4.762e-08	58725986	58725986	1	1	Plasma NMR	EUR	2023	Biol Psychiatry	36764567	Eleanor Davyson
Omega-3%	rs61460645	16	14490511	7.979e-13	14475560	14490511	14952	7	Plasma NMR	EUR	2023	Biol Psychiatry	36764567	Eleanor Davyson
Omega-3%	rs12928399	16	14705001	2.47e-27	14475054	14753259	278206	104	Plasma NMR	EUR	2023	Biol Psychiatry	36764567	Eleanor Davyson
Omega-3%	rs111618101	16	14760115	7.099e-13	14520518	14760115	239598	3	Plasma NMR	EUR	2023	Biol Psychiatry	36764567	Eleanor Davyson
Omega-3%	rs117339225	16	14777392	2.835e-09	14777392	14777392	1	1	Plasma NMR	EUR	2023	Biol Psychiatry	36764567	Eleanor Davyson
Omega-3%	rs141428320	16	14877693	4.964e-08	14877693	14877693	1	1	Plasma NMR	EUR	2023	Biol Psychiatry	36764567	Eleanor Davyson
Omega-3%	rs71374758	16	15081995	6.967e-11	14958204	15081995	123792	2	Plasma NMR	EUR	2023	Biol Psychiatry	36764567	Eleanor Davyson
Omega-3%	rs72789541	16	15127534	3.62e-82	15124327	15325301	200975	59	Plasma NMR	EUR	2023	Biol Psychiatry	36764567	Eleanor Davyson
Omega-3%	rs144144043	16	15158089	6.357e-12	15158089	15158089	1	1	Plasma NMR	EUR	2023	Biol Psychiatry	36764567	Eleanor Davyson
Omega-3%	rs549365509	16	15215713	3.387e-08	15215713	15215713	1	1	Plasma NMR	EUR	2023	Biol Psychiatry	36764567	Eleanor Davyson
Omega-3%	rs374889059	16	15219331	2.12e-09	15117386	15227624	110239	5	Plasma NMR	EUR	2023	Biol Psychiatry	36764567	Eleanor Davyson
Omega-3%	rs2519381	16	15383862	2.865e-18	15379016	15406153	27138	7	Plasma NMR	EUR	2023	Biol Psychiatry	36764567	Eleanor Davyson
Omega-3%	rs61084260	16	15470757	6.57e-11	15244194	15490473	246280	6	Plasma NMR	EUR	2023	Biol Psychiatry	36764567	Eleanor Davyson
Omega-3%	rs75512281	16	15473683	1.721e-12	15473683	15497554	23872	2	Plasma NMR	EUR	2023	Biol Psychiatry	36764567	Eleanor Davyson
Omega-3%	rs140014347	16	15474924	3.835e-18	15403600	15721738	318139	17	Plasma NMR	EUR	2023	Biol Psychiatry	36764567	Eleanor Davyson
Omega-3%	rs80256258	16	15545021	1.603e-10	15545021	15545021	1	1	Plasma NMR	EUR	2023	Biol Psychiatry	36764567	Eleanor Davyson
Omega-3%	rs153808	16	15558342	8.345e-28	15496158	15796319	300162	120	Plasma NMR	EUR	2023	Biol Psychiatry	36764567	Eleanor Davyson
Omega-3%	rs9930462	16	15674428	2.706e-11	15550728	15674428	123701	2	Plasma NMR	EUR	2023	Biol Psychiatry	36764567	Eleanor Davyson
Omega-3%	rs34376746	16	15729455	9.719e-11	15728418	15849830	121413	22	Plasma NMR	EUR	2023	Biol Psychiatry	36764567	Eleanor Davyson
Omega-3%	rs2384934	16	15838940	2.614e-23	15686771	15883490	196720	51	Plasma NMR	EUR	2023	Biol Psychiatry	36764567	Eleanor Davyson
Omega-3%	rs529311580	17	43699113	2.062e-13	43487217	43769088	281872	480	Plasma NMR	EUR	2023	Biol Psychiatry	36764567	Eleanor Davyson
Omega-3%	rs111825734	17	44019107	3.251e-14	43769277	44267904	498628	2122	Plasma NMR	EUR	2023	Biol Psychiatry	36764567	Eleanor Davyson
Omega-3%	rs2532230	17	44275619	1.521e-13	44269546	44364649	95104	230	Plasma NMR	EUR	2023	Biol Psychiatry	36764567	Eleanor Davyson
Omega-3%	rs199501	17	44862613	6.279e-11	44753025	44863413	110389	76	Plasma NMR	EUR	2023	Biol Psychiatry	36764567	Eleanor Davyson
Omega-3%	rs9947684	18	47166694	9.626e-10	47160814	47243912	83099	8	Plasma NMR	EUR	2023	Biol Psychiatry	36764567	Eleanor Davyson
Omega-3%	rs73006914	19	19110422	1.472e-11	19092434	19110422	17989	3	Plasma NMR	EUR	2023	Biol Psychiatry	36764567	Eleanor Davyson
Omega-3%	rs58542926	19	19379549	4.424e-53	19130750	19628037	497288	165	Plasma NMR	EUR	2023	Biol Psychiatry	36764567	Eleanor Davyson
Omega-3%	rs187429064	19	19380513	3.557e-14	19176612	19458388	281777	5	Plasma NMR	EUR	2023	Biol Psychiatry	36764567	Eleanor Davyson
Omega-3%	rs543667961	19	19428527	3.452e-09	19428527	19428527	1	1	Plasma NMR	EUR	2023	Biol Psychiatry	36764567	Eleanor Davyson
Omega-3%	rs548311946	19	19463750	2.532e-09	19463750	19463750	1	1	Plasma NMR	EUR	2023	Biol Psychiatry	36764567	Eleanor Davyson
Omega-3%	rs78916915	19	19669208	1.089e-10	19468655	19669208	200554	3	Plasma NMR	EUR	2023	Biol Psychiatry	36764567	Eleanor Davyson
Omega-3%	rs141756246	19	19685470	4.137e-37	19642795	19793545	150751	34	Plasma NMR	EUR	2023	Biol Psychiatry	36764567	Eleanor Davyson
Omega-3%	rs2075619	19	45495682	6.178e-10	45446271	45504349	58079	13	Plasma NMR	EUR	2023	Biol Psychiatry	36764567	Eleanor Davyson
Omega-6%	rs1168030	1	62968491	4.773e-24	62898984	63203221	304238	284	Plasma NMR	EUR	2023	Biol Psychiatry	36764567	Eleanor Davyson
Omega-6%	rs11164870	1	93552187	3.205e-08	93552187	93552187	1	1	Plasma NMR	EUR	2023	Biol Psychiatry	36764567	Eleanor Davyson
Omega-6%	rs3767962	1	93814411	5.324e-09	93565123	93891839	326717	13	Plasma NMR	EUR	2023	Biol Psychiatry	36764567	Eleanor Davyson
Omega-6%	rs10127775	1	230295789	5.975e-09	230293530	230305966	12437	23	Plasma NMR	EUR	2023	Biol Psychiatry	36764567	Eleanor Davyson
Omega-6%	rs4665710	2	21221035	6.478e-19	21121464	21245329	123866	30	Plasma NMR	EUR	2023	Biol Psychiatry	36764567	Eleanor Davyson
Omega-6%	rs116170113	2	27326067	4.315e-10	27189063	27326067	137005	5	Plasma NMR	EUR	2023	Biol Psychiatry	36764567	Eleanor Davyson
Omega-6%	rs7588926	2	27342894	8.013e-11	27242761	27487805	245045	4	Plasma NMR	EUR	2023	Biol Psychiatry	36764567	Eleanor Davyson
Omega-6%	rs149443948	2	27379189	2.614e-09	27379189	27505758	126570	2	Plasma NMR	EUR	2023	Biol Psychiatry	36764567	Eleanor Davyson
Omega-6%	rs1659676	2	27399294	7.417e-22	27379262	27638213	258952	169	Plasma NMR	EUR	2023	Biol Psychiatry	36764567	Eleanor Davyson
Omega-6%	rs61737373	2	27423913	1.203e-10	27423913	27515312	91400	2	Plasma NMR	EUR	2023	Biol Psychiatry	36764567	Eleanor Davyson
Omega-6%	rs62130712	2	27523089	3.773e-14	27404674	27590666	185993	6	Plasma NMR	EUR	2023	Biol Psychiatry	36764567	Eleanor Davyson
Omega-6%	rs12991930	2	27576652	7.173e-15	27516290	27752437	236148	11	Plasma NMR	EUR	2023	Biol Psychiatry	36764567	Eleanor Davyson
Omega-6%	rs75743860	2	27627110	2.053e-08	27627110	27627110	1	1	Plasma NMR	EUR	2023	Biol Psychiatry	36764567	Eleanor Davyson
Omega-6%	rs77005271	2	27657681	1.164e-08	27657681	27657681	1	1	Plasma NMR	EUR	2023	Biol Psychiatry	36764567	Eleanor Davyson
Omega-6%	rs115961201	2	27704896	2.972e-09	27704896	27704896	1	1	Plasma NMR	EUR	2023	Biol Psychiatry	36764567	Eleanor Davyson
Omega-6%	rs1260326	2	27730940	1.081e-128	27482090	27972833	490744	332	Plasma NMR	EUR	2023	Biol Psychiatry	36764567	Eleanor Davyson
Omega-6%	rs62131882	2	27765480	1.027e-13	27531665	27999967	468303	101	Plasma NMR	EUR	2023	Biol Psychiatry	36764567	Eleanor Davyson
Omega-6%	rs77535061	2	27796159	1.446e-10	27637759	27796159	158401	3	Plasma NMR	EUR	2023	Biol Psychiatry	36764567	Eleanor Davyson
Omega-6%	rs62138973	2	27847642	2.113e-16	27847642	27847642	1	1	Plasma NMR	EUR	2023	Biol Psychiatry	36764567	Eleanor Davyson
Omega-6%	rs77189911	2	27934711	1.125e-10	27739306	28010361	271056	3	Plasma NMR	EUR	2023	Biol Psychiatry	36764567	Eleanor Davyson
Omega-6%	rs13030345	2	28003174	2.364e-34	27863452	28113911	250460	22	Plasma NMR	EUR	2023	Biol Psychiatry	36764567	Eleanor Davyson
Omega-6%	rs12617113	2	28059937	6.727e-11	28017792	28187137	169346	60	Plasma NMR	EUR	2023	Biol Psychiatry	36764567	Eleanor Davyson
Omega-6%	rs62140395	2	28244926	5.572e-18	28244926	28375369	130444	10	Plasma NMR	EUR	2023	Biol Psychiatry	36764567	Eleanor Davyson
Omega-6%	rs74873433	2	28277414	9.747e-14	28277414	28277414	1	1	Plasma NMR	EUR	2023	Biol Psychiatry	36764567	Eleanor Davyson
Omega-6%	rs937813	2	28301540	2.553e-15	28254894	28417798	162905	23	Plasma NMR	EUR	2023	Biol Psychiatry	36764567	Eleanor Davyson
Omega-6%	rs13016086	2	28315770	2.684e-13	28065875	28393115	327241	136	Plasma NMR	EUR	2023	Biol Psychiatry	36764567	Eleanor Davyson
Omega-6%	rs7349418	2	28443050	2.141e-15	28203294	28532309	329016	42	Plasma NMR	EUR	2023	Biol Psychiatry	36764567	Eleanor Davyson
Omega-6%	rs1128249	2	165528624	7.011e-16	165501849	165639847	137999	48	Plasma NMR	EUR	2023	Biol Psychiatry	36764567	Eleanor Davyson
Omega-6%	rs2943654	2	227112754	2.081e-10	227020653	227181683	161031	105	Plasma NMR	EUR	2023	Biol Psychiatry	36764567	Eleanor Davyson
Omega-6%	rs684773	3	135956305	1.597e-12	135798658	136196071	397414	79	Plasma NMR	EUR	2023	Biol Psychiatry	36764567	Eleanor Davyson
Omega-6%	rs10684444	3	136298247	9.448e-12	136206369	136507818	301450	49	Plasma NMR	EUR	2023	Biol Psychiatry	36764567	Eleanor Davyson
Omega-6%	rs2176270	3	136621188	4.802e-08	136608445	136621188	12744	2	Plasma NMR	EUR	2023	Biol Psychiatry	36764567	Eleanor Davyson
Omega-6%	rs60695258	4	88022709	4.638e-10	87896458	88226231	329774	87	Plasma NMR	EUR	2023	Biol Psychiatry	36764567	Eleanor Davyson
Omega-6%	rs40270	5	55804552	1.392e-10	55794632	55816081	21450	22	Plasma NMR	EUR	2023	Biol Psychiatry	36764567	Eleanor Davyson
Omega-6%	rs11429307	5	55857025	8.647e-15	55853349	55876283	22935	17	Plasma NMR	EUR	2023	Biol Psychiatry	36764567	Eleanor Davyson
Omega-6%	rs1005599	6	31276447	4.46e-08	31276447	31276447	1	1	Plasma NMR	EUR	2023	Biol Psychiatry	36764567	Eleanor Davyson
Omega-6%	rs74434374	6	31850308	1.493e-08	31850308	31850308	1	1	Plasma NMR	EUR	2023	Biol Psychiatry	36764567	Eleanor Davyson
Omega-6%	rs3129755	6	32583057	1.587e-11	32448599	32605508	156910	45	Plasma NMR	EUR	2023	Biol Psychiatry	36764567	Eleanor Davyson
Omega-6%	rs11967262	6	43760327	2.016e-08	43757896	43760327	2432	3	Plasma NMR	EUR	2023	Biol Psychiatry	36764567	Eleanor Davyson
Omega-6%	rs17585887	6	139835498	2.432e-15	139825880	139844429	18550	42	Plasma NMR	EUR	2023	Biol Psychiatry	36764567	Eleanor Davyson
Omega-6%	rs2282137	6	160468180	7.246e-16	160242487	160499565	257079	18	Plasma NMR	EUR	2023	Biol Psychiatry	36764567	Eleanor Davyson
Omega-6%	rs3127606	6	160662910	4.004e-12	160662910	160680759	17850	2	Plasma NMR	EUR	2023	Biol Psychiatry	36764567	Eleanor Davyson
Omega-6%	rs9295128	6	160751531	1.73e-37	160503656	160759553	255898	37	Plasma NMR	EUR	2023	Biol Psychiatry	36764567	Eleanor Davyson
Omega-6%	rs147555597	6	160911596	9.243e-09	160911596	160911596	1	1	Plasma NMR	EUR	2023	Biol Psychiatry	36764567	Eleanor Davyson
Omega-6%	rs6938647	6	160986915	8.764e-10	160986915	161067892	80978	2	Plasma NMR	EUR	2023	Biol Psychiatry	36764567	Eleanor Davyson
Omega-6%	rs10455872	6	161010118	2.675e-61	160852973	161123451	270479	10	Plasma NMR	EUR	2023	Biol Psychiatry	36764567	Eleanor Davyson
Omega-6%	rs62441936	6	161012965	1.205e-09	160989137	161078234	89098	25	Plasma NMR	EUR	2023	Biol Psychiatry	36764567	Eleanor Davyson
Omega-6%	rs140570886	6	161013013	4.058e-52	160816409	161224445	408037	13	Plasma NMR	EUR	2023	Biol Psychiatry	36764567	Eleanor Davyson
Omega-6%	rs9457997	6	161107018	9.069e-12	161097821	161122274	24454	25	Plasma NMR	EUR	2023	Biol Psychiatry	36764567	Eleanor Davyson
Omega-6%	rs783144	6	161119239	8.725e-22	160964135	161125454	161320	30	Plasma NMR	EUR	2023	Biol Psychiatry	36764567	Eleanor Davyson
Omega-6%	rs185990325	6	161200366	1.088e-08	161200366	161200366	1	1	Plasma NMR	EUR	2023	Biol Psychiatry	36764567	Eleanor Davyson
Omega-6%	rs75991907	6	161282681	4.241e-08	161282681	161282681	1	1	Plasma NMR	EUR	2023	Biol Psychiatry	36764567	Eleanor Davyson
Omega-6%	rs143843429	6	161383079	9.348e-16	161170855	161443939	273085	3	Plasma NMR	EUR	2023	Biol Psychiatry	36764567	Eleanor Davyson
Omega-6%	rs7786102	7	25965759	3.685e-08	25965759	25965759	1	1	Plasma NMR	EUR	2023	Biol Psychiatry	36764567	Eleanor Davyson
Omega-6%	rs57123992	7	25983411	3.774e-08	25983411	25983411	1	1	Plasma NMR	EUR	2023	Biol Psychiatry	36764567	Eleanor Davyson
Omega-6%	rs10642257	7	25992323	4.986e-08	25992323	25992323	1	1	Plasma NMR	EUR	2023	Biol Psychiatry	36764567	Eleanor Davyson
Omega-6%	rs71553242	7	72070325	3.591e-10	72032358	72070325	37968	2	Plasma NMR	EUR	2023	Biol Psychiatry	36764567	Eleanor Davyson
Omega-6%	rs34052301	7	72340785	4.952e-11	72097372	72340785	243414	7	Plasma NMR	EUR	2023	Biol Psychiatry	36764567	Eleanor Davyson
Omega-6%	rs147598130	7	72705139	3.903e-09	72697315	72705139	7825	3	Plasma NMR	EUR	2023	Biol Psychiatry	36764567	Eleanor Davyson
Omega-6%	rs12531884	7	72981883	7.866e-10	72974869	72981883	7015	2	Plasma NMR	EUR	2023	Biol Psychiatry	36764567	Eleanor Davyson
Omega-6%	rs799157	7	73020301	2.669e-10	73019074	73111504	92431	3	Plasma NMR	EUR	2023	Biol Psychiatry	36764567	Eleanor Davyson
Omega-6%	rs3812316	7	73020337	5.667e-50	72802966	73114389	311424	161	Plasma NMR	EUR	2023	Biol Psychiatry	36764567	Eleanor Davyson
Omega-6%	rs374687197	7	73048064	1.718e-10	73048064	73048064	1	1	Plasma NMR	EUR	2023	Biol Psychiatry	36764567	Eleanor Davyson
Omega-6%	rs799161	7	73059990	6.554e-16	73059990	73122923	62934	10	Plasma NMR	EUR	2023	Biol Psychiatry	36764567	Eleanor Davyson
Omega-6%	rs1495741	8	18272881	1.597e-10	18239760	18273300	33541	20	Plasma NMR	EUR	2023	Biol Psychiatry	36764567	Eleanor Davyson
Omega-6%	rs7010610	8	19632090	1.398e-08	19632090	19632090	1	1	Plasma NMR	EUR	2023	Biol Psychiatry	36764567	Eleanor Davyson
Omega-6%	rs79153732	8	19662937	2.846e-08	19662937	19662937	1	1	Plasma NMR	EUR	2023	Biol Psychiatry	36764567	Eleanor Davyson
Omega-6%	rs3899015	8	19668707	4.456e-11	19634087	19692353	58267	18	Plasma NMR	EUR	2023	Biol Psychiatry	36764567	Eleanor Davyson
Omega-6%	rs151133350	8	19754304	3.964e-08	19754304	19754304	1	1	Plasma NMR	EUR	2023	Biol Psychiatry	36764567	Eleanor Davyson
Omega-6%	rs4466415	8	19776981	2.082e-20	19639365	19786891	147527	29	Plasma NMR	EUR	2023	Biol Psychiatry	36764567	Eleanor Davyson
Omega-6%	rs190118115	8	19793581	6.137e-24	19793581	19939605	146025	5	Plasma NMR	EUR	2023	Biol Psychiatry	36764567	Eleanor Davyson
Omega-6%	rs3289	8	19823192	3.875e-20	19749349	19962276	212928	177	Plasma NMR	EUR	2023	Biol Psychiatry	36764567	Eleanor Davyson
Omega-6%	rs9644636	8	19824896	1.084e-08	19824896	19824896	1	1	Plasma NMR	EUR	2023	Biol Psychiatry	36764567	Eleanor Davyson
Omega-6%	rs10096633	8	19830921	7.937e-73	19674725	19974789	300065	257	Plasma NMR	EUR	2023	Biol Psychiatry	36764567	Eleanor Davyson
Omega-6%	rs188443653	8	19867720	9.522e-09	19867720	19867720	1	1	Plasma NMR	EUR	2023	Biol Psychiatry	36764567	Eleanor Davyson
Omega-6%	rs34693282	8	19873566	2.03e-26	19750240	19943364	193125	70	Plasma NMR	EUR	2023	Biol Psychiatry	36764567	Eleanor Davyson
Omega-6%	rs28550053	8	19934305	9.434e-12	19931855	19934305	2451	2	Plasma NMR	EUR	2023	Biol Psychiatry	36764567	Eleanor Davyson
Omega-6%	rs116974927	8	19951598	3.452e-11	19749424	19951598	202175	3	Plasma NMR	EUR	2023	Biol Psychiatry	36764567	Eleanor Davyson
Omega-6%	rs2980874	8	126444788	9.687e-15	126433589	126444788	11200	10	Plasma NMR	EUR	2023	Biol Psychiatry	36764567	Eleanor Davyson
Omega-6%	rs12546944	8	126447473	1.397e-12	126447473	126449406	1934	3	Plasma NMR	EUR	2023	Biol Psychiatry	36764567	Eleanor Davyson
Omega-6%	rs142177774	8	126467962	2.516e-09	126467962	126467962	1	1	Plasma NMR	EUR	2023	Biol Psychiatry	36764567	Eleanor Davyson
Omega-6%	rs72655677	8	126484897	1.296e-08	126484897	126484897	1	1	Plasma NMR	EUR	2023	Biol Psychiatry	36764567	Eleanor Davyson
Omega-6%	rs28601761	8	126500031	2.274e-79	126447308	126510338	63031	90	Plasma NMR	EUR	2023	Biol Psychiatry	36764567	Eleanor Davyson
Omega-6%	rs7012891	8	126514676	8.2e-25	126462070	126525035	62966	16	Plasma NMR	EUR	2023	Biol Psychiatry	36764567	Eleanor Davyson
Omega-6%	rs4006563	8	126531464	1.389e-12	126531464	126531464	1	1	Plasma NMR	EUR	2023	Biol Psychiatry	36764567	Eleanor Davyson
Omega-6%	rs1809165	8	126576772	3.585e-08	126576772	126576772	1	1	Plasma NMR	EUR	2023	Biol Psychiatry	36764567	Eleanor Davyson
Omega-6%	rs3860846	8	126631687	2.954e-12	126628841	126645810	16970	20	Plasma NMR	EUR	2023	Biol Psychiatry	36764567	Eleanor Davyson
Omega-6%	rs6559742	9	86401611	1.377e-10	86368660	86650052	281393	79	Plasma NMR	EUR	2023	Biol Psychiatry	36764567	Eleanor Davyson
Omega-6%	rs1436935	9	86678355	3.482e-10	86652199	86695362	43164	18	Plasma NMR	EUR	2023	Biol Psychiatry	36764567	Eleanor Davyson
Omega-6%	rs10881987	10	93641869	4.836e-08	93641757	93641869	113	2	Plasma NMR	EUR	2023	Biol Psychiatry	36764567	Eleanor Davyson
Omega-6%	rs11187145	10	94478104	4.236e-08	94478104	94478104	1	1	Plasma NMR	EUR	2023	Biol Psychiatry	36764567	Eleanor Davyson
Omega-6%	rs12263369	10	94823343	2.067e-08	94797973	94823343	25371	8	Plasma NMR	EUR	2023	Biol Psychiatry	36764567	Eleanor Davyson
Omega-6%	rs12419462	11	27623309	2.717e-08	27523164	27623309	100146	8	Plasma NMR	EUR	2023	Biol Psychiatry	36764567	Eleanor Davyson
Omega-6%	rs99780	11	61596633	1.877e-09	61543499	61621556	78058	39	Plasma NMR	EUR	2023	Biol Psychiatry	36764567	Eleanor Davyson
Omega-6%	rs530919346	11	116408029	3.146e-09	116408029	116408029	1	1	Plasma NMR	EUR	2023	Biol Psychiatry	36764567	Eleanor Davyson
Omega-6%	rs117137955	11	116536542	3.477e-09	116536542	116727270	190729	2	Plasma NMR	EUR	2023	Biol Psychiatry	36764567	Eleanor Davyson
Omega-6%	rs4938301	11	116575473	2.928e-09	116572530	116575473	2944	2	Plasma NMR	EUR	2023	Biol Psychiatry	36764567	Eleanor Davyson
Omega-6%	rs1268353	11	116639692	3.516e-15	116559002	116730833	171832	19	Plasma NMR	EUR	2023	Biol Psychiatry	36764567	Eleanor Davyson
Omega-6%	rs148784079	11	116645926	5.932e-10	116624922	116837608	212687	4	Plasma NMR	EUR	2023	Biol Psychiatry	36764567	Eleanor Davyson
Omega-6%	rs964184	11	116648917	2.268e-97	116519358	116898886	379529	283	Plasma NMR	EUR	2023	Biol Psychiatry	36764567	Eleanor Davyson
Omega-6%	rs139636218	11	116650295	3.154e-26	116523568	116891007	367440	6	Plasma NMR	EUR	2023	Biol Psychiatry	36764567	Eleanor Davyson
Omega-6%	rs142958146	11	116660008	1.402e-10	116522217	116660008	137792	6	Plasma NMR	EUR	2023	Biol Psychiatry	36764567	Eleanor Davyson
Omega-6%	rs3135507	11	116661488	6.27e-09	116661488	116661488	1	1	Plasma NMR	EUR	2023	Biol Psychiatry	36764567	Eleanor Davyson
Omega-6%	rs75919952	11	116667545	2.193e-09	116667545	116667545	1	1	Plasma NMR	EUR	2023	Biol Psychiatry	36764567	Eleanor Davyson
Omega-6%	rs190151155	11	116687523	1.318e-10	116579473	116846659	267187	5	Plasma NMR	EUR	2023	Biol Psychiatry	36764567	Eleanor Davyson
Omega-6%	rs12721041	11	116693871	7.267e-12	116580816	116697301	116486	4	Plasma NMR	EUR	2023	Biol Psychiatry	36764567	Eleanor Davyson
Omega-6%	rs138326449	11	116701354	3.308e-42	116692293	116701354	9062	2	Plasma NMR	EUR	2023	Biol Psychiatry	36764567	Eleanor Davyson
Omega-6%	rs645901	11	116702362	7.183e-30	116586423	116950232	363810	76	Plasma NMR	EUR	2023	Biol Psychiatry	36764567	Eleanor Davyson
Omega-6%	rs182550879	11	116900769	1.373e-17	116900769	117139196	238428	5	Plasma NMR	EUR	2023	Biol Psychiatry	36764567	Eleanor Davyson
Omega-6%	rs550430452	11	116969076	2.644e-08	116969076	116969076	1	1	Plasma NMR	EUR	2023	Biol Psychiatry	36764567	Eleanor Davyson
Omega-6%	rs186808413	11	117042408	1.084e-14	117042408	117177383	134976	4	Plasma NMR	EUR	2023	Biol Psychiatry	36764567	Eleanor Davyson
Omega-6%	rs508487	11	117075566	1.09e-26	116952392	117186506	234115	69	Plasma NMR	EUR	2023	Biol Psychiatry	36764567	Eleanor Davyson
Omega-6%	rs147611518	11	117261026	7.227e-09	117261026	117261026	1	1	Plasma NMR	EUR	2023	Biol Psychiatry	36764567	Eleanor Davyson
Omega-6%	rs146131796	15	42450180	1.78e-08	42450180	42450180	1	1	Plasma NMR	EUR	2023	Biol Psychiatry	36764567	Eleanor Davyson
Omega-6%	rs28364531	15	42701374	1.501e-09	42664157	42721845	57689	5	Plasma NMR	EUR	2023	Biol Psychiatry	36764567	Eleanor Davyson
Omega-6%	rs143875230	15	43278726	4.49e-19	43099550	43401074	301525	5	Plasma NMR	EUR	2023	Biol Psychiatry	36764567	Eleanor Davyson
Omega-6%	rs150844304	15	43726625	6.301e-23	43580645	43772374	191730	8	Plasma NMR	EUR	2023	Biol Psychiatry	36764567	Eleanor Davyson
Omega-6%	rs139974673	15	44027885	3.504e-23	43810422	44277216	466795	132	Plasma NMR	EUR	2023	Biol Psychiatry	36764567	Eleanor Davyson
Omega-6%	rs148596463	15	44305780	2.449e-18	44278161	44515864	237704	163	Plasma NMR	EUR	2023	Biol Psychiatry	36764567	Eleanor Davyson
Omega-6%	rs148489550	15	44581461	3.811e-15	44564692	44581461	16770	2	Plasma NMR	EUR	2023	Biol Psychiatry	36764567	Eleanor Davyson
Omega-6%	rs151291132	15	44842210	1.667e-15	44636409	44947434	311026	7	Plasma NMR	EUR	2023	Biol Psychiatry	36764567	Eleanor Davyson
Omega-6%	rs184298521	15	44869286	3.474e-08	44869286	44869286	1	1	Plasma NMR	EUR	2023	Biol Psychiatry	36764567	Eleanor Davyson
Omega-6%	rs753768034	15	58681533	7.521e-41	58670135	58716615	46481	78	Plasma NMR	EUR	2023	Biol Psychiatry	36764567	Eleanor Davyson
Omega-6%	rs8042174	15	58685970	1.608e-08	58685970	58685970	1	1	Plasma NMR	EUR	2023	Biol Psychiatry	36764567	Eleanor Davyson
Omega-6%	rs62000866	15	58701049	2.688e-08	58701049	58701049	1	1	Plasma NMR	EUR	2023	Biol Psychiatry	36764567	Eleanor Davyson
Omega-6%	rs261342	15	58731153	7.454e-35	58718998	58742418	23421	28	Plasma NMR	EUR	2023	Biol Psychiatry	36764567	Eleanor Davyson
Omega-6%	rs11508026	16	56999328	7.047e-10	56987015	57005479	18465	22	Plasma NMR	EUR	2023	Biol Psychiatry	36764567	Eleanor Davyson
Omega-6%	rs72836561	17	41926126	2.697e-09	41840849	41926126	85278	3	Plasma NMR	EUR	2023	Biol Psychiatry	36764567	Eleanor Davyson
Omega-6%	rs12601919	17	65825374	4.53e-08	65825374	65825374	1	1	Plasma NMR	EUR	2023	Biol Psychiatry	36764567	Eleanor Davyson
Omega-6%	rs116843064	19	8429323	8.055e-29	8410381	8627569	217189	7	Plasma NMR	EUR	2023	Biol Psychiatry	36764567	Eleanor Davyson
Omega-6%	rs8107974	19	19388500	4.645e-17	19329924	19621004	291081	43	Plasma NMR	EUR	2023	Biol Psychiatry	36764567	Eleanor Davyson
Omega-6%	rs73004967	19	19717056	2.484e-14	19642795	19746151	103357	24	Plasma NMR	EUR	2023	Biol Psychiatry	36764567	Eleanor Davyson
Omega-6%	rs113330691	19	45295886	1.541e-08	45295886	45412534	116649	3	Plasma NMR	EUR	2023	Biol Psychiatry	36764567	Eleanor Davyson
Omega-6%	rs28399635	19	45323243	5.444e-09	45323243	45323243	1	1	Plasma NMR	EUR	2023	Biol Psychiatry	36764567	Eleanor Davyson
Omega-6%	rs7343130	19	45331103	1.237e-11	45330999	45351891	20893	7	Plasma NMR	EUR	2023	Biol Psychiatry	36764567	Eleanor Davyson
Omega-6%	rs11668861	19	45380970	1.387e-08	45380970	45380970	1	1	Plasma NMR	EUR	2023	Biol Psychiatry	36764567	Eleanor Davyson
Omega-6%	rs59007384	19	45396665	9.814e-09	45388500	45396665	8166	5	Plasma NMR	EUR	2023	Biol Psychiatry	36764567	Eleanor Davyson
Omega-6%	rs1065853	19	45413233	3.314e-76	45232161	45541782	309622	51	Plasma NMR	EUR	2023	Biol Psychiatry	36764567	Eleanor Davyson
Omega-6%	rs439401	19	45414451	7.135e-25	45389224	45421877	32654	8	Plasma NMR	EUR	2023	Biol Psychiatry	36764567	Eleanor Davyson
Omega-6%	rs186462625	19	45530066	7.547e-09	45530066	45530066	1	1	Plasma NMR	EUR	2023	Biol Psychiatry	36764567	Eleanor Davyson
Omega-6%	rs562497749	19	45628564	8.073e-09	45628564	45628564	1	1	Plasma NMR	EUR	2023	Biol Psychiatry	36764567	Eleanor Davyson
Omega-6%	rs499765	19	49266390	3.855e-10	49266390	49274975	8586	7	Plasma NMR	EUR	2023	Biol Psychiatry	36764567	Eleanor Davyson
Omega-6%	rs6073972	20	44590298	1.588e-17	44534651	44598670	64020	34	Plasma NMR	EUR	2023	Biol Psychiatry	36764567	Eleanor Davyson
DHA%	rs10127775	1	230295789	3.344e-11	230280259	230307222	26964	29	Plasma NMR	EUR	2023	Biol Psychiatry	36764567	Eleanor Davyson
DHA%	rs676210	2	21231524	5.36e-15	21121464	21245329	123866	26	Plasma NMR	EUR	2023	Biol Psychiatry	36764567	Eleanor Davyson
DHA%	rs9293499	5	87765658	3.206e-08	87765658	87765658	1	1	Plasma NMR	EUR	2023	Biol Psychiatry	36764567	Eleanor Davyson
DHA%	rs272888	5	131665423	1.791e-10	131623658	131795310	171653	79	Plasma NMR	EUR	2023	Biol Psychiatry	36764567	Eleanor Davyson
DHA%	rs662138	6	160564476	8.82e-12	160507437	160578860	71424	7	Plasma NMR	EUR	2023	Biol Psychiatry	36764567	Eleanor Davyson
DHA%	rs9295128	6	160751531	5.572e-12	160598596	160759553	160958	10	Plasma NMR	EUR	2023	Biol Psychiatry	36764567	Eleanor Davyson
DHA%	rs10455872	6	161010118	2.29e-23	160985526	161123451	137926	7	Plasma NMR	EUR	2023	Biol Psychiatry	36764567	Eleanor Davyson
DHA%	rs140570886	6	161013013	4.232e-16	160816409	161111700	295292	11	Plasma NMR	EUR	2023	Biol Psychiatry	36764567	Eleanor Davyson
DHA%	rs190118115	8	19793581	1.37e-09	19793581	19813529	19949	2	Plasma NMR	EUR	2023	Biol Psychiatry	36764567	Eleanor Davyson
DHA%	rs117026536	8	19818773	7.423e-37	19756592	19955382	198791	265	Plasma NMR	EUR	2023	Biol Psychiatry	36764567	Eleanor Davyson
DHA%	rs6586886	8	19875408	6.417e-13	19875408	19933896	58489	5	Plasma NMR	EUR	2023	Biol Psychiatry	36764567	Eleanor Davyson
DHA%	rs2495005	10	64821923	2.447e-08	64761387	64821923	60537	6	Plasma NMR	EUR	2023	Biol Psychiatry	36764567	Eleanor Davyson
DHA%	rs35447916	10	64933592	9.538e-20	64797141	64938711	141571	41	Plasma NMR	EUR	2023	Biol Psychiatry	36764567	Eleanor Davyson
DHA%	rs7924036	10	65191645	4.172e-22	64942111	65400352	458242	273	Plasma NMR	EUR	2023	Biol Psychiatry	36764567	Eleanor Davyson
DHA%	rs12805902	11	60913503	9.662e-10	60889640	60955332	65693	3	Plasma NMR	EUR	2023	Biol Psychiatry	36764567	Eleanor Davyson
DHA%	rs71490328	11	61281519	2.105e-08	61281519	61281519	1	1	Plasma NMR	EUR	2023	Biol Psychiatry	36764567	Eleanor Davyson
DHA%	rs72914272	11	61376274	3.976e-13	61376274	61464124	87851	2	Plasma NMR	EUR	2023	Biol Psychiatry	36764567	Eleanor Davyson
DHA%	rs117818086	11	61384999	1.01e-10	61350569	61438666	88098	3	Plasma NMR	EUR	2023	Biol Psychiatry	36764567	Eleanor Davyson
DHA%	rs117186302	11	61456420	1.575e-08	61456420	61456420	1	1	Plasma NMR	EUR	2023	Biol Psychiatry	36764567	Eleanor Davyson
DHA%	rs149362147	11	61470630	1.124e-08	61470630	61470630	1	1	Plasma NMR	EUR	2023	Biol Psychiatry	36764567	Eleanor Davyson
DHA%	rs198457	11	61471678	1.313e-51	61302244	61533908	231665	78	Plasma NMR	EUR	2023	Biol Psychiatry	36764567	Eleanor Davyson
DHA%	rs198435	11	61483324	1.949e-26	61391640	61524507	132868	46	Plasma NMR	EUR	2023	Biol Psychiatry	36764567	Eleanor Davyson
DHA%	rs17156254	11	61490245	4.276e-22	61390368	61515405	125038	24	Plasma NMR	EUR	2023	Biol Psychiatry	36764567	Eleanor Davyson
DHA%	rs34365114	11	61511271	3.139e-11	61376313	61511271	134959	5	Plasma NMR	EUR	2023	Biol Psychiatry	36764567	Eleanor Davyson
DHA%	rs556261560	11	61515326	1.262e-12	61515326	61515326	1	1	Plasma NMR	EUR	2023	Biol Psychiatry	36764567	Eleanor Davyson
DHA%	rs400075	11	61528814	4.406e-44	61420032	61528814	108783	33	Plasma NMR	EUR	2023	Biol Psychiatry	36764567	Eleanor Davyson
DHA%	rs572537530	11	61529656	3.865e-10	61421763	61529656	107894	2	Plasma NMR	EUR	2023	Biol Psychiatry	36764567	Eleanor Davyson
DHA%	rs61896137	11	61530500	3.326e-09	61530500	61530500	1	1	Plasma NMR	EUR	2023	Biol Psychiatry	36764567	Eleanor Davyson
DHA%	rs79519287	11	61531810	1.9e-30	61406089	61631521	225433	10	Plasma NMR	EUR	2023	Biol Psychiatry	36764567	Eleanor Davyson
DHA%	rs181294507	11	61534291	1.019e-10	61534291	61701041	166751	2	Plasma NMR	EUR	2023	Biol Psychiatry	36764567	Eleanor Davyson
DHA%	rs549532247	11	61538951	1.329e-18	61538951	61538951	1	1	Plasma NMR	EUR	2023	Biol Psychiatry	36764567	Eleanor Davyson
DHA%	rs564042190	11	61543358	7.03e-22	61339648	61543358	203711	4	Plasma NMR	EUR	2023	Biol Psychiatry	36764567	Eleanor Davyson
DHA%	rs174528	11	61543499	0	61518237	61678754	160518	170	Plasma NMR	EUR	2023	Biol Psychiatry	36764567	Eleanor Davyson
DHA%	rs117301449	11	61548004	1.736e-22	61408729	61573791	165063	4	Plasma NMR	EUR	2023	Biol Psychiatry	36764567	Eleanor Davyson
DHA%	rs193065533	11	61549792	1.286e-18	61382201	61552108	169908	4	Plasma NMR	EUR	2023	Biol Psychiatry	36764567	Eleanor Davyson
DHA%	rs117110139	11	61557422	4.086e-33	61359230	61607457	248228	6	Plasma NMR	EUR	2023	Biol Psychiatry	36764567	Eleanor Davyson
DHA%	rs740006	11	61557868	3.344e-47	61548796	61684550	135755	3	Plasma NMR	EUR	2023	Biol Psychiatry	36764567	Eleanor Davyson
DHA%	rs695867	11	61561288	9.136e-27	61340913	61672381	331469	10	Plasma NMR	EUR	2023	Biol Psychiatry	36764567	Eleanor Davyson
DHA%	rs75938339	11	61570073	1.026e-14	61570073	61570073	1	1	Plasma NMR	EUR	2023	Biol Psychiatry	36764567	Eleanor Davyson
DHA%	rs185270832	11	61573773	1.137e-10	61573773	61573773	1	1	Plasma NMR	EUR	2023	Biol Psychiatry	36764567	Eleanor Davyson
DHA%	rs138012803	11	61579058	7.922e-12	61579058	61579058	1	1	Plasma NMR	EUR	2023	Biol Psychiatry	36764567	Eleanor Davyson
DHA%	rs113117978	11	61586571	1.493e-20	61495943	61586571	90629	2	Plasma NMR	EUR	2023	Biol Psychiatry	36764567	Eleanor Davyson
DHA%	rs188370817	11	61592488	2.886e-14	61592488	61592488	1	1	Plasma NMR	EUR	2023	Biol Psychiatry	36764567	Eleanor Davyson
DHA%	rs174569	11	61594164	2.684e-54	61405853	61632310	226458	15	Plasma NMR	EUR	2023	Biol Psychiatry	36764567	Eleanor Davyson
DHA%	rs184548323	11	61600375	7.954e-11	61600375	61600375	1	1	Plasma NMR	EUR	2023	Biol Psychiatry	36764567	Eleanor Davyson
DHA%	rs35827276	11	61606500	2.591e-14	61602053	61606500	4448	2	Plasma NMR	EUR	2023	Biol Psychiatry	36764567	Eleanor Davyson
DHA%	rs139957766	11	61607047	1.35e-87	61568827	61613225	44399	6	Plasma NMR	EUR	2023	Biol Psychiatry	36764567	Eleanor Davyson
DHA%	rs553607093	11	61613153	5.338e-13	61597033	61613153	16121	2	Plasma NMR	EUR	2023	Biol Psychiatry	36764567	Eleanor Davyson
DHA%	rs533304276	11	61620622	3.941e-11	61602461	61620622	18162	2	Plasma NMR	EUR	2023	Biol Psychiatry	36764567	Eleanor Davyson
DHA%	rs199946174	11	61620711	3.179e-21	61620711	61620711	1	1	Plasma NMR	EUR	2023	Biol Psychiatry	36764567	Eleanor Davyson
DHA%	rs73487492	11	61621611	1.055e-87	61545842	61653164	107323	33	Plasma NMR	EUR	2023	Biol Psychiatry	36764567	Eleanor Davyson
DHA%	rs755594682	11	61626013	2.099e-08	61626013	61626013	1	1	Plasma NMR	EUR	2023	Biol Psychiatry	36764567	Eleanor Davyson
DHA%	rs560586208	11	61627203	1.203e-08	61627203	61627203	1	1	Plasma NMR	EUR	2023	Biol Psychiatry	36764567	Eleanor Davyson
DHA%	rs174624	11	61635303	3.437e-09	61635303	61635303	1	1	Plasma NMR	EUR	2023	Biol Psychiatry	36764567	Eleanor Davyson
DHA%	rs181479770	11	61635427	1.822e-92	61600699	61689412	88714	32	Plasma NMR	EUR	2023	Biol Psychiatry	36764567	Eleanor Davyson
DHA%	rs7115739	11	61641717	1.816e-35	61586518	61694349	107832	7	Plasma NMR	EUR	2023	Biol Psychiatry	36764567	Eleanor Davyson
DHA%	rs174452	11	61645892	6.62e-35	61519815	61769814	250000	8	Plasma NMR	EUR	2023	Biol Psychiatry	36764567	Eleanor Davyson
DHA%	rs116962591	11	61662448	5.12e-19	61662448	61679346	16899	2	Plasma NMR	EUR	2023	Biol Psychiatry	36764567	Eleanor Davyson
DHA%	rs532723126	11	61663967	2.139e-08	61663967	61663967	1	1	Plasma NMR	EUR	2023	Biol Psychiatry	36764567	Eleanor Davyson
DHA%	rs174472	11	61671956	6.434e-43	61626167	61730036	103870	21	Plasma NMR	EUR	2023	Biol Psychiatry	36764567	Eleanor Davyson
DHA%	rs148623923	11	61674298	4.66e-10	61554260	61674298	120039	3	Plasma NMR	EUR	2023	Biol Psychiatry	36764567	Eleanor Davyson
DHA%	rs557986619	11	61683675	9.77e-09	61683675	61683675	1	1	Plasma NMR	EUR	2023	Biol Psychiatry	36764567	Eleanor Davyson
DHA%	rs174480	11	61685790	5.6e-22	61685790	61685790	1	1	Plasma NMR	EUR	2023	Biol Psychiatry	36764567	Eleanor Davyson
DHA%	rs188423819	11	61686144	8.991e-10	61686144	61686144	1	1	Plasma NMR	EUR	2023	Biol Psychiatry	36764567	Eleanor Davyson
DHA%	rs2524292	11	61695146	4.161e-31	61542485	61707645	165161	10	Plasma NMR	EUR	2023	Biol Psychiatry	36764567	Eleanor Davyson
DHA%	rs2727260	11	61712242	2.637e-50	61690405	61770303	79899	46	Plasma NMR	EUR	2023	Biol Psychiatry	36764567	Eleanor Davyson
DHA%	rs2009875	11	61714032	2.269e-15	61690183	61729063	38881	18	Plasma NMR	EUR	2023	Biol Psychiatry	36764567	Eleanor Davyson
DHA%	rs12799017	11	61738545	1.62e-31	61730183	61808272	78090	69	Plasma NMR	EUR	2023	Biol Psychiatry	36764567	Eleanor Davyson
DHA%	rs187651672	11	61750516	1.073e-13	61613743	61750516	136774	2	Plasma NMR	EUR	2023	Biol Psychiatry	36764567	Eleanor Davyson
DHA%	rs4534592	11	61764068	4.969e-18	61742972	61803540	60569	19	Plasma NMR	EUR	2023	Biol Psychiatry	36764567	Eleanor Davyson
DHA%	rs7935835	11	61781117	2.545e-10	61781117	61893539	112423	2	Plasma NMR	EUR	2023	Biol Psychiatry	36764567	Eleanor Davyson
DHA%	rs72924290	11	61805045	2.522e-13	61687130	61825241	138112	3	Plasma NMR	EUR	2023	Biol Psychiatry	36764567	Eleanor Davyson
DHA%	rs259874	11	61811441	6.882e-16	61750749	61811441	60693	4	Plasma NMR	EUR	2023	Biol Psychiatry	36764567	Eleanor Davyson
DHA%	rs147981159	11	61824298	9.097e-09	61824298	61824298	1	1	Plasma NMR	EUR	2023	Biol Psychiatry	36764567	Eleanor Davyson
DHA%	rs387137	11	61830169	7.129e-26	61815803	62009611	193809	102	Plasma NMR	EUR	2023	Biol Psychiatry	36764567	Eleanor Davyson
DHA%	rs10909647	11	61862021	4.558e-10	61842212	61871991	29780	10	Plasma NMR	EUR	2023	Biol Psychiatry	36764567	Eleanor Davyson
DHA%	rs1729377	11	61974056	5.653e-14	61888275	62183838	295564	43	Plasma NMR	EUR	2023	Biol Psychiatry	36764567	Eleanor Davyson
DHA%	rs145908530	11	62200482	1.244e-08	62016765	62200482	183718	2	Plasma NMR	EUR	2023	Biol Psychiatry	36764567	Eleanor Davyson
DHA%	rs17601808	11	68294017	1.803e-11	68244370	68294017	49648	4	Plasma NMR	EUR	2023	Biol Psychiatry	36764567	Eleanor Davyson
DHA%	rs183972340	11	68403873	2.218e-10	68403873	68403873	1	1	Plasma NMR	EUR	2023	Biol Psychiatry	36764567	Eleanor Davyson
DHA%	rs2229738	11	68562328	7.627e-46	68404877	68761348	356472	28	Plasma NMR	EUR	2023	Biol Psychiatry	36764567	Eleanor Davyson
DHA%	rs11228377	11	68603346	1.1e-10	68594136	68722306	128171	17	Plasma NMR	EUR	2023	Biol Psychiatry	36764567	Eleanor Davyson
DHA%	rs79808713	11	68716862	1.582e-08	68693751	68716862	23112	2	Plasma NMR	EUR	2023	Biol Psychiatry	36764567	Eleanor Davyson
DHA%	rs117151155	11	68722852	9.26e-09	68722852	68722852	1	1	Plasma NMR	EUR	2023	Biol Psychiatry	36764567	Eleanor Davyson
DHA%	rs499974	11	75455021	1.516e-09	75450576	75474195	23620	16	Plasma NMR	EUR	2023	Biol Psychiatry	36764567	Eleanor Davyson
DHA%	rs964184	11	116648917	1.742e-24	116531479	116664040	132562	96	Plasma NMR	EUR	2023	Biol Psychiatry	36764567	Eleanor Davyson
DHA%	rs45611741	11	116663128	2.024e-11	116523568	116663128	139561	4	Plasma NMR	EUR	2023	Biol Psychiatry	36764567	Eleanor Davyson
DHA%	rs138326449	11	116701354	1.99e-08	116701354	116701354	1	1	Plasma NMR	EUR	2023	Biol Psychiatry	36764567	Eleanor Davyson
DHA%	rs9537144	13	56076453	4.497e-08	56000038	56084576	84539	5	Plasma NMR	EUR	2023	Biol Psychiatry	36764567	Eleanor Davyson
DHA%	rs34718390	15	58682690	1.279e-08	58682690	58682690	1	1	Plasma NMR	EUR	2023	Biol Psychiatry	36764567	Eleanor Davyson
DHA%	rs174418	15	58687603	4.618e-37	58670135	58716615	46481	78	Plasma NMR	EUR	2023	Biol Psychiatry	36764567	Eleanor Davyson
DHA%	rs1800588	15	58723675	5.092e-36	58718998	58742731	23734	35	Plasma NMR	EUR	2023	Biol Psychiatry	36764567	Eleanor Davyson
DHA%	rs34664657	16	14672310	4.001e-19	14483993	14753259	269267	96	Plasma NMR	EUR	2023	Biol Psychiatry	36764567	Eleanor Davyson
DHA%	rs111618101	16	14760115	6.639e-09	14760115	14760115	1	1	Plasma NMR	EUR	2023	Biol Psychiatry	36764567	Eleanor Davyson
DHA%	rs72789541	16	15127534	6.32e-54	15124327	15325301	200975	59	Plasma NMR	EUR	2023	Biol Psychiatry	36764567	Eleanor Davyson
DHA%	rs144144043	16	15158089	1.818e-08	15158089	15158089	1	1	Plasma NMR	EUR	2023	Biol Psychiatry	36764567	Eleanor Davyson
DHA%	rs2519381	16	15383862	1.647e-12	15379016	15406153	27138	7	Plasma NMR	EUR	2023	Biol Psychiatry	36764567	Eleanor Davyson
DHA%	rs61084260	16	15470757	3.505e-08	15470757	15490473	19717	2	Plasma NMR	EUR	2023	Biol Psychiatry	36764567	Eleanor Davyson
DHA%	rs75512281	16	15473683	4.349e-09	15473683	15473683	1	1	Plasma NMR	EUR	2023	Biol Psychiatry	36764567	Eleanor Davyson
DHA%	rs140014347	16	15474924	2.741e-12	15474924	15474924	1	1	Plasma NMR	EUR	2023	Biol Psychiatry	36764567	Eleanor Davyson
DHA%	rs153808	16	15558342	4.291e-20	15499531	15708256	208726	60	Plasma NMR	EUR	2023	Biol Psychiatry	36764567	Eleanor Davyson
DHA%	rs2384934	16	15838940	6.49e-15	15686771	15853596	166826	35	Plasma NMR	EUR	2023	Biol Psychiatry	36764567	Eleanor Davyson
DHA%	rs173539	16	56988044	1.644e-08	56987015	56994528	7514	12	Plasma NMR	EUR	2023	Biol Psychiatry	36764567	Eleanor Davyson
DHA%	rs1724414	17	43670754	1.254e-13	43473307	43769088	295782	503	Plasma NMR	EUR	2023	Biol Psychiatry	36764567	Eleanor Davyson
DHA%	rs111825734	17	44019107	4.036e-14	43769277	44267904	498628	2120	Plasma NMR	EUR	2023	Biol Psychiatry	36764567	Eleanor Davyson
DHA%	rs2532230	17	44275619	2.664e-13	44269546	44364649	95104	230	Plasma NMR	EUR	2023	Biol Psychiatry	36764567	Eleanor Davyson
DHA%	rs199501	17	44862613	1.005e-10	44753025	44863413	110389	76	Plasma NMR	EUR	2023	Biol Psychiatry	36764567	Eleanor Davyson
DHA%	rs34954997	19	45417638	2.243e-08	45417638	45418790	1153	2	Plasma NMR	EUR	2023	Biol Psychiatry	36764567	Eleanor Davyson
DHA%	rs2294919	22	44342325	4.922e-08	44342325	44342325	1	1	Plasma NMR	EUR	2023	Biol Psychiatry	36764567	Eleanor Davyson
LA%	rs1920150	1	171129422	7.244e-09	171127032	171129422	2391	3	Plasma NMR	EUR	2023	Biol Psychiatry	36764567	Eleanor Davyson
LA%	rs312945	2	21328825	4.492e-08	21327635	21375346	47712	4	Plasma NMR	EUR	2023	Biol Psychiatry	36764567	Eleanor Davyson
LA%	rs149443948	2	27379189	1.575e-08	27379189	27379189	1	1	Plasma NMR	EUR	2023	Biol Psychiatry	36764567	Eleanor Davyson
LA%	rs1659676	2	27399294	1.012e-10	27379262	27469434	90173	37	Plasma NMR	EUR	2023	Biol Psychiatry	36764567	Eleanor Davyson
LA%	rs12991930	2	27576652	7.264e-10	27527292	27735033	207742	5	Plasma NMR	EUR	2023	Biol Psychiatry	36764567	Eleanor Davyson
LA%	rs1260326	2	27730940	2.13e-72	27482090	27972833	490744	324	Plasma NMR	EUR	2023	Biol Psychiatry	36764567	Eleanor Davyson
LA%	rs62138973	2	27847642	2.536e-08	27847642	27847642	1	1	Plasma NMR	EUR	2023	Biol Psychiatry	36764567	Eleanor Davyson
LA%	rs74446114	2	28066122	1.107e-19	27987221	28301540	314320	7	Plasma NMR	EUR	2023	Biol Psychiatry	36764567	Eleanor Davyson
LA%	rs62140395	2	28244926	6.607e-09	28244926	28246841	1916	2	Plasma NMR	EUR	2023	Biol Psychiatry	36764567	Eleanor Davyson
LA%	rs17759740	2	28393115	1.471e-08	28315770	28393115	77346	2	Plasma NMR	EUR	2023	Biol Psychiatry	36764567	Eleanor Davyson
LA%	rs7349418	2	28443050	1.198e-11	28443050	28532309	89260	8	Plasma NMR	EUR	2023	Biol Psychiatry	36764567	Eleanor Davyson
LA%	rs13389219	2	165528876	1.964e-10	165508389	165557318	48930	16	Plasma NMR	EUR	2023	Biol Psychiatry	36764567	Eleanor Davyson
LA%	rs11429307	5	55857025	1.072e-08	55857025	55861894	4870	5	Plasma NMR	EUR	2023	Biol Psychiatry	36764567	Eleanor Davyson
LA%	rs4704210	5	74635225	4.196e-12	74562564	74879890	317327	101	Plasma NMR	EUR	2023	Biol Psychiatry	36764567	Eleanor Davyson
LA%	rs984976	5	74910870	1.365e-10	74896798	75015242	118445	44	Plasma NMR	EUR	2023	Biol Psychiatry	36764567	Eleanor Davyson
LA%	rs199607859	6	139835418	2.321e-10	139828916	139844429	15514	26	Plasma NMR	EUR	2023	Biol Psychiatry	36764567	Eleanor Davyson
LA%	rs10455872	6	161010118	2.574e-12	160985526	161123451	137926	7	Plasma NMR	EUR	2023	Biol Psychiatry	36764567	Eleanor Davyson
LA%	rs140570886	6	161013013	3.173e-08	161013013	161013013	1	1	Plasma NMR	EUR	2023	Biol Psychiatry	36764567	Eleanor Davyson
LA%	rs202158545	6	161101201	5.693e-13	161005388	161119239	113852	14	Plasma NMR	EUR	2023	Biol Psychiatry	36764567	Eleanor Davyson
LA%	rs57123992	7	25983411	1.606e-09	25950545	25996442	45898	10	Plasma NMR	EUR	2023	Biol Psychiatry	36764567	Eleanor Davyson
LA%	rs10642257	7	25992323	1.992e-09	25991826	25997536	5711	3	Plasma NMR	EUR	2023	Biol Psychiatry	36764567	Eleanor Davyson
LA%	rs13234378	7	73026151	3.716e-23	72822848	73106209	283362	149	Plasma NMR	EUR	2023	Biol Psychiatry	36764567	Eleanor Davyson
LA%	rs58660994	7	98940017	2.567e-08	98922746	98956755	34010	10	Plasma NMR	EUR	2023	Biol Psychiatry	36764567	Eleanor Davyson
LA%	rs190118115	8	19793581	3.164e-11	19793581	19903935	110355	4	Plasma NMR	EUR	2023	Biol Psychiatry	36764567	Eleanor Davyson
LA%	rs10096633	8	19830921	1.005e-20	19770379	19939049	168671	220	Plasma NMR	EUR	2023	Biol Psychiatry	36764567	Eleanor Davyson
LA%	rs112145558	8	19852899	7.947e-11	19820480	19906648	86169	21	Plasma NMR	EUR	2023	Biol Psychiatry	36764567	Eleanor Davyson
LA%	rs13263508	8	19942181	5.513e-12	19873556	19943364	69809	30	Plasma NMR	EUR	2023	Biol Psychiatry	36764567	Eleanor Davyson
LA%	rs12546944	8	126447473	1.126e-09	126447473	126449406	1934	3	Plasma NMR	EUR	2023	Biol Psychiatry	36764567	Eleanor Davyson
LA%	rs28601761	8	126500031	8.608e-46	126447308	126510338	63031	70	Plasma NMR	EUR	2023	Biol Psychiatry	36764567	Eleanor Davyson
LA%	rs7012891	8	126514676	5.639e-17	126490502	126521465	30964	8	Plasma NMR	EUR	2023	Biol Psychiatry	36764567	Eleanor Davyson
LA%	rs4006563	8	126531464	2.119e-08	126531464	126531464	1	1	Plasma NMR	EUR	2023	Biol Psychiatry	36764567	Eleanor Davyson
LA%	rs10733306	9	16048248	2.28e-08	16048248	16049260	1013	3	Plasma NMR	EUR	2023	Biol Psychiatry	36764567	Eleanor Davyson
LA%	rs11030026	11	27510830	1.944e-09	27505954	27723334	217381	41	Plasma NMR	EUR	2023	Biol Psychiatry	36764567	Eleanor Davyson
LA%	rs150684478	11	61312726	1.833e-09	61312726	61361530	48805	2	Plasma NMR	EUR	2023	Biol Psychiatry	36764567	Eleanor Davyson
LA%	rs2429862	11	61379646	2.084e-12	61302244	61379646	77403	6	Plasma NMR	EUR	2023	Biol Psychiatry	36764567	Eleanor Davyson
LA%	rs1791786	11	61399965	7.965e-09	61390368	61399965	9598	2	Plasma NMR	EUR	2023	Biol Psychiatry	36764567	Eleanor Davyson
LA%	rs66905042	11	61407403	5.156e-11	61404161	61409958	5798	4	Plasma NMR	EUR	2023	Biol Psychiatry	36764567	Eleanor Davyson
LA%	rs17827918	11	61468165	4.71e-08	61468165	61468165	1	1	Plasma NMR	EUR	2023	Biol Psychiatry	36764567	Eleanor Davyson
LA%	rs192081213	11	61489874	3.205e-08	61489874	61489874	1	1	Plasma NMR	EUR	2023	Biol Psychiatry	36764567	Eleanor Davyson
LA%	rs198443	11	61505696	5.103e-11	61424995	61506468	81474	5	Plasma NMR	EUR	2023	Biol Psychiatry	36764567	Eleanor Davyson
LA%	rs57220536	11	61507473	3.177e-12	61507473	61543358	35886	3	Plasma NMR	EUR	2023	Biol Psychiatry	36764567	Eleanor Davyson
LA%	rs198462	11	61524119	6.244e-41	61380328	61535146	154819	114	Plasma NMR	EUR	2023	Biol Psychiatry	36764567	Eleanor Davyson
LA%	rs549532247	11	61538951	1.014e-08	61538951	61538951	1	1	Plasma NMR	EUR	2023	Biol Psychiatry	36764567	Eleanor Davyson
LA%	rs117301449	11	61548004	1.421e-11	61548004	61548004	1	1	Plasma NMR	EUR	2023	Biol Psychiatry	36764567	Eleanor Davyson
LA%	rs174533	11	61549025	0	61518237	61678754	160518	162	Plasma NMR	EUR	2023	Biol Psychiatry	36764567	Eleanor Davyson
LA%	rs193065533	11	61549792	4.108e-08	61549792	61549792	1	1	Plasma NMR	EUR	2023	Biol Psychiatry	36764567	Eleanor Davyson
LA%	rs17762402	11	61553201	5.181e-17	61553201	61645892	92692	2	Plasma NMR	EUR	2023	Biol Psychiatry	36764567	Eleanor Davyson
LA%	rs740006	11	61557868	3.024e-24	61548796	61557868	9073	2	Plasma NMR	EUR	2023	Biol Psychiatry	36764567	Eleanor Davyson
LA%	rs695867	11	61561288	1.529e-12	61547951	61612560	64610	6	Plasma NMR	EUR	2023	Biol Psychiatry	36764567	Eleanor Davyson
LA%	rs193250731	11	61567670	5.741e-26	61452741	61607457	154717	6	Plasma NMR	EUR	2023	Biol Psychiatry	36764567	Eleanor Davyson
LA%	rs75938339	11	61570073	4.822e-12	61570073	61570073	1	1	Plasma NMR	EUR	2023	Biol Psychiatry	36764567	Eleanor Davyson
LA%	rs138012803	11	61579058	5.842e-09	61579058	61579058	1	1	Plasma NMR	EUR	2023	Biol Psychiatry	36764567	Eleanor Davyson
LA%	rs174569	11	61594164	4.25e-23	61574999	61632310	57312	6	Plasma NMR	EUR	2023	Biol Psychiatry	36764567	Eleanor Davyson
LA%	rs35827276	11	61606500	1.704e-11	61606500	61606500	1	1	Plasma NMR	EUR	2023	Biol Psychiatry	36764567	Eleanor Davyson
LA%	rs139957766	11	61607047	5.798e-43	61568827	61611078	42252	5	Plasma NMR	EUR	2023	Biol Psychiatry	36764567	Eleanor Davyson
LA%	rs117983270	11	61611710	1.838e-19	61418816	61611710	192895	3	Plasma NMR	EUR	2023	Biol Psychiatry	36764567	Eleanor Davyson
LA%	rs199946174	11	61620711	7.75e-10	61620711	61620711	1	1	Plasma NMR	EUR	2023	Biol Psychiatry	36764567	Eleanor Davyson
LA%	rs73487492	11	61621611	6.691e-43	61545842	61653164	107323	33	Plasma NMR	EUR	2023	Biol Psychiatry	36764567	Eleanor Davyson
LA%	rs17764288	11	61633736	2.952e-11	61586571	61633736	47166	2	Plasma NMR	EUR	2023	Biol Psychiatry	36764567	Eleanor Davyson
LA%	rs7118175	11	61639358	1.036e-37	61629377	61721584	92208	29	Plasma NMR	EUR	2023	Biol Psychiatry	36764567	Eleanor Davyson
LA%	rs7115739	11	61641717	4.541e-15	61586518	61669946	83429	3	Plasma NMR	EUR	2023	Biol Psychiatry	36764567	Eleanor Davyson
LA%	rs116962591	11	61662448	1.406e-11	61662448	61679346	16899	2	Plasma NMR	EUR	2023	Biol Psychiatry	36764567	Eleanor Davyson
LA%	rs174472	11	61671956	6.664e-25	61626167	61730036	103870	19	Plasma NMR	EUR	2023	Biol Psychiatry	36764567	Eleanor Davyson
LA%	rs174480	11	61685790	1.138e-11	61685790	61685790	1	1	Plasma NMR	EUR	2023	Biol Psychiatry	36764567	Eleanor Davyson
LA%	rs2524292	11	61695146	1.045e-21	61542485	61707645	165161	9	Plasma NMR	EUR	2023	Biol Psychiatry	36764567	Eleanor Davyson
LA%	rs2727261	11	61712131	8.714e-19	61700019	61724583	24565	17	Plasma NMR	EUR	2023	Biol Psychiatry	36764567	Eleanor Davyson
LA%	rs195163	11	61724003	7.781e-10	61722265	61725175	2911	9	Plasma NMR	EUR	2023	Biol Psychiatry	36764567	Eleanor Davyson
LA%	rs3758977	11	61737244	1.148e-17	61730183	61806105	75923	23	Plasma NMR	EUR	2023	Biol Psychiatry	36764567	Eleanor Davyson
LA%	rs4963452	11	61815803	6.997e-09	61815803	61830169	14367	2	Plasma NMR	EUR	2023	Biol Psychiatry	36764567	Eleanor Davyson
LA%	rs10792328	11	61854361	4.712e-08	61854361	61854361	1	1	Plasma NMR	EUR	2023	Biol Psychiatry	36764567	Eleanor Davyson
LA%	rs673335	11	75450576	3.885e-10	75445338	75569150	123813	129	Plasma NMR	EUR	2023	Biol Psychiatry	36764567	Eleanor Davyson
LA%	rs964184	11	116648917	1.131e-12	116586283	116707684	121402	26	Plasma NMR	EUR	2023	Biol Psychiatry	36764567	Eleanor Davyson
LA%	rs139636218	11	116650295	1.127e-09	116650295	116663128	12834	2	Plasma NMR	EUR	2023	Biol Psychiatry	36764567	Eleanor Davyson
LA%	rs138326449	11	116701354	4.494e-14	116701354	116701354	1	1	Plasma NMR	EUR	2023	Biol Psychiatry	36764567	Eleanor Davyson
LA%	rs143875230	15	43278726	1.284e-10	43099550	43278726	179177	3	Plasma NMR	EUR	2023	Biol Psychiatry	36764567	Eleanor Davyson
LA%	rs190543502	15	43757184	7.737e-13	43623397	43757184	133788	6	Plasma NMR	EUR	2023	Biol Psychiatry	36764567	Eleanor Davyson
LA%	rs147233090	15	44028047	9.927e-14	43820717	44266730	446014	8	Plasma NMR	EUR	2023	Biol Psychiatry	36764567	Eleanor Davyson
LA%	rs148596463	15	44305780	6.161e-11	44297617	44429868	132252	8	Plasma NMR	EUR	2023	Biol Psychiatry	36764567	Eleanor Davyson
LA%	rs148489550	15	44581461	2.425e-09	44564692	44581461	16770	2	Plasma NMR	EUR	2023	Biol Psychiatry	36764567	Eleanor Davyson
LA%	rs148770227	15	44880783	1.35e-09	44636409	44947434	311026	7	Plasma NMR	EUR	2023	Biol Psychiatry	36764567	Eleanor Davyson
LA%	rs56156922	16	56987369	7.874e-12	56985139	57005479	20341	26	Plasma NMR	EUR	2023	Biol Psychiatry	36764567	Eleanor Davyson
LA%	rs116843064	19	8429323	7.934e-11	8429323	8429323	1	1	Plasma NMR	EUR	2023	Biol Psychiatry	36764567	Eleanor Davyson
LA%	rs62119267	19	45134682	7.359e-12	45134682	45197732	63051	15	Plasma NMR	EUR	2023	Biol Psychiatry	36764567	Eleanor Davyson
LA%	rs151330717	19	45196964	3.508e-11	45196964	45196964	1	1	Plasma NMR	EUR	2023	Biol Psychiatry	36764567	Eleanor Davyson
LA%	rs541012177	19	45304320	1.077e-09	45304320	45304320	1	1	Plasma NMR	EUR	2023	Biol Psychiatry	36764567	Eleanor Davyson
LA%	rs4803760	19	45333834	2.652e-19	45325738	45356141	30404	43	Plasma NMR	EUR	2023	Biol Psychiatry	36764567	Eleanor Davyson
LA%	rs12162222	19	45348522	8.987e-09	45345623	45348522	2900	2	Plasma NMR	EUR	2023	Biol Psychiatry	36764567	Eleanor Davyson
LA%	rs11668861	19	45380970	2.541e-08	45380970	45380970	1	1	Plasma NMR	EUR	2023	Biol Psychiatry	36764567	Eleanor Davyson
LA%	rs185432524	19	45398648	3.751e-11	45295886	45422921	127036	13	Plasma NMR	EUR	2023	Biol Psychiatry	36764567	Eleanor Davyson
LA%	rs405509	19	45408836	2.353e-16	45408836	45408836	1	1	Plasma NMR	EUR	2023	Biol Psychiatry	36764567	Eleanor Davyson
LA%	rs1065853	19	45413233	1.053e-112	45231821	45541782	309962	59	Plasma NMR	EUR	2023	Biol Psychiatry	36764567	Eleanor Davyson
LA%	rs814573	19	45424351	4.567e-12	45392254	45424514	32261	7	Plasma NMR	EUR	2023	Biol Psychiatry	36764567	Eleanor Davyson
LA%	rs146390218	19	45478352	2.394e-10	45478352	45687093	208742	3	Plasma NMR	EUR	2023	Biol Psychiatry	36764567	Eleanor Davyson
LA%	rs186462625	19	45530066	1.069e-14	45530066	45671925	141860	2	Plasma NMR	EUR	2023	Biol Psychiatry	36764567	Eleanor Davyson
LA%	rs149553138	19	45672478	4.272e-10	45672478	45693752	21275	2	Plasma NMR	EUR	2023	Biol Psychiatry	36764567	Eleanor Davyson
LA%	rs6073972	20	44590298	7.516e-15	44534651	44590298	55648	27	Plasma NMR	EUR	2023	Biol Psychiatry	36764567	Eleanor Davyson
LA%	rs738408	22	44324730	8.36e-10	44324727	44379565	54839	5	Plasma NMR	EUR	2023	Biol Psychiatry	36764567	Eleanor Davyson
Omega-6/omega-3	rs3795269	1	2338126	3.414e-09	2326009	2339139	13131	7	Plasma NMR	EUR	2023	Biol Psychiatry	36764567	Eleanor Davyson
Omega-6/omega-3	rs12239737	1	63086001	1.99e-19	62900811	63203221	302411	261	Plasma NMR	EUR	2023	Biol Psychiatry	36764567	Eleanor Davyson
Omega-6/omega-3	rs1260326	2	27730940	2.846e-53	27548038	27972833	424796	285	Plasma NMR	EUR	2023	Biol Psychiatry	36764567	Eleanor Davyson
Omega-6/omega-3	rs77535061	2	27796159	2.132e-10	27637759	27796159	158401	3	Plasma NMR	EUR	2023	Biol Psychiatry	36764567	Eleanor Davyson
Omega-6/omega-3	rs112927528	2	27824511	1.211e-08	27755112	27844601	89490	35	Plasma NMR	EUR	2023	Biol Psychiatry	36764567	Eleanor Davyson
Omega-6/omega-3	rs78973614	2	27872264	4.002e-08	27872264	27872264	1	1	Plasma NMR	EUR	2023	Biol Psychiatry	36764567	Eleanor Davyson
Omega-6/omega-3	rs13030345	2	28003174	7.589e-18	27987221	28113911	126691	5	Plasma NMR	EUR	2023	Biol Psychiatry	36764567	Eleanor Davyson
Omega-6/omega-3	rs62140395	2	28244926	2.743e-08	28244926	28246841	1916	2	Plasma NMR	EUR	2023	Biol Psychiatry	36764567	Eleanor Davyson
Omega-6/omega-3	rs7349418	2	28443050	1.92e-10	28335230	28532309	197080	9	Plasma NMR	EUR	2023	Biol Psychiatry	36764567	Eleanor Davyson
Omega-6/omega-3	rs9884390	4	69373407	2.739e-09	69329669	69373407	43739	4	Plasma NMR	EUR	2023	Biol Psychiatry	36764567	Eleanor Davyson
Omega-6/omega-3	rs4860309	4	69490045	4.625e-08	69490045	69490045	1	1	Plasma NMR	EUR	2023	Biol Psychiatry	36764567	Eleanor Davyson
Omega-6/omega-3	rs4000713	7	25990597	2.545e-08	25990597	25991232	636	2	Plasma NMR	EUR	2023	Biol Psychiatry	36764567	Eleanor Davyson
Omega-6/omega-3	rs62466318	7	73042085	1.34e-29	72825125	73114389	289265	140	Plasma NMR	EUR	2023	Biol Psychiatry	36764567	Eleanor Davyson
Omega-6/omega-3	rs10094698	8	126447840	1.709e-09	126447473	126449406	1934	3	Plasma NMR	EUR	2023	Biol Psychiatry	36764567	Eleanor Davyson
Omega-6/omega-3	rs72655677	8	126484897	2.252e-12	126484897	126484897	1	1	Plasma NMR	EUR	2023	Biol Psychiatry	36764567	Eleanor Davyson
Omega-6/omega-3	rs28601761	8	126500031	1.87e-49	126447308	126510338	63031	97	Plasma NMR	EUR	2023	Biol Psychiatry	36764567	Eleanor Davyson
Omega-6/omega-3	rs7012891	8	126514676	1.101e-15	126462070	126521465	59396	14	Plasma NMR	EUR	2023	Biol Psychiatry	36764567	Eleanor Davyson
Omega-6/omega-3	rs35751397	10	64914016	2.987e-09	64887856	64938711	50856	20	Plasma NMR	EUR	2023	Biol Psychiatry	36764567	Eleanor Davyson
Omega-6/omega-3	rs7924036	10	65191645	7.239e-10	64942111	65365736	423626	229	Plasma NMR	EUR	2023	Biol Psychiatry	36764567	Eleanor Davyson
Omega-6/omega-3	rs4418728	10	94839724	1.562e-09	94839642	94839724	83	2	Plasma NMR	EUR	2023	Biol Psychiatry	36764567	Eleanor Davyson
Omega-6/omega-3	rs57991629	10	96669360	8.225e-10	96629138	96750543	121406	36	Plasma NMR	EUR	2023	Biol Psychiatry	36764567	Eleanor Davyson
Omega-6/omega-3	rs886264	11	60839365	5.531e-13	60839365	60899701	60337	3	Plasma NMR	EUR	2023	Biol Psychiatry	36764567	Eleanor Davyson
Omega-6/omega-3	rs3019553	11	60848800	3.262e-11	60837687	60886519	48833	30	Plasma NMR	EUR	2023	Biol Psychiatry	36764567	Eleanor Davyson
Omega-6/omega-3	rs181830818	11	60888507	3.323e-10	60888507	61042858	154352	2	Plasma NMR	EUR	2023	Biol Psychiatry	36764567	Eleanor Davyson
Omega-6/omega-3	rs71460589	11	60889640	9.358e-10	60889640	60955332	65693	3	Plasma NMR	EUR	2023	Biol Psychiatry	36764567	Eleanor Davyson
Omega-6/omega-3	rs2001746	11	61033525	3.237e-08	61033525	61033525	1	1	Plasma NMR	EUR	2023	Biol Psychiatry	36764567	Eleanor Davyson
Omega-6/omega-3	rs539690492	11	61063662	6.425e-10	61063662	61206430	142769	3	Plasma NMR	EUR	2023	Biol Psychiatry	36764567	Eleanor Davyson
Omega-6/omega-3	rs79387516	11	61198414	1.975e-20	60967602	61200387	232786	6	Plasma NMR	EUR	2023	Biol Psychiatry	36764567	Eleanor Davyson
Omega-6/omega-3	rs183194353	11	61225844	2.77e-09	61225844	61225844	1	1	Plasma NMR	EUR	2023	Biol Psychiatry	36764567	Eleanor Davyson
Omega-6/omega-3	rs143699220	11	61233186	1.336e-09	61027753	61233186	205434	5	Plasma NMR	EUR	2023	Biol Psychiatry	36764567	Eleanor Davyson
Omega-6/omega-3	rs71490328	11	61281519	2.108e-09	61255762	61281519	25758	19	Plasma NMR	EUR	2023	Biol Psychiatry	36764567	Eleanor Davyson
Omega-6/omega-3	rs3741259	11	61282350	1.691e-11	61282350	61282350	1	1	Plasma NMR	EUR	2023	Biol Psychiatry	36764567	Eleanor Davyson
Omega-6/omega-3	rs73496248	11	61295920	2.587e-08	61295920	61295920	1	1	Plasma NMR	EUR	2023	Biol Psychiatry	36764567	Eleanor Davyson
Omega-6/omega-3	rs144714434	11	61295995	1.056e-09	61295995	61295995	1	1	Plasma NMR	EUR	2023	Biol Psychiatry	36764567	Eleanor Davyson
Omega-6/omega-3	rs192017412	11	61298932	3.097e-10	61298932	61298932	1	1	Plasma NMR	EUR	2023	Biol Psychiatry	36764567	Eleanor Davyson
Omega-6/omega-3	rs150684478	11	61312726	9.142e-15	61312726	61371714	58989	5	Plasma NMR	EUR	2023	Biol Psychiatry	36764567	Eleanor Davyson
Omega-6/omega-3	rs441938	11	61317387	2.351e-13	61317387	61317387	1	1	Plasma NMR	EUR	2023	Biol Psychiatry	36764567	Eleanor Davyson
Omega-6/omega-3	rs573116940	11	61342225	8.607e-10	61342225	61342225	1	1	Plasma NMR	EUR	2023	Biol Psychiatry	36764567	Eleanor Davyson
Omega-6/omega-3	rs529903884	11	61346744	1.006e-12	61346744	61346744	1	1	Plasma NMR	EUR	2023	Biol Psychiatry	36764567	Eleanor Davyson
Omega-6/omega-3	rs1624931	11	61366399	9.368e-13	61366398	61371283	4886	4	Plasma NMR	EUR	2023	Biol Psychiatry	36764567	Eleanor Davyson
Omega-6/omega-3	rs72914272	11	61376274	1.446e-24	61376274	61464124	87851	3	Plasma NMR	EUR	2023	Biol Psychiatry	36764567	Eleanor Davyson
Omega-6/omega-3	rs117818086	11	61384999	7.778e-16	61350569	61438666	88098	3	Plasma NMR	EUR	2023	Biol Psychiatry	36764567	Eleanor Davyson
Omega-6/omega-3	rs116973573	11	61408765	2.063e-08	61408765	61408765	1	1	Plasma NMR	EUR	2023	Biol Psychiatry	36764567	Eleanor Davyson
Omega-6/omega-3	rs150047030	11	61427339	4.819e-08	61427339	61427339	1	1	Plasma NMR	EUR	2023	Biol Psychiatry	36764567	Eleanor Davyson
Omega-6/omega-3	rs72918003	11	61430987	7.058e-43	61391640	61524507	132868	45	Plasma NMR	EUR	2023	Biol Psychiatry	36764567	Eleanor Davyson
Omega-6/omega-3	rs117186302	11	61456420	1.14e-14	61287386	61473187	185802	26	Plasma NMR	EUR	2023	Biol Psychiatry	36764567	Eleanor Davyson
Omega-6/omega-3	rs150156331	11	61464436	5.907e-15	61464436	61464436	1	1	Plasma NMR	EUR	2023	Biol Psychiatry	36764567	Eleanor Davyson
Omega-6/omega-3	rs149362147	11	61470630	1.387e-11	61470630	61480075	9446	3	Plasma NMR	EUR	2023	Biol Psychiatry	36764567	Eleanor Davyson
Omega-6/omega-3	rs198457	11	61471678	5.084e-102	61302244	61533908	231665	86	Plasma NMR	EUR	2023	Biol Psychiatry	36764567	Eleanor Davyson
Omega-6/omega-3	rs192081213	11	61489874	6.958e-15	61489874	61489874	1	1	Plasma NMR	EUR	2023	Biol Psychiatry	36764567	Eleanor Davyson
Omega-6/omega-3	rs17156254	11	61490245	2.47e-37	61390368	61516910	126543	27	Plasma NMR	EUR	2023	Biol Psychiatry	36764567	Eleanor Davyson
Omega-6/omega-3	rs113263760	11	61495943	5.848e-15	61495943	61495943	1	1	Plasma NMR	EUR	2023	Biol Psychiatry	36764567	Eleanor Davyson
Omega-6/omega-3	rs564688441	11	61496929	2.311e-08	61496929	61496929	1	1	Plasma NMR	EUR	2023	Biol Psychiatry	36764567	Eleanor Davyson
Omega-6/omega-3	rs34365114	11	61511271	1.177e-19	61322788	61677666	354879	7	Plasma NMR	EUR	2023	Biol Psychiatry	36764567	Eleanor Davyson
Omega-6/omega-3	rs556261560	11	61515326	2.963e-21	61315726	61521231	205506	4	Plasma NMR	EUR	2023	Biol Psychiatry	36764567	Eleanor Davyson
Omega-6/omega-3	rs188021317	11	61522383	7.232e-09	61522383	61586116	63734	2	Plasma NMR	EUR	2023	Biol Psychiatry	36764567	Eleanor Davyson
Omega-6/omega-3	rs181239598	11	61527412	4.266e-10	61527412	61527412	1	1	Plasma NMR	EUR	2023	Biol Psychiatry	36764567	Eleanor Davyson
Omega-6/omega-3	rs400075	11	61528814	1.06e-73	61420032	61528814	108783	33	Plasma NMR	EUR	2023	Biol Psychiatry	36764567	Eleanor Davyson
Omega-6/omega-3	rs572537530	11	61529656	2.562e-19	61421763	61529656	107894	2	Plasma NMR	EUR	2023	Biol Psychiatry	36764567	Eleanor Davyson
Omega-6/omega-3	rs61896137	11	61530500	2.675e-17	61530500	61678427	147928	3	Plasma NMR	EUR	2023	Biol Psychiatry	36764567	Eleanor Davyson
Omega-6/omega-3	rs79519287	11	61531810	1.767e-61	61406089	61611710	205622	11	Plasma NMR	EUR	2023	Biol Psychiatry	36764567	Eleanor Davyson
Omega-6/omega-3	rs572050827	11	61533013	1.365e-08	61533013	61533013	1	1	Plasma NMR	EUR	2023	Biol Psychiatry	36764567	Eleanor Davyson
Omega-6/omega-3	rs549532247	11	61538951	1.312e-26	61538951	61538951	1	1	Plasma NMR	EUR	2023	Biol Psychiatry	36764567	Eleanor Davyson
Omega-6/omega-3	rs143211724	11	61540896	5.97e-10	61540896	61540896	1	1	Plasma NMR	EUR	2023	Biol Psychiatry	36764567	Eleanor Davyson
Omega-6/omega-3	rs564042190	11	61543358	4.606e-32	61339648	61543358	203711	4	Plasma NMR	EUR	2023	Biol Psychiatry	36764567	Eleanor Davyson
Omega-6/omega-3	rs174528	11	61543499	0	61518237	61678754	160518	170	Plasma NMR	EUR	2023	Biol Psychiatry	36764567	Eleanor Davyson
Omega-6/omega-3	rs553922130	11	61545058	7.36e-09	61545058	61545058	1	1	Plasma NMR	EUR	2023	Biol Psychiatry	36764567	Eleanor Davyson
Omega-6/omega-3	rs117301449	11	61548004	1.418e-44	61358273	61759467	401195	13	Plasma NMR	EUR	2023	Biol Psychiatry	36764567	Eleanor Davyson
Omega-6/omega-3	rs12418216	11	61549399	3.934e-11	61549399	61549399	1	1	Plasma NMR	EUR	2023	Biol Psychiatry	36764567	Eleanor Davyson
Omega-6/omega-3	rs193065533	11	61549792	9.664e-23	61382201	61552108	169908	4	Plasma NMR	EUR	2023	Biol Psychiatry	36764567	Eleanor Davyson
Omega-6/omega-3	rs554063265	11	61550742	9.969e-13	61550742	61550742	1	1	Plasma NMR	EUR	2023	Biol Psychiatry	36764567	Eleanor Davyson
Omega-6/omega-3	rs17762402	11	61553201	5.423e-58	61441116	61676505	235390	5	Plasma NMR	EUR	2023	Biol Psychiatry	36764567	Eleanor Davyson
Omega-6/omega-3	rs117110139	11	61557422	7.455e-73	61359230	61607457	248228	9	Plasma NMR	EUR	2023	Biol Psychiatry	36764567	Eleanor Davyson
Omega-6/omega-3	rs740006	11	61557868	2.946e-83	61548796	61684550	135755	3	Plasma NMR	EUR	2023	Biol Psychiatry	36764567	Eleanor Davyson
Omega-6/omega-3	rs695867	11	61561288	7.795e-51	61340913	61680386	339474	13	Plasma NMR	EUR	2023	Biol Psychiatry	36764567	Eleanor Davyson
Omega-6/omega-3	rs75938339	11	61570073	4.403e-26	61570073	61570073	1	1	Plasma NMR	EUR	2023	Biol Psychiatry	36764567	Eleanor Davyson
Omega-6/omega-3	rs185270832	11	61573773	7.399e-12	61573773	61573773	1	1	Plasma NMR	EUR	2023	Biol Psychiatry	36764567	Eleanor Davyson
Omega-6/omega-3	rs188046763	11	61575144	1.938e-09	61368977	61575144	206168	3	Plasma NMR	EUR	2023	Biol Psychiatry	36764567	Eleanor Davyson
Omega-6/omega-3	rs138012803	11	61579058	4.615e-25	61579058	61603944	24887	2	Plasma NMR	EUR	2023	Biol Psychiatry	36764567	Eleanor Davyson
Omega-6/omega-3	rs7394579	11	61581450	6.084e-11	61581450	61581450	1	1	Plasma NMR	EUR	2023	Biol Psychiatry	36764567	Eleanor Davyson
Omega-6/omega-3	rs549423301	11	61583567	4.676e-08	61583567	61583567	1	1	Plasma NMR	EUR	2023	Biol Psychiatry	36764567	Eleanor Davyson
Omega-6/omega-3	rs181819644	11	61589587	1.394e-17	61573986	61589587	15602	2	Plasma NMR	EUR	2023	Biol Psychiatry	36764567	Eleanor Davyson
Omega-6/omega-3	rs149876506	11	61589843	5.109e-12	61589843	61589843	1	1	Plasma NMR	EUR	2023	Biol Psychiatry	36764567	Eleanor Davyson
Omega-6/omega-3	rs188370817	11	61592488	3.781e-18	61498526	61592488	93963	2	Plasma NMR	EUR	2023	Biol Psychiatry	36764567	Eleanor Davyson
Omega-6/omega-3	rs174569	11	61594164	2.194e-96	61405853	61632310	226458	15	Plasma NMR	EUR	2023	Biol Psychiatry	36764567	Eleanor Davyson
Omega-6/omega-3	rs562164404	11	61595363	2.662e-10	61595363	61595363	1	1	Plasma NMR	EUR	2023	Biol Psychiatry	36764567	Eleanor Davyson
Omega-6/omega-3	rs539903872	11	61597033	5.113e-18	61597033	61613153	16121	2	Plasma NMR	EUR	2023	Biol Psychiatry	36764567	Eleanor Davyson
Omega-6/omega-3	rs12577069	11	61600167	5.512e-11	61600167	61600167	1	1	Plasma NMR	EUR	2023	Biol Psychiatry	36764567	Eleanor Davyson
Omega-6/omega-3	rs184548323	11	61600375	4.496e-15	61382596	61600375	217780	3	Plasma NMR	EUR	2023	Biol Psychiatry	36764567	Eleanor Davyson
Omega-6/omega-3	rs187953679	11	61600492	2.892e-12	61600492	61600492	1	1	Plasma NMR	EUR	2023	Biol Psychiatry	36764567	Eleanor Davyson
Omega-6/omega-3	rs35827276	11	61606500	4.754e-31	61602053	61616638	14586	3	Plasma NMR	EUR	2023	Biol Psychiatry	36764567	Eleanor Davyson
Omega-6/omega-3	rs139957766	11	61607047	1.215e-144	61568827	61674248	105422	7	Plasma NMR	EUR	2023	Biol Psychiatry	36764567	Eleanor Davyson
Omega-6/omega-3	rs137978092	11	61613392	4.129e-20	61534291	61701041	166751	4	Plasma NMR	EUR	2023	Biol Psychiatry	36764567	Eleanor Davyson
Omega-6/omega-3	rs544846106	11	61613743	1.091e-23	61613743	61750516	136774	2	Plasma NMR	EUR	2023	Biol Psychiatry	36764567	Eleanor Davyson
Omega-6/omega-3	rs540058666	11	61618662	7.204e-11	61618662	61689275	70614	2	Plasma NMR	EUR	2023	Biol Psychiatry	36764567	Eleanor Davyson
Omega-6/omega-3	rs533304276	11	61620622	3.058e-18	61564787	61620622	55836	6	Plasma NMR	EUR	2023	Biol Psychiatry	36764567	Eleanor Davyson
Omega-6/omega-3	rs199946174	11	61620711	2.597e-39	61620711	61620711	1	1	Plasma NMR	EUR	2023	Biol Psychiatry	36764567	Eleanor Davyson
Omega-6/omega-3	rs73487492	11	61621611	7.629e-160	61545842	61653164	107323	33	Plasma NMR	EUR	2023	Biol Psychiatry	36764567	Eleanor Davyson
Omega-6/omega-3	rs755594682	11	61626013	3.738e-11	61387951	61626013	238063	2	Plasma NMR	EUR	2023	Biol Psychiatry	36764567	Eleanor Davyson
Omega-6/omega-3	rs560586208	11	61627203	5.161e-14	61627203	61627203	1	1	Plasma NMR	EUR	2023	Biol Psychiatry	36764567	Eleanor Davyson
Omega-6/omega-3	rs17764288	11	61633736	4.517e-40	61586571	61633736	47166	2	Plasma NMR	EUR	2023	Biol Psychiatry	36764567	Eleanor Davyson
Omega-6/omega-3	rs174624	11	61635303	2.24e-11	61556074	61635303	79230	4	Plasma NMR	EUR	2023	Biol Psychiatry	36764567	Eleanor Davyson
Omega-6/omega-3	rs7118175	11	61639358	1.665e-158	61629377	61721584	92208	30	Plasma NMR	EUR	2023	Biol Psychiatry	36764567	Eleanor Davyson
Omega-6/omega-3	rs149201676	11	61640659	1.286e-08	61640659	61640659	1	1	Plasma NMR	EUR	2023	Biol Psychiatry	36764567	Eleanor Davyson
Omega-6/omega-3	rs75306442	11	61641396	8.864e-20	61641396	61641396	1	1	Plasma NMR	EUR	2023	Biol Psychiatry	36764567	Eleanor Davyson
Omega-6/omega-3	rs7115739	11	61641717	3.652e-63	61586518	61694349	107832	7	Plasma NMR	EUR	2023	Biol Psychiatry	36764567	Eleanor Davyson
Omega-6/omega-3	rs183065456	11	61643135	6.646e-09	61643135	61643135	1	1	Plasma NMR	EUR	2023	Biol Psychiatry	36764567	Eleanor Davyson
Omega-6/omega-3	rs185148480	11	61648514	2.002e-15	61554260	61674298	120039	4	Plasma NMR	EUR	2023	Biol Psychiatry	36764567	Eleanor Davyson
Omega-6/omega-3	rs116962591	11	61662448	1.653e-41	61662448	61679346	16899	2	Plasma NMR	EUR	2023	Biol Psychiatry	36764567	Eleanor Davyson
Omega-6/omega-3	rs532723126	11	61663967	3.42e-10	61663967	61663967	1	1	Plasma NMR	EUR	2023	Biol Psychiatry	36764567	Eleanor Davyson
Omega-6/omega-3	rs190197025	11	61666543	5.101e-09	61666543	61666543	1	1	Plasma NMR	EUR	2023	Biol Psychiatry	36764567	Eleanor Davyson
Omega-6/omega-3	rs174472	11	61671956	1.172e-85	61626167	61770899	144733	29	Plasma NMR	EUR	2023	Biol Psychiatry	36764567	Eleanor Davyson
Omega-6/omega-3	rs174480	11	61685790	1.337e-37	61636963	61805388	168426	3	Plasma NMR	EUR	2023	Biol Psychiatry	36764567	Eleanor Davyson
Omega-6/omega-3	rs188423819	11	61686144	1.073e-16	61686144	61728105	41962	2	Plasma NMR	EUR	2023	Biol Psychiatry	36764567	Eleanor Davyson
Omega-6/omega-3	rs185705309	11	61692483	6.34e-09	61692483	61692483	1	1	Plasma NMR	EUR	2023	Biol Psychiatry	36764567	Eleanor Davyson
Omega-6/omega-3	rs2524292	11	61695146	1.123e-59	61671074	61707645	36572	10	Plasma NMR	EUR	2023	Biol Psychiatry	36764567	Eleanor Davyson
Omega-6/omega-3	rs2158027	11	61705207	1.824e-08	61705207	61705207	1	1	Plasma NMR	EUR	2023	Biol Psychiatry	36764567	Eleanor Davyson
Omega-6/omega-3	rs2727260	11	61712242	4.471e-83	61690405	61770303	79899	46	Plasma NMR	EUR	2023	Biol Psychiatry	36764567	Eleanor Davyson
Omega-6/omega-3	rs77022126	11	61712646	2.228e-09	61640123	61712646	72524	2	Plasma NMR	EUR	2023	Biol Psychiatry	36764567	Eleanor Davyson
Omega-6/omega-3	rs183176	11	61722265	8.494e-27	61714032	61822253	108222	20	Plasma NMR	EUR	2023	Biol Psychiatry	36764567	Eleanor Davyson
Omega-6/omega-3	rs1801621	11	61731727	3.929e-17	61692341	61769814	77474	5	Plasma NMR	EUR	2023	Biol Psychiatry	36764567	Eleanor Davyson
Omega-6/omega-3	rs12799017	11	61738545	1.055e-53	61730183	61808272	78090	73	Plasma NMR	EUR	2023	Biol Psychiatry	36764567	Eleanor Davyson
Omega-6/omega-3	rs144941862	11	61753948	2.053e-11	61753948	61753948	1	1	Plasma NMR	EUR	2023	Biol Psychiatry	36764567	Eleanor Davyson
Omega-6/omega-3	rs182888516	11	61755969	4.12e-08	61755969	61755969	1	1	Plasma NMR	EUR	2023	Biol Psychiatry	36764567	Eleanor Davyson
Omega-6/omega-3	rs191790331	11	61764082	6.381e-09	61764082	61764082	1	1	Plasma NMR	EUR	2023	Biol Psychiatry	36764567	Eleanor Davyson
Omega-6/omega-3	rs4343027	11	61766605	3.967e-26	61703601	61803540	99940	20	Plasma NMR	EUR	2023	Biol Psychiatry	36764567	Eleanor Davyson
Omega-6/omega-3	rs113751288	11	61769837	7.092e-11	61769837	61769837	1	1	Plasma NMR	EUR	2023	Biol Psychiatry	36764567	Eleanor Davyson
Omega-6/omega-3	rs532043916	11	61777354	1.724e-12	61777354	61803668	26315	2	Plasma NMR	EUR	2023	Biol Psychiatry	36764567	Eleanor Davyson
Omega-6/omega-3	rs7935835	11	61781117	1.687e-20	61690183	61893539	203357	5	Plasma NMR	EUR	2023	Biol Psychiatry	36764567	Eleanor Davyson
Omega-6/omega-3	rs556382879	11	61803863	4.318e-08	61803863	61803863	1	1	Plasma NMR	EUR	2023	Biol Psychiatry	36764567	Eleanor Davyson
Omega-6/omega-3	rs72924290	11	61805045	1.401e-15	61687130	61980311	293182	7	Plasma NMR	EUR	2023	Biol Psychiatry	36764567	Eleanor Davyson
Omega-6/omega-3	rs259874	11	61811441	2.608e-24	61750749	61811441	60693	4	Plasma NMR	EUR	2023	Biol Psychiatry	36764567	Eleanor Davyson
Omega-6/omega-3	rs10897211	11	61823576	4.703e-15	61823576	61823576	1	1	Plasma NMR	EUR	2023	Biol Psychiatry	36764567	Eleanor Davyson
Omega-6/omega-3	rs147981159	11	61824298	7.3e-14	61824298	61824298	1	1	Plasma NMR	EUR	2023	Biol Psychiatry	36764567	Eleanor Davyson
Omega-6/omega-3	rs387137	11	61830169	1.007e-40	61815803	62009611	193809	107	Plasma NMR	EUR	2023	Biol Psychiatry	36764567	Eleanor Davyson
Omega-6/omega-3	rs116262432	11	61845162	9.001e-11	61835275	61895084	59810	15	Plasma NMR	EUR	2023	Biol Psychiatry	36764567	Eleanor Davyson
Omega-6/omega-3	rs72926147	11	61860459	1.736e-09	61860459	61860459	1	1	Plasma NMR	EUR	2023	Biol Psychiatry	36764567	Eleanor Davyson
Omega-6/omega-3	rs10909647	11	61862021	2.514e-25	61812848	62102102	289255	77	Plasma NMR	EUR	2023	Biol Psychiatry	36764567	Eleanor Davyson
Omega-6/omega-3	rs1675096	11	61863271	6.298e-09	61863271	61863271	1	1	Plasma NMR	EUR	2023	Biol Psychiatry	36764567	Eleanor Davyson
Omega-6/omega-3	rs78736768	11	61878393	1.601e-08	61878393	61878393	1	1	Plasma NMR	EUR	2023	Biol Psychiatry	36764567	Eleanor Davyson
Omega-6/omega-3	rs116956494	11	61905129	3.944e-09	61905129	61905129	1	1	Plasma NMR	EUR	2023	Biol Psychiatry	36764567	Eleanor Davyson
Omega-6/omega-3	rs112839164	11	61947452	2.541e-12	61947452	61947452	1	1	Plasma NMR	EUR	2023	Biol Psychiatry	36764567	Eleanor Davyson
Omega-6/omega-3	rs1729377	11	61974056	5.809e-18	61888275	62007128	118854	53	Plasma NMR	EUR	2023	Biol Psychiatry	36764567	Eleanor Davyson
Omega-6/omega-3	rs61893640	11	62171540	1.437e-08	62143305	62171540	28236	2	Plasma NMR	EUR	2023	Biol Psychiatry	36764567	Eleanor Davyson
Omega-6/omega-3	rs72923298	11	62196934	2.036e-08	62196934	62196934	1	1	Plasma NMR	EUR	2023	Biol Psychiatry	36764567	Eleanor Davyson
Omega-6/omega-3	rs145908530	11	62200482	1.266e-12	62016765	62219039	202275	8	Plasma NMR	EUR	2023	Biol Psychiatry	36764567	Eleanor Davyson
Omega-6/omega-3	rs187048685	11	62714596	1.261e-08	62714596	62714596	1	1	Plasma NMR	EUR	2023	Biol Psychiatry	36764567	Eleanor Davyson
Omega-6/omega-3	rs578185370	11	67990160	2.123e-08	67990160	67990160	1	1	Plasma NMR	EUR	2023	Biol Psychiatry	36764567	Eleanor Davyson
Omega-6/omega-3	rs17601605	11	68286865	1.882e-14	68244370	68294017	49648	4	Plasma NMR	EUR	2023	Biol Psychiatry	36764567	Eleanor Davyson
Omega-6/omega-3	rs183972340	11	68403873	6.676e-12	68403873	68403873	1	1	Plasma NMR	EUR	2023	Biol Psychiatry	36764567	Eleanor Davyson
Omega-6/omega-3	rs2229738	11	68562328	1.055e-51	68404877	68761348	356472	28	Plasma NMR	EUR	2023	Biol Psychiatry	36764567	Eleanor Davyson
Omega-6/omega-3	rs11228377	11	68603346	3.526e-09	68594136	68767168	173033	18	Plasma NMR	EUR	2023	Biol Psychiatry	36764567	Eleanor Davyson
Omega-6/omega-3	rs369238767	11	68629293	1.341e-11	68598783	68789606	190824	13	Plasma NMR	EUR	2023	Biol Psychiatry	36764567	Eleanor Davyson
Omega-6/omega-3	rs499974	11	75455021	4.18e-23	75444605	75575832	131228	171	Plasma NMR	EUR	2023	Biol Psychiatry	36764567	Eleanor Davyson
Omega-6/omega-3	rs964184	11	116648917	1.481e-31	116525730	116898886	373157	113	Plasma NMR	EUR	2023	Biol Psychiatry	36764567	Eleanor Davyson
Omega-6/omega-3	rs138326449	11	116701354	7.777e-10	116701354	116701354	1	1	Plasma NMR	EUR	2023	Biol Psychiatry	36764567	Eleanor Davyson
Omega-6/omega-3	rs10047462	11	116722041	5.287e-10	116702362	116967666	265305	21	Plasma NMR	EUR	2023	Biol Psychiatry	36764567	Eleanor Davyson
Omega-6/omega-3	rs508487	11	117075566	1.623e-09	117004656	117075566	70911	2	Plasma NMR	EUR	2023	Biol Psychiatry	36764567	Eleanor Davyson
Omega-6/omega-3	rs143875230	15	43278726	1.269e-12	43099550	43278726	179177	3	Plasma NMR	EUR	2023	Biol Psychiatry	36764567	Eleanor Davyson
Omega-6/omega-3	rs150844304	15	43726625	2.993e-15	43623397	43757184	133788	6	Plasma NMR	EUR	2023	Biol Psychiatry	36764567	Eleanor Davyson
Omega-6/omega-3	rs139974673	15	44027885	1.579e-15	43820717	44266730	446014	31	Plasma NMR	EUR	2023	Biol Psychiatry	36764567	Eleanor Davyson
Omega-6/omega-3	rs138893177	15	44297617	9.229e-14	44297617	44429868	132252	9	Plasma NMR	EUR	2023	Biol Psychiatry	36764567	Eleanor Davyson
Omega-6/omega-3	rs144310047	15	44636409	1.031e-11	44564692	44636409	71718	3	Plasma NMR	EUR	2023	Biol Psychiatry	36764567	Eleanor Davyson
Omega-6/omega-3	rs4273010	15	44947434	3.593e-12	44784375	44947434	163060	6	Plasma NMR	EUR	2023	Biol Psychiatry	36764567	Eleanor Davyson
Omega-6/omega-3	rs16940011	15	58580204	3.198e-13	58545064	58623107	78044	37	Plasma NMR	EUR	2023	Biol Psychiatry	36764567	Eleanor Davyson
Omega-6/omega-3	rs1838504	15	58666410	1.014e-08	58644357	58666410	22054	8	Plasma NMR	EUR	2023	Biol Psychiatry	36764567	Eleanor Davyson
Omega-6/omega-3	rs261290	15	58678720	5.702e-78	58670135	58716615	46481	103	Plasma NMR	EUR	2023	Biol Psychiatry	36764567	Eleanor Davyson
Omega-6/omega-3	rs8042174	15	58685970	2.954e-13	58619066	58687040	67975	6	Plasma NMR	EUR	2023	Biol Psychiatry	36764567	Eleanor Davyson
Omega-6/omega-3	rs118078695	15	58686409	3.293e-10	58686409	58686409	1	1	Plasma NMR	EUR	2023	Biol Psychiatry	36764567	Eleanor Davyson
Omega-6/omega-3	rs78893833	15	58688159	4.826e-08	58688159	58688159	1	1	Plasma NMR	EUR	2023	Biol Psychiatry	36764567	Eleanor Davyson
Omega-6/omega-3	rs62000866	15	58701049	3.007e-13	58671308	58701049	29742	2	Plasma NMR	EUR	2023	Biol Psychiatry	36764567	Eleanor Davyson
Omega-6/omega-3	rs77703135	15	58709725	3.703e-13	58574163	58709725	135563	11	Plasma NMR	EUR	2023	Biol Psychiatry	36764567	Eleanor Davyson
Omega-6/omega-3	rs1800588	15	58723675	1.991e-73	58718998	58743709	24712	39	Plasma NMR	EUR	2023	Biol Psychiatry	36764567	Eleanor Davyson
Omega-6/omega-3	rs17269250	15	58725986	2.249e-09	58725986	58725986	1	1	Plasma NMR	EUR	2023	Biol Psychiatry	36764567	Eleanor Davyson
Omega-6/omega-3	rs59752567	15	58791416	1.792e-08	58791416	58791416	1	1	Plasma NMR	EUR	2023	Biol Psychiatry	36764567	Eleanor Davyson
Omega-6/omega-3	rs61460645	16	14490511	1.62e-08	14490511	14490511	1	1	Plasma NMR	EUR	2023	Biol Psychiatry	36764567	Eleanor Davyson
Omega-6/omega-3	rs62036306	16	14520518	2.556e-10	14520518	14760115	239598	3	Plasma NMR	EUR	2023	Biol Psychiatry	36764567	Eleanor Davyson
Omega-6/omega-3	rs12928399	16	14705001	2.658e-23	14493575	14753259	259685	45	Plasma NMR	EUR	2023	Biol Psychiatry	36764567	Eleanor Davyson
Omega-6/omega-3	rs71374758	16	15081995	9.781e-10	14958204	15081995	123792	2	Plasma NMR	EUR	2023	Biol Psychiatry	36764567	Eleanor Davyson
Omega-6/omega-3	rs111536178	16	15132211	3.822e-68	15124327	15325301	200975	59	Plasma NMR	EUR	2023	Biol Psychiatry	36764567	Eleanor Davyson
Omega-6/omega-3	rs144144043	16	15158089	1.553e-10	15158089	15158089	1	1	Plasma NMR	EUR	2023	Biol Psychiatry	36764567	Eleanor Davyson
Omega-6/omega-3	rs2519381	16	15383862	1.712e-13	15379016	15406153	27138	7	Plasma NMR	EUR	2023	Biol Psychiatry	36764567	Eleanor Davyson
Omega-6/omega-3	rs75512281	16	15473683	2.26e-10	15473683	15473683	1	1	Plasma NMR	EUR	2023	Biol Psychiatry	36764567	Eleanor Davyson
Omega-6/omega-3	rs140014347	16	15474924	1.082e-15	15474924	15721738	246815	16	Plasma NMR	EUR	2023	Biol Psychiatry	36764567	Eleanor Davyson
Omega-6/omega-3	rs114697650	16	15490473	3.296e-09	15378789	15490473	111685	4	Plasma NMR	EUR	2023	Biol Psychiatry	36764567	Eleanor Davyson
Omega-6/omega-3	rs80256258	16	15545021	4.222e-08	15545021	15545021	1	1	Plasma NMR	EUR	2023	Biol Psychiatry	36764567	Eleanor Davyson
Omega-6/omega-3	rs1684546	16	15560425	1.415e-22	15496158	15796319	300162	89	Plasma NMR	EUR	2023	Biol Psychiatry	36764567	Eleanor Davyson
Omega-6/omega-3	rs9930462	16	15674428	9.83e-10	15674428	15674428	1	1	Plasma NMR	EUR	2023	Biol Psychiatry	36764567	Eleanor Davyson
Omega-6/omega-3	rs34376746	16	15729455	3.752e-10	15728418	15849830	121413	20	Plasma NMR	EUR	2023	Biol Psychiatry	36764567	Eleanor Davyson
Omega-6/omega-3	rs2384934	16	15838940	6.955e-19	15686994	15853596	166603	33	Plasma NMR	EUR	2023	Biol Psychiatry	36764567	Eleanor Davyson
Omega-6/omega-3	rs2903705	17	43573231	1.419e-12	43493504	43576046	82543	55	Plasma NMR	EUR	2023	Biol Psychiatry	36764567	Eleanor Davyson
Omega-6/omega-3	rs79730878	17	43849415	1.02e-12	43654468	43859929	205462	782	Plasma NMR	EUR	2023	Biol Psychiatry	36764567	Eleanor Davyson
Omega-6/omega-3	rs4597358	17	44110670	3.653e-13	43861117	44360349	499233	1904	Plasma NMR	EUR	2023	Biol Psychiatry	36764567	Eleanor Davyson
Omega-6/omega-3	rs2732620	17	44362865	1.197e-11	44362355	44364649	2295	4	Plasma NMR	EUR	2023	Biol Psychiatry	36764567	Eleanor Davyson
Omega-6/omega-3	rs374952396	17	44753643	1.678e-10	44753025	44863413	110389	76	Plasma NMR	EUR	2023	Biol Psychiatry	36764567	Eleanor Davyson
Omega-6/omega-3	rs9947684	18	47166694	1.809e-09	47160814	47243912	83099	8	Plasma NMR	EUR	2023	Biol Psychiatry	36764567	Eleanor Davyson
Omega-6/omega-3	rs73006914	19	19110422	1.298e-14	19083483	19110422	26940	5	Plasma NMR	EUR	2023	Biol Psychiatry	36764567	Eleanor Davyson
Omega-6/omega-3	rs142915079	19	19176612	1.971e-09	19176612	19176612	1	1	Plasma NMR	EUR	2023	Biol Psychiatry	36764567	Eleanor Davyson
Omega-6/omega-3	rs58542926	19	19379549	8.184e-62	19130750	19628037	497288	274	Plasma NMR	EUR	2023	Biol Psychiatry	36764567	Eleanor Davyson
Omega-6/omega-3	rs572504654	19	19390581	7.561e-09	19390581	19406805	16225	2	Plasma NMR	EUR	2023	Biol Psychiatry	36764567	Eleanor Davyson
Omega-6/omega-3	rs543667961	19	19428527	2.339e-10	19428527	19428527	1	1	Plasma NMR	EUR	2023	Biol Psychiatry	36764567	Eleanor Davyson
Omega-6/omega-3	rs182611493	19	19458388	2.856e-17	19320825	19458388	137564	4	Plasma NMR	EUR	2023	Biol Psychiatry	36764567	Eleanor Davyson
Omega-6/omega-3	rs548311946	19	19463750	3.621e-10	19463750	19463750	1	1	Plasma NMR	EUR	2023	Biol Psychiatry	36764567	Eleanor Davyson
Omega-6/omega-3	rs78916915	19	19669208	7.287e-11	19468655	19669208	200554	3	Plasma NMR	EUR	2023	Biol Psychiatry	36764567	Eleanor Davyson
Omega-6/omega-3	rs73004975	19	19727152	2.671e-43	19642795	19800289	157495	35	Plasma NMR	EUR	2023	Biol Psychiatry	36764567	Eleanor Davyson
Omega-6/omega-3	rs1065853	19	45413233	1.404e-21	45232161	45436657	204497	23	Plasma NMR	EUR	2023	Biol Psychiatry	36764567	Eleanor Davyson
Omega-6/omega-3	rs584007	19	45416478	4.597e-08	45416478	45416478	1	1	Plasma NMR	EUR	2023	Biol Psychiatry	36764567	Eleanor Davyson
Omega-6/omega-3	rs2075619	19	45495682	6.526e-09	45446271	45499388	53118	53	Plasma NMR	EUR	2023	Biol Psychiatry	36764567	Eleanor Davyson
Total FAs	rs7551124	1	23785760	1.046e-09	23756695	23811488	54794	23	Plasma NMR	EUR	2023	Biol Psychiatry	36764567	Eleanor Davyson
Total FAs	rs11591147	1	55505647	1.06e-09	55505647	55505647	1	1	Plasma NMR	EUR	2023	Biol Psychiatry	36764567	Eleanor Davyson
Total FAs	rs75978204	1	62833424	8.675e-09	62833402	62833424	23	2	Plasma NMR	EUR	2023	Biol Psychiatry	36764567	Eleanor Davyson
Total FAs	rs72929768	1	62882603	1.543e-13	62882603	62882603	1	1	Plasma NMR	EUR	2023	Biol Psychiatry	36764567	Eleanor Davyson
Total FAs	rs116316096	1	62886595	4.85e-10	62886595	62886595	1	1	Plasma NMR	EUR	2023	Biol Psychiatry	36764567	Eleanor Davyson
Total FAs	rs1002687	1	62963737	1.551e-78	62833553	63213022	379470	322	Plasma NMR	EUR	2023	Biol Psychiatry	36764567	Eleanor Davyson
Total FAs	rs10458569	1	62997601	1.247e-10	62925727	63130525	204799	3	Plasma NMR	EUR	2023	Biol Psychiatry	36764567	Eleanor Davyson
Total FAs	rs78287364	1	62999359	4.762e-08	62999359	62999359	1	1	Plasma NMR	EUR	2023	Biol Psychiatry	36764567	Eleanor Davyson
Total FAs	rs76272805	1	63105425	4.006e-12	63042465	63105425	62961	3	Plasma NMR	EUR	2023	Biol Psychiatry	36764567	Eleanor Davyson
Total FAs	rs72669514	1	63194030	1.127e-08	63194030	63194030	1	1	Plasma NMR	EUR	2023	Biol Psychiatry	36764567	Eleanor Davyson
Total FAs	rs11208026	1	63228873	3.362e-21	63214147	63358816	144670	209	Plasma NMR	EUR	2023	Biol Psychiatry	36764567	Eleanor Davyson
Total FAs	rs61765938	1	63310444	1.19e-11	63310444	63310444	1	1	Plasma NMR	EUR	2023	Biol Psychiatry	36764567	Eleanor Davyson
Total FAs	rs77449055	1	63342388	1.727e-10	63130601	63355133	224533	6	Plasma NMR	EUR	2023	Biol Psychiatry	36764567	Eleanor Davyson
Total FAs	rs3832016	1	109818158	2.434e-13	109814880	109822166	7287	17	Plasma NMR	EUR	2023	Biol Psychiatry	36764567	Eleanor Davyson
Total FAs	rs907866	2	20371380	2.401e-14	20349503	20393183	43681	41	Plasma NMR	EUR	2023	Biol Psychiatry	36764567	Eleanor Davyson
Total FAs	rs693	2	21232195	7.213e-35	21121464	21450264	328801	324	Plasma NMR	EUR	2023	Biol Psychiatry	36764567	Eleanor Davyson
Total FAs	rs533617	2	21233972	2.609e-21	21152755	21262871	110117	5	Plasma NMR	EUR	2023	Biol Psychiatry	36764567	Eleanor Davyson
Total FAs	rs11680233	2	21240031	5.172e-14	21143677	21245329	101653	9	Plasma NMR	EUR	2023	Biol Psychiatry	36764567	Eleanor Davyson
Total FAs	rs144545816	2	21413077	6.12e-20	21296537	21538826	242290	8	Plasma NMR	EUR	2023	Biol Psychiatry	36764567	Eleanor Davyson
Total FAs	rs12712940	2	21426743	5.973e-22	21182116	21530659	348544	80	Plasma NMR	EUR	2023	Biol Psychiatry	36764567	Eleanor Davyson
Total FAs	rs4665698	2	21534103	1.519e-09	21527036	21534298	7263	4	Plasma NMR	EUR	2023	Biol Psychiatry	36764567	Eleanor Davyson
Total FAs	rs6714780	2	27189063	2.489e-09	27189063	27189063	1	1	Plasma NMR	EUR	2023	Biol Psychiatry	36764567	Eleanor Davyson
Total FAs	rs7588926	2	27342894	1.518e-09	27342894	27487805	144912	3	Plasma NMR	EUR	2023	Biol Psychiatry	36764567	Eleanor Davyson
Total FAs	rs1275541	2	27389195	3.541e-20	27379262	27491111	111850	161	Plasma NMR	EUR	2023	Biol Psychiatry	36764567	Eleanor Davyson
Total FAs	rs61737373	2	27423913	5.397e-13	27391399	27667184	275786	23	Plasma NMR	EUR	2023	Biol Psychiatry	36764567	Eleanor Davyson
Total FAs	rs72817538	2	27498844	2.386e-14	27404674	27523089	118416	5	Plasma NMR	EUR	2023	Biol Psychiatry	36764567	Eleanor Davyson
Total FAs	rs35210495	2	27503262	2.631e-08	27503262	27513942	10681	2	Plasma NMR	EUR	2023	Biol Psychiatry	36764567	Eleanor Davyson
Total FAs	rs35686293	2	27538635	1.292e-14	27323198	27752437	429240	13	Plasma NMR	EUR	2023	Biol Psychiatry	36764567	Eleanor Davyson
Total FAs	rs115961201	2	27704896	4.043e-08	27704896	27704896	1	1	Plasma NMR	EUR	2023	Biol Psychiatry	36764567	Eleanor Davyson
Total FAs	rs8179219	2	27730817	1.835e-10	27677778	27740328	62551	10	Plasma NMR	EUR	2023	Biol Psychiatry	36764567	Eleanor Davyson
Total FAs	rs1260326	2	27730940	1.902e-117	27482090	27972833	490744	332	Plasma NMR	EUR	2023	Biol Psychiatry	36764567	Eleanor Davyson
Total FAs	rs77535061	2	27796159	2.112e-08	27796159	27796159	1	1	Plasma NMR	EUR	2023	Biol Psychiatry	36764567	Eleanor Davyson
Total FAs	rs62138973	2	27847642	1.595e-16	27847642	27847642	1	1	Plasma NMR	EUR	2023	Biol Psychiatry	36764567	Eleanor Davyson
Total FAs	rs13013484	2	27988821	5.08e-17	27752477	28237985	485509	257	Plasma NMR	EUR	2023	Biol Psychiatry	36764567	Eleanor Davyson
Total FAs	rs13030345	2	28003174	4.328e-30	27906918	28113911	206994	12	Plasma NMR	EUR	2023	Biol Psychiatry	36764567	Eleanor Davyson
Total FAs	rs62140395	2	28244926	1.829e-18	28244926	28375369	130444	10	Plasma NMR	EUR	2023	Biol Psychiatry	36764567	Eleanor Davyson
Total FAs	rs74873433	2	28277414	6.482e-09	28277414	28277414	1	1	Plasma NMR	EUR	2023	Biol Psychiatry	36764567	Eleanor Davyson
Total FAs	rs6547820	2	28281545	1.568e-13	28240525	28527559	287035	30	Plasma NMR	EUR	2023	Biol Psychiatry	36764567	Eleanor Davyson
Total FAs	rs937813	2	28301540	9.205e-17	28254894	28523995	269102	27	Plasma NMR	EUR	2023	Biol Psychiatry	36764567	Eleanor Davyson
Total FAs	rs7349418	2	28443050	3.485e-12	28443050	28532309	89260	8	Plasma NMR	EUR	2023	Biol Psychiatry	36764567	Eleanor Davyson
Total FAs	rs6750775	2	165452415	2.347e-08	165452415	165452415	1	1	Plasma NMR	EUR	2023	Biol Psychiatry	36764567	Eleanor Davyson
Total FAs	rs1128249	2	165528624	4.115e-08	165528624	165539661	11038	2	Plasma NMR	EUR	2023	Biol Psychiatry	36764567	Eleanor Davyson
Total FAs	rs900048	3	136218930	6.272e-09	136188610	136428131	239522	10	Plasma NMR	EUR	2023	Biol Psychiatry	36764567	Eleanor Davyson
Total FAs	rs13108218	4	3443931	7.798e-13	3438643	3470604	31962	10	Plasma NMR	EUR	2023	Biol Psychiatry	36764567	Eleanor Davyson
Total FAs	rs2857984	4	3490072	2.609e-08	3490072	3490328	257	2	Plasma NMR	EUR	2023	Biol Psychiatry	36764567	Eleanor Davyson
Total FAs	rs1471251	4	87976359	9.653e-09	87968798	88058643	89846	13	Plasma NMR	EUR	2023	Biol Psychiatry	36764567	Eleanor Davyson
Total FAs	rs11429307	5	55857025	2.984e-09	55856375	55876283	19909	15	Plasma NMR	EUR	2023	Biol Psychiatry	36764567	Eleanor Davyson
Total FAs	rs10051260	5	74567359	2.177e-11	74379675	74816944	437270	108	Plasma NMR	EUR	2023	Biol Psychiatry	36764567	Eleanor Davyson
Total FAs	rs984976	5	74910870	2.447e-10	74823503	74934009	110507	35	Plasma NMR	EUR	2023	Biol Psychiatry	36764567	Eleanor Davyson
Total FAs	rs4704834	5	156443066	8.027e-19	156354477	156483193	128717	99	Plasma NMR	EUR	2023	Biol Psychiatry	36764567	Eleanor Davyson
Total FAs	rs3823417	6	31100869	1.863e-10	30997692	31100869	103178	3	Plasma NMR	EUR	2023	Biol Psychiatry	36764567	Eleanor Davyson
Total FAs	rs1005599	6	31276447	1.652e-12	31046494	31364383	317890	163	Plasma NMR	EUR	2023	Biol Psychiatry	36764567	Eleanor Davyson
Total FAs	rs1052248	6	31556581	2.637e-08	31556581	31556581	1	1	Plasma NMR	EUR	2023	Biol Psychiatry	36764567	Eleanor Davyson
Total FAs	rs410851	6	31936668	2.958e-09	31840021	31947460	107440	9	Plasma NMR	EUR	2023	Biol Psychiatry	36764567	Eleanor Davyson
Total FAs	rs28895123	6	32420828	1.675e-08	32420828	32420828	1	1	Plasma NMR	EUR	2023	Biol Psychiatry	36764567	Eleanor Davyson
Total FAs	rs28383314	6	32587213	9.014e-17	32339840	32681277	341438	595	Plasma NMR	EUR	2023	Biol Psychiatry	36764567	Eleanor Davyson
Total FAs	rs4052908	6	139842576	1.308e-10	139828916	139844429	15514	37	Plasma NMR	EUR	2023	Biol Psychiatry	36764567	Eleanor Davyson
Total FAs	rs3777420	6	160394730	2.733e-09	160252459	160578914	326456	6	Plasma NMR	EUR	2023	Biol Psychiatry	36764567	Eleanor Davyson
Total FAs	rs648253	6	160469149	6.697e-10	160468278	160517888	49611	22	Plasma NMR	EUR	2023	Biol Psychiatry	36764567	Eleanor Davyson
Total FAs	rs1116262	6	160470880	2.888e-24	160242487	160517481	274995	19	Plasma NMR	EUR	2023	Biol Psychiatry	36764567	Eleanor Davyson
Total FAs	rs12208357	6	160543148	4.862e-10	160514283	160551486	37204	4	Plasma NMR	EUR	2023	Biol Psychiatry	36764567	Eleanor Davyson
Total FAs	rs3127606	6	160662910	1.35e-10	160618517	160680759	62243	3	Plasma NMR	EUR	2023	Biol Psychiatry	36764567	Eleanor Davyson
Total FAs	rs9295128	6	160751531	2.326e-47	160503656	160759840	256185	38	Plasma NMR	EUR	2023	Biol Psychiatry	36764567	Eleanor Davyson
Total FAs	rs759659447	6	160775803	7.758e-12	160775803	160775803	1	1	Plasma NMR	EUR	2023	Biol Psychiatry	36764567	Eleanor Davyson
Total FAs	rs147555597	6	160911596	5.945e-09	160911596	160911596	1	1	Plasma NMR	EUR	2023	Biol Psychiatry	36764567	Eleanor Davyson
Total FAs	rs6938647	6	160986915	1.533e-19	160986915	161116127	129213	8	Plasma NMR	EUR	2023	Biol Psychiatry	36764567	Eleanor Davyson
Total FAs	rs10455872	6	161010118	6.112e-51	160852973	161123451	270479	21	Plasma NMR	EUR	2023	Biol Psychiatry	36764567	Eleanor Davyson
Total FAs	rs62441936	6	161012965	4.967e-08	161007360	161012965	5606	2	Plasma NMR	EUR	2023	Biol Psychiatry	36764567	Eleanor Davyson
Total FAs	rs140570886	6	161013013	1.187e-59	160816409	161224445	408037	15	Plasma NMR	EUR	2023	Biol Psychiatry	36764567	Eleanor Davyson
Total FAs	rs9457997	6	161107018	9.064e-10	161097821	161116416	18596	15	Plasma NMR	EUR	2023	Biol Psychiatry	36764567	Eleanor Davyson
Total FAs	rs783144	6	161119239	2.511e-09	161119239	161119239	1	1	Plasma NMR	EUR	2023	Biol Psychiatry	36764567	Eleanor Davyson
Total FAs	rs184278183	6	161177756	2.356e-08	161177756	161177756	1	1	Plasma NMR	EUR	2023	Biol Psychiatry	36764567	Eleanor Davyson
Total FAs	rs143843429	6	161383079	1.73e-22	161170855	161443939	273085	5	Plasma NMR	EUR	2023	Biol Psychiatry	36764567	Eleanor Davyson
Total FAs	rs7454234	6	161387300	2.67e-08	161387300	161387300	1	1	Plasma NMR	EUR	2023	Biol Psychiatry	36764567	Eleanor Davyson
Total FAs	rs148349043	6	161659369	1.688e-09	161659369	161660100	732	2	Plasma NMR	EUR	2023	Biol Psychiatry	36764567	Eleanor Davyson
Total FAs	rs34052301	7	72340785	1.835e-08	72205002	72340785	135784	2	Plasma NMR	EUR	2023	Biol Psychiatry	36764567	Eleanor Davyson
Total FAs	rs35006996	7	72802966	3.564e-10	72802966	73048064	245099	2	Plasma NMR	EUR	2023	Biol Psychiatry	36764567	Eleanor Davyson
Total FAs	rs55747707	7	73037366	1.529e-42	72822848	73114389	291542	154	Plasma NMR	EUR	2023	Biol Psychiatry	36764567	Eleanor Davyson
Total FAs	rs13242693	7	73086454	8.022e-09	73086454	73106209	19756	3	Plasma NMR	EUR	2023	Biol Psychiatry	36764567	Eleanor Davyson
Total FAs	rs2126259	8	9185146	5.036e-11	9181395	9187242	5848	9	Plasma NMR	EUR	2023	Biol Psychiatry	36764567	Eleanor Davyson
Total FAs	rs1692821	8	11699988	1.804e-08	11699988	11702313	2326	2	Plasma NMR	EUR	2023	Biol Psychiatry	36764567	Eleanor Davyson
Total FAs	rs1495741	8	18272881	1.593e-14	18239760	18283352	43593	50	Plasma NMR	EUR	2023	Biol Psychiatry	36764567	Eleanor Davyson
Total FAs	rs4466415	8	19776981	1.763e-09	19776981	19776981	1	1	Plasma NMR	EUR	2023	Biol Psychiatry	36764567	Eleanor Davyson
Total FAs	rs10096633	8	19830921	3.533e-33	19763992	19955382	191391	240	Plasma NMR	EUR	2023	Biol Psychiatry	36764567	Eleanor Davyson
Total FAs	rs34693282	8	19873566	3.871e-11	19873556	19943364	69809	30	Plasma NMR	EUR	2023	Biol Psychiatry	36764567	Eleanor Davyson
Total FAs	rs1529367	8	59340103	1.004e-08	59325595	59415337	89743	25	Plasma NMR	EUR	2023	Biol Psychiatry	36764567	Eleanor Davyson
Total FAs	rs2721961	8	116657911	1.947e-08	116657911	116671848	13938	3	Plasma NMR	EUR	2023	Biol Psychiatry	36764567	Eleanor Davyson
Total FAs	rs2980874	8	126444788	2.064e-16	126435663	126444788	9126	9	Plasma NMR	EUR	2023	Biol Psychiatry	36764567	Eleanor Davyson
Total FAs	rs12546944	8	126447473	1.302e-11	126447473	126449406	1934	3	Plasma NMR	EUR	2023	Biol Psychiatry	36764567	Eleanor Davyson
Total FAs	rs72655677	8	126484897	9.118e-12	126484897	126484897	1	1	Plasma NMR	EUR	2023	Biol Psychiatry	36764567	Eleanor Davyson
Total FAs	rs113334082	8	126490502	5.448e-10	126462070	126490502	28433	7	Plasma NMR	EUR	2023	Biol Psychiatry	36764567	Eleanor Davyson
Total FAs	rs28601761	8	126500031	2.1e-89	126447308	126510338	63031	122	Plasma NMR	EUR	2023	Biol Psychiatry	36764567	Eleanor Davyson
Total FAs	rs6986368	8	126513197	5.668e-18	126504394	126521465	17072	8	Plasma NMR	EUR	2023	Biol Psychiatry	36764567	Eleanor Davyson
Total FAs	rs4006563	8	126531464	8.547e-10	126531464	126531464	1	1	Plasma NMR	EUR	2023	Biol Psychiatry	36764567	Eleanor Davyson
Total FAs	rs2740488	9	107661742	9.598e-17	107653426	107667147	13722	11	Plasma NMR	EUR	2023	Biol Psychiatry	36764567	Eleanor Davyson
Total FAs	rs73664375	9	107664373	7.822e-13	107647019	107664373	17355	5	Plasma NMR	EUR	2023	Biol Psychiatry	36764567	Eleanor Davyson
Total FAs	rs6601924	10	5247302	1.292e-08	5245196	5284557	39362	74	Plasma NMR	EUR	2023	Biol Psychiatry	36764567	Eleanor Davyson
Total FAs	rs12263369	10	94823343	1.756e-08	94797973	94823343	25371	13	Plasma NMR	EUR	2023	Biol Psychiatry	36764567	Eleanor Davyson
Total FAs	rs102275	11	61557803	1.4e-08	61551356	61597972	46617	11	Plasma NMR	EUR	2023	Biol Psychiatry	36764567	Eleanor Davyson
Total FAs	rs60677263	11	75513888	1.223e-09	75445338	75568683	123346	149	Plasma NMR	EUR	2023	Biol Psychiatry	36764567	Eleanor Davyson
Total FAs	rs61904859	11	116492506	7.379e-11	116476668	116492506	15839	2	Plasma NMR	EUR	2023	Biol Psychiatry	36764567	Eleanor Davyson
Total FAs	rs516226	11	116519655	4.52e-09	116519655	116519655	1	1	Plasma NMR	EUR	2023	Biol Psychiatry	36764567	Eleanor Davyson
Total FAs	rs11820504	11	116529442	6.427e-13	116525229	116529442	4214	2	Plasma NMR	EUR	2023	Biol Psychiatry	36764567	Eleanor Davyson
Total FAs	rs2105610	11	116535126	4.698e-14	116535126	116535126	1	1	Plasma NMR	EUR	2023	Biol Psychiatry	36764567	Eleanor Davyson
Total FAs	rs117137955	11	116536542	2.379e-14	116536542	116727270	190729	2	Plasma NMR	EUR	2023	Biol Psychiatry	36764567	Eleanor Davyson
Total FAs	rs4938301	11	116575473	1.799e-11	116560667	116575473	14807	8	Plasma NMR	EUR	2023	Biol Psychiatry	36764567	Eleanor Davyson
Total FAs	rs12574790	11	116575687	5.35e-10	116575687	116575687	1	1	Plasma NMR	EUR	2023	Biol Psychiatry	36764567	Eleanor Davyson
Total FAs	rs1268353	11	116639692	7.782e-20	116530251	116782000	251750	112	Plasma NMR	EUR	2023	Biol Psychiatry	36764567	Eleanor Davyson
Total FAs	rs148784079	11	116645926	6.338e-14	116624922	116837608	212687	4	Plasma NMR	EUR	2023	Biol Psychiatry	36764567	Eleanor Davyson
Total FAs	rs964184	11	116648917	5.976e-152	116519358	116898886	379529	336	Plasma NMR	EUR	2023	Biol Psychiatry	36764567	Eleanor Davyson
Total FAs	rs142958146	11	116660008	5.792e-14	116528053	116782574	254522	8	Plasma NMR	EUR	2023	Biol Psychiatry	36764567	Eleanor Davyson
Total FAs	rs3135507	11	116661488	3.933e-09	116661488	116661488	1	1	Plasma NMR	EUR	2023	Biol Psychiatry	36764567	Eleanor Davyson
Total FAs	rs45611741	11	116663128	1.279e-25	116523568	116900769	377202	7	Plasma NMR	EUR	2023	Biol Psychiatry	36764567	Eleanor Davyson
Total FAs	rs35412484	11	116669428	1.146e-09	116669428	116669428	1	1	Plasma NMR	EUR	2023	Biol Psychiatry	36764567	Eleanor Davyson
Total FAs	rs190151155	11	116687523	4.324e-18	116516302	116846659	330358	7	Plasma NMR	EUR	2023	Biol Psychiatry	36764567	Eleanor Davyson
Total FAs	rs2239013	11	116693353	2.747e-09	116679155	116693353	14199	2	Plasma NMR	EUR	2023	Biol Psychiatry	36764567	Eleanor Davyson
Total FAs	rs12721041	11	116693871	3.693e-19	116492014	116697301	205288	6	Plasma NMR	EUR	2023	Biol Psychiatry	36764567	Eleanor Davyson
Total FAs	rs138326449	11	116701354	3.569e-22	116701354	116701354	1	1	Plasma NMR	EUR	2023	Biol Psychiatry	36764567	Eleanor Davyson
Total FAs	rs5130	11	116703146	1.695e-42	116586423	116771356	184934	42	Plasma NMR	EUR	2023	Biol Psychiatry	36764567	Eleanor Davyson
Total FAs	rs688456	11	116722551	4.572e-22	116705278	116779499	74222	12	Plasma NMR	EUR	2023	Biol Psychiatry	36764567	Eleanor Davyson
Total FAs	rs141351422	11	116929062	3.097e-13	116840373	117086701	246329	6	Plasma NMR	EUR	2023	Biol Psychiatry	36764567	Eleanor Davyson
Total FAs	rs139397669	11	116946861	1.429e-16	116916060	117139196	223137	4	Plasma NMR	EUR	2023	Biol Psychiatry	36764567	Eleanor Davyson
Total FAs	rs550430452	11	116969076	5.2e-14	116969076	117096995	127920	3	Plasma NMR	EUR	2023	Biol Psychiatry	36764567	Eleanor Davyson
Total FAs	rs185672288	11	116988389	1.471e-14	116988389	117189691	201303	4	Plasma NMR	EUR	2023	Biol Psychiatry	36764567	Eleanor Davyson
Total FAs	rs12366015	11	116990851	1.359e-48	116741553	117099941	358389	290	Plasma NMR	EUR	2023	Biol Psychiatry	36764567	Eleanor Davyson
Total FAs	rs522645	11	117101574	2.688e-08	117101574	117101574	1	1	Plasma NMR	EUR	2023	Biol Psychiatry	36764567	Eleanor Davyson
Total FAs	rs116987336	11	117175658	6.82e-17	117175658	117186506	10849	2	Plasma NMR	EUR	2023	Biol Psychiatry	36764567	Eleanor Davyson
Total FAs	rs147611518	11	117261026	2.73e-08	117261026	117261026	1	1	Plasma NMR	EUR	2023	Biol Psychiatry	36764567	Eleanor Davyson
Total FAs	rs7979478	12	121420263	2.4e-10	121392040	121424861	32822	14	Plasma NMR	EUR	2023	Biol Psychiatry	36764567	Eleanor Davyson
Total FAs	rs6602911	13	114547372	7.558e-11	114517148	114555906	38759	16	Plasma NMR	EUR	2023	Biol Psychiatry	36764567	Eleanor Davyson
Total FAs	rs143875230	15	43278726	3.117e-10	43099550	43278726	179177	2	Plasma NMR	EUR	2023	Biol Psychiatry	36764567	Eleanor Davyson
Total FAs	rs150844304	15	43726625	1.258e-13	43580645	43950699	370055	10	Plasma NMR	EUR	2023	Biol Psychiatry	36764567	Eleanor Davyson
Total FAs	rs139974673	15	44027885	3.189e-13	44027885	44266730	238846	5	Plasma NMR	EUR	2023	Biol Psychiatry	36764567	Eleanor Davyson
Total FAs	rs148596463	15	44305780	1.73e-09	44297617	44429868	132252	8	Plasma NMR	EUR	2023	Biol Psychiatry	36764567	Eleanor Davyson
Total FAs	rs148489550	15	44581461	3.856e-08	44581461	44581461	1	1	Plasma NMR	EUR	2023	Biol Psychiatry	36764567	Eleanor Davyson
Total FAs	rs151291132	15	44842210	2.284e-08	44842210	44842210	1	1	Plasma NMR	EUR	2023	Biol Psychiatry	36764567	Eleanor Davyson
Total FAs	rs28607776	15	58575005	7.538e-27	58545064	58668342	123279	50	Plasma NMR	EUR	2023	Biol Psychiatry	36764567	Eleanor Davyson
Total FAs	rs202001522	15	58599817	7.226e-09	58599817	58599817	1	1	Plasma NMR	EUR	2023	Biol Psychiatry	36764567	Eleanor Davyson
Total FAs	rs12907378	15	58654430	4.719e-09	58648955	58658794	9840	4	Plasma NMR	EUR	2023	Biol Psychiatry	36764567	Eleanor Davyson
Total FAs	rs261290	15	58678720	4.498e-95	58670135	58716615	46481	110	Plasma NMR	EUR	2023	Biol Psychiatry	36764567	Eleanor Davyson
Total FAs	rs8042174	15	58685970	1.503e-22	58685037	58711654	26618	17	Plasma NMR	EUR	2023	Biol Psychiatry	36764567	Eleanor Davyson
Total FAs	rs118078695	15	58686409	2.614e-08	58686409	58686409	1	1	Plasma NMR	EUR	2023	Biol Psychiatry	36764567	Eleanor Davyson
Total FAs	rs62000866	15	58701049	1.921e-17	58632415	58701049	68635	5	Plasma NMR	EUR	2023	Biol Psychiatry	36764567	Eleanor Davyson
Total FAs	rs77703135	15	58709725	8.569e-11	58574163	58709725	135563	14	Plasma NMR	EUR	2023	Biol Psychiatry	36764567	Eleanor Davyson
Total FAs	rs35511894	15	58723709	2.136e-08	58723709	58723709	1	1	Plasma NMR	EUR	2023	Biol Psychiatry	36764567	Eleanor Davyson
Total FAs	rs8192701	15	58724371	2.336e-11	58720405	58731455	11051	8	Plasma NMR	EUR	2023	Biol Psychiatry	36764567	Eleanor Davyson
Total FAs	rs17269250	15	58725986	3.4e-08	58725986	58725986	1	1	Plasma NMR	EUR	2023	Biol Psychiatry	36764567	Eleanor Davyson
Total FAs	rs261342	15	58731153	8.694e-83	58718998	58743709	24712	39	Plasma NMR	EUR	2023	Biol Psychiatry	36764567	Eleanor Davyson
Total FAs	rs35138338	15	58744481	3.606e-08	58744481	58744481	1	1	Plasma NMR	EUR	2023	Biol Psychiatry	36764567	Eleanor Davyson
Total FAs	rs79787170	15	58754942	4.191e-08	58754942	58754942	1	1	Plasma NMR	EUR	2023	Biol Psychiatry	36764567	Eleanor Davyson
Total FAs	rs121912502	15	58840586	4.243e-08	58840586	58840586	1	1	Plasma NMR	EUR	2023	Biol Psychiatry	36764567	Eleanor Davyson
Total FAs	rs113298164	15	58855748	1.109e-09	58855748	58855748	1	1	Plasma NMR	EUR	2023	Biol Psychiatry	36764567	Eleanor Davyson
Total FAs	rs12149545	16	56993161	3.105e-09	56987015	56993161	6147	4	Plasma NMR	EUR	2023	Biol Psychiatry	36764567	Eleanor Davyson
Total FAs	rs11076175	16	57006378	2.178e-11	56989590	57007451	17862	21	Plasma NMR	EUR	2023	Biol Psychiatry	36764567	Eleanor Davyson
Total FAs	rs2287997	16	72140553	3.918e-08	72108093	72140553	32461	2	Plasma NMR	EUR	2023	Biol Psychiatry	36764567	Eleanor Davyson
Total FAs	rs186021206	17	7069412	3.417e-08	7069412	7069412	1	1	Plasma NMR	EUR	2023	Biol Psychiatry	36764567	Eleanor Davyson
Total FAs	rs77757914	18	46657577	8.43e-17	46545976	46754064	208089	10	Plasma NMR	EUR	2023	Biol Psychiatry	36764567	Eleanor Davyson
Total FAs	rs77960347	18	47109955	6.295e-27	46888639	47294121	405483	19	Plasma NMR	EUR	2023	Biol Psychiatry	36764567	Eleanor Davyson
Total FAs	rs117623631	18	47113165	1.074e-09	47113165	47113165	1	1	Plasma NMR	EUR	2023	Biol Psychiatry	36764567	Eleanor Davyson
Total FAs	rs9953437	18	47120600	3.507e-08	47118923	47122158	3236	5	Plasma NMR	EUR	2023	Biol Psychiatry	36764567	Eleanor Davyson
Total FAs	rs7241596	18	47138066	1.665e-08	47138066	47139676	1611	2	Plasma NMR	EUR	2023	Biol Psychiatry	36764567	Eleanor Davyson
Total FAs	rs7229377	18	47148299	4.063e-09	47148299	47148299	1	1	Plasma NMR	EUR	2023	Biol Psychiatry	36764567	Eleanor Davyson
Total FAs	rs2156552	18	47181668	2.328e-20	47119423	47306236	186814	46	Plasma NMR	EUR	2023	Biol Psychiatry	36764567	Eleanor Davyson
Total FAs	rs6507945	18	47243912	1.882e-17	47187323	47286886	99564	87	Plasma NMR	EUR	2023	Biol Psychiatry	36764567	Eleanor Davyson
Total FAs	rs78923237	18	47360060	3.858e-13	47360060	47360060	1	1	Plasma NMR	EUR	2023	Biol Psychiatry	36764567	Eleanor Davyson
Total FAs	rs143376213	18	47632322	1.233e-09	47632322	47632322	1	1	Plasma NMR	EUR	2023	Biol Psychiatry	36764567	Eleanor Davyson
Total FAs	rs116843064	19	8429323	2.275e-10	8429323	8429323	1	1	Plasma NMR	EUR	2023	Biol Psychiatry	36764567	Eleanor Davyson
Total FAs	rs142158911	19	11190534	4.185e-24	11185919	11214533	28615	64	Plasma NMR	EUR	2023	Biol Psychiatry	36764567	Eleanor Davyson
Total FAs	rs17699030	19	11330942	8.013e-11	11298369	11350488	52120	8	Plasma NMR	EUR	2023	Biol Psychiatry	36764567	Eleanor Davyson
Total FAs	rs143729015	19	19130750	2.526e-14	19083483	19130750	47268	6	Plasma NMR	EUR	2023	Biol Psychiatry	36764567	Eleanor Davyson
Total FAs	rs8107974	19	19388500	3.605e-51	19155672	19634863	479192	305	Plasma NMR	EUR	2023	Biol Psychiatry	36764567	Eleanor Davyson
Total FAs	rs572504654	19	19390581	3.434e-09	19390581	19406805	16225	2	Plasma NMR	EUR	2023	Biol Psychiatry	36764567	Eleanor Davyson
Total FAs	rs543667961	19	19428527	1.471e-11	19428527	19428527	1	1	Plasma NMR	EUR	2023	Biol Psychiatry	36764567	Eleanor Davyson
Total FAs	rs182611493	19	19458388	3.805e-14	19320825	19458388	137564	4	Plasma NMR	EUR	2023	Biol Psychiatry	36764567	Eleanor Davyson
Total FAs	rs117204956	19	19602936	3.307e-08	19581290	19602936	21647	3	Plasma NMR	EUR	2023	Biol Psychiatry	36764567	Eleanor Davyson
Total FAs	rs73004975	19	19727152	1.135e-42	19640524	19800289	159766	33	Plasma NMR	EUR	2023	Biol Psychiatry	36764567	Eleanor Davyson
Total FAs	rs117414940	19	19855549	2.806e-09	19855549	19855549	1	1	Plasma NMR	EUR	2023	Biol Psychiatry	36764567	Eleanor Davyson
Total FAs	rs11881756	19	45220896	3.522e-08	45220896	45220896	1	1	Plasma NMR	EUR	2023	Biol Psychiatry	36764567	Eleanor Davyson
Total FAs	rs6857	19	45392254	1.508e-33	45386467	45421650	35184	32	Plasma NMR	EUR	2023	Biol Psychiatry	36764567	Eleanor Davyson
Total FAs	rs118170342	19	45401868	4.78e-09	45401868	45421218	19351	2	Plasma NMR	EUR	2023	Biol Psychiatry	36764567	Eleanor Davyson
Total FAs	rs7412	19	45412079	8.424e-19	45251806	45447221	195416	8	Plasma NMR	EUR	2023	Biol Psychiatry	36764567	Eleanor Davyson
Total FAs	rs484195	19	45421877	2.825e-47	45384405	45427125	42721	19	Plasma NMR	EUR	2023	Biol Psychiatry	36764567	Eleanor Davyson
Total FAs	rs79429216	19	45445517	1.573e-12	45445517	45522289	76773	8	Plasma NMR	EUR	2023	Biol Psychiatry	36764567	Eleanor Davyson
Total FAs	rs12721111	19	45446271	2.181e-08	45446271	45446271	1	1	Plasma NMR	EUR	2023	Biol Psychiatry	36764567	Eleanor Davyson
Total FAs	rs113948185	19	49096898	2.94e-09	49096898	49102782	5885	4	Plasma NMR	EUR	2023	Biol Psychiatry	36764567	Eleanor Davyson
Total FAs	rs838146	19	49248052	2.427e-10	49206108	49254955	48848	55	Plasma NMR	EUR	2023	Biol Psychiatry	36764567	Eleanor Davyson
Total FAs	rs142385484	19	50016759	2.759e-08	50016759	50016759	1	1	Plasma NMR	EUR	2023	Biol Psychiatry	36764567	Eleanor Davyson
Total FAs	rs1883711	20	39179822	8.64e-13	39142516	39179822	37307	3	Plasma NMR	EUR	2023	Biol Psychiatry	36764567	Eleanor Davyson
MUFAs	rs7551124	1	23785760	9.163e-09	23756695	23795181	38487	12	Plasma NMR	EUR	2023	Biol Psychiatry	36764567	Eleanor Davyson
MUFAs	rs72929768	1	62882603	1.202e-12	62882603	62882603	1	1	Plasma NMR	EUR	2023	Biol Psychiatry	36764567	Eleanor Davyson
MUFAs	rs116316096	1	62886595	3.96e-08	62886595	62886595	1	1	Plasma NMR	EUR	2023	Biol Psychiatry	36764567	Eleanor Davyson
MUFAs	rs1002687	1	62963737	3.603e-71	62833553	63213022	379470	322	Plasma NMR	EUR	2023	Biol Psychiatry	36764567	Eleanor Davyson
MUFAs	rs10458569	1	62997601	2.887e-10	62925727	63130525	204799	3	Plasma NMR	EUR	2023	Biol Psychiatry	36764567	Eleanor Davyson
MUFAs	rs143916675	1	62998961	4.59e-08	62998961	62999359	399	2	Plasma NMR	EUR	2023	Biol Psychiatry	36764567	Eleanor Davyson
MUFAs	rs76272805	1	63105425	8.445e-09	63102007	63105425	3419	2	Plasma NMR	EUR	2023	Biol Psychiatry	36764567	Eleanor Davyson
MUFAs	rs72669514	1	63194030	4.48e-08	63194030	63194030	1	1	Plasma NMR	EUR	2023	Biol Psychiatry	36764567	Eleanor Davyson
MUFAs	rs11208026	1	63228873	1.101e-18	63214147	63358816	144670	208	Plasma NMR	EUR	2023	Biol Psychiatry	36764567	Eleanor Davyson
MUFAs	rs61765938	1	63310444	3.865e-10	63310444	63310444	1	1	Plasma NMR	EUR	2023	Biol Psychiatry	36764567	Eleanor Davyson
MUFAs	rs77449055	1	63342388	4.175e-10	63130601	63355133	224533	6	Plasma NMR	EUR	2023	Biol Psychiatry	36764567	Eleanor Davyson
MUFAs	rs10127775	1	230295789	4.834e-11	230293530	230307182	13653	24	Plasma NMR	EUR	2023	Biol Psychiatry	36764567	Eleanor Davyson
MUFAs	rs907866	2	20371380	1.556e-10	20367135	20393183	26049	23	Plasma NMR	EUR	2023	Biol Psychiatry	36764567	Eleanor Davyson
MUFAs	rs10207315	2	21196346	4.329e-13	21120901	21196346	75446	11	Plasma NMR	EUR	2023	Biol Psychiatry	36764567	Eleanor Davyson
MUFAs	rs4564803	2	21205502	2.534e-41	21109020	21383353	274334	157	Plasma NMR	EUR	2023	Biol Psychiatry	36764567	Eleanor Davyson
MUFAs	rs12720788	2	21262871	4.551e-11	21262871	21262871	1	1	Plasma NMR	EUR	2023	Biol Psychiatry	36764567	Eleanor Davyson
MUFAs	rs580889	2	21290067	3.594e-12	21263639	21524000	260362	51	Plasma NMR	EUR	2023	Biol Psychiatry	36764567	Eleanor Davyson
MUFAs	rs4635554	2	21389659	1.092e-18	21281893	21510295	228403	189	Plasma NMR	EUR	2023	Biol Psychiatry	36764567	Eleanor Davyson
MUFAs	rs4665698	2	21534103	2.437e-09	21527036	21538826	11791	7	Plasma NMR	EUR	2023	Biol Psychiatry	36764567	Eleanor Davyson
MUFAs	rs116561716	2	26990430	3.258e-08	26990430	26990430	1	1	Plasma NMR	EUR	2023	Biol Psychiatry	36764567	Eleanor Davyson
MUFAs	rs6714780	2	27189063	8.306e-11	27189063	27326067	137005	3	Plasma NMR	EUR	2023	Biol Psychiatry	36764567	Eleanor Davyson
MUFAs	rs7588926	2	27342894	1.947e-10	27242761	27354419	111659	3	Plasma NMR	EUR	2023	Biol Psychiatry	36764567	Eleanor Davyson
MUFAs	rs1659676	2	27399294	7.986e-23	27379262	27638213	258952	163	Plasma NMR	EUR	2023	Biol Psychiatry	36764567	Eleanor Davyson
MUFAs	rs61737373	2	27423913	3.372e-14	27391399	27667184	275786	23	Plasma NMR	EUR	2023	Biol Psychiatry	36764567	Eleanor Davyson
MUFAs	rs72817538	2	27498844	1.537e-16	27404674	27590666	185993	6	Plasma NMR	EUR	2023	Biol Psychiatry	36764567	Eleanor Davyson
MUFAs	rs35210495	2	27503262	3.071e-08	27503262	27513942	10681	2	Plasma NMR	EUR	2023	Biol Psychiatry	36764567	Eleanor Davyson
MUFAs	rs77005271	2	27657681	2.362e-08	27657681	27657681	1	1	Plasma NMR	EUR	2023	Biol Psychiatry	36764567	Eleanor Davyson
MUFAs	rs115961201	2	27704896	7.803e-10	27704896	27704896	1	1	Plasma NMR	EUR	2023	Biol Psychiatry	36764567	Eleanor Davyson
MUFAs	rs8179219	2	27730817	4.361e-11	27677778	27740328	62551	10	Plasma NMR	EUR	2023	Biol Psychiatry	36764567	Eleanor Davyson
MUFAs	rs1260326	2	27730940	1.378e-126	27482090	27972833	490744	332	Plasma NMR	EUR	2023	Biol Psychiatry	36764567	Eleanor Davyson
MUFAs	rs141428740	2	27735033	9.067e-15	27516290	27735033	218744	10	Plasma NMR	EUR	2023	Biol Psychiatry	36764567	Eleanor Davyson
MUFAs	rs62138973	2	27847642	2.853e-18	27847642	27847642	1	1	Plasma NMR	EUR	2023	Biol Psychiatry	36764567	Eleanor Davyson
MUFAs	rs13006480	2	27987221	4.53e-32	27747949	28113911	365963	14	Plasma NMR	EUR	2023	Biol Psychiatry	36764567	Eleanor Davyson
MUFAs	rs13013484	2	27988821	1.684e-17	27752477	28237985	485509	259	Plasma NMR	EUR	2023	Biol Psychiatry	36764567	Eleanor Davyson
MUFAs	rs114976596	2	28010361	4.412e-09	27934711	28010361	75651	2	Plasma NMR	EUR	2023	Biol Psychiatry	36764567	Eleanor Davyson
MUFAs	rs62140395	2	28244926	9.06e-20	28244926	28375369	130444	10	Plasma NMR	EUR	2023	Biol Psychiatry	36764567	Eleanor Davyson
MUFAs	rs6731650	2	28261163	1.536e-14	28240525	28418189	177665	35	Plasma NMR	EUR	2023	Biol Psychiatry	36764567	Eleanor Davyson
MUFAs	rs74873433	2	28277414	9.479e-11	28277414	28277414	1	1	Plasma NMR	EUR	2023	Biol Psychiatry	36764567	Eleanor Davyson
MUFAs	rs937813	2	28301540	2.621e-17	28254894	28523995	269102	28	Plasma NMR	EUR	2023	Biol Psychiatry	36764567	Eleanor Davyson
MUFAs	rs7349418	2	28443050	2.312e-12	28443050	28532309	89260	12	Plasma NMR	EUR	2023	Biol Psychiatry	36764567	Eleanor Davyson
MUFAs	rs1128249	2	165528624	8.94e-12	165508389	165619163	110775	27	Plasma NMR	EUR	2023	Biol Psychiatry	36764567	Eleanor Davyson
MUFAs	rs1154988	3	135925191	9.152e-09	135798658	135932359	133702	14	Plasma NMR	EUR	2023	Biol Psychiatry	36764567	Eleanor Davyson
MUFAs	rs1394092	3	136196071	2.659e-10	135950921	136428131	477211	76	Plasma NMR	EUR	2023	Biol Psychiatry	36764567	Eleanor Davyson
MUFAs	rs2176270	3	136621188	3.759e-08	136587117	136653683	66567	7	Plasma NMR	EUR	2023	Biol Psychiatry	36764567	Eleanor Davyson
MUFAs	rs13108218	4	3443931	6.577e-15	3438643	3478323	39681	17	Plasma NMR	EUR	2023	Biol Psychiatry	36764567	Eleanor Davyson
MUFAs	rs731450	4	3490328	7.085e-09	3487237	3501849	14613	6	Plasma NMR	EUR	2023	Biol Psychiatry	36764567	Eleanor Davyson
MUFAs	rs11940694	4	39414993	2.465e-08	39413780	39414993	1214	2	Plasma NMR	EUR	2023	Biol Psychiatry	36764567	Eleanor Davyson
MUFAs	rs547772867	4	57344323	3.13e-08	57344323	57344323	1	1	Plasma NMR	EUR	2023	Biol Psychiatry	36764567	Eleanor Davyson
MUFAs	rs2035403	4	88018991	2.273e-11	87896458	88181491	285034	135	Plasma NMR	EUR	2023	Biol Psychiatry	36764567	Eleanor Davyson
MUFAs	rs40270	5	55804552	3.381e-08	55804552	55804552	1	1	Plasma NMR	EUR	2023	Biol Psychiatry	36764567	Eleanor Davyson
MUFAs	rs11429307	5	55857025	9.717e-13	55853349	55876283	22935	17	Plasma NMR	EUR	2023	Biol Psychiatry	36764567	Eleanor Davyson
MUFAs	rs4704834	5	156443066	1.834e-17	156354477	156483193	128717	72	Plasma NMR	EUR	2023	Biol Psychiatry	36764567	Eleanor Davyson
MUFAs	rs74209831	5	156471573	1.374e-08	156426959	156471811	44853	7	Plasma NMR	EUR	2023	Biol Psychiatry	36764567	Eleanor Davyson
MUFAs	rs3823417	6	31100869	2.137e-08	31100869	31100869	1	1	Plasma NMR	EUR	2023	Biol Psychiatry	36764567	Eleanor Davyson
MUFAs	rs1005599	6	31276447	6.088e-12	31172151	31440497	268347	107	Plasma NMR	EUR	2023	Biol Psychiatry	36764567	Eleanor Davyson
MUFAs	rs4413654	6	31441349	6.834e-09	31440552	31441349	798	3	Plasma NMR	EUR	2023	Biol Psychiatry	36764567	Eleanor Davyson
MUFAs	rs622871	6	31878495	8.939e-09	31840021	31936668	96648	4	Plasma NMR	EUR	2023	Biol Psychiatry	36764567	Eleanor Davyson
MUFAs	rs9268219	6	32284108	2.918e-08	32284108	32284108	1	1	Plasma NMR	EUR	2023	Biol Psychiatry	36764567	Eleanor Davyson
MUFAs	rs28895123	6	32420828	3.489e-08	32420828	32420828	1	1	Plasma NMR	EUR	2023	Biol Psychiatry	36764567	Eleanor Davyson
MUFAs	rs28383314	6	32587213	4.044e-18	32339840	32632598	292759	472	Plasma NMR	EUR	2023	Biol Psychiatry	36764567	Eleanor Davyson
MUFAs	rs4052908	6	139842576	4.341e-13	139825880	139844429	18550	38	Plasma NMR	EUR	2023	Biol Psychiatry	36764567	Eleanor Davyson
MUFAs	rs187270959	6	160340256	1.445e-08	160175921	160340256	164336	2	Plasma NMR	EUR	2023	Biol Psychiatry	36764567	Eleanor Davyson
MUFAs	rs6934383	6	160384403	1.751e-09	160252459	160578914	326456	6	Plasma NMR	EUR	2023	Biol Psychiatry	36764567	Eleanor Davyson
MUFAs	rs648253	6	160469149	2.885e-08	160469149	160469149	1	1	Plasma NMR	EUR	2023	Biol Psychiatry	36764567	Eleanor Davyson
MUFAs	rs1116262	6	160470880	1.08e-25	160242487	160517481	274995	19	Plasma NMR	EUR	2023	Biol Psychiatry	36764567	Eleanor Davyson
MUFAs	rs146203232	6	160521885	5.806e-10	160521885	160551486	29602	3	Plasma NMR	EUR	2023	Biol Psychiatry	36764567	Eleanor Davyson
MUFAs	rs3127606	6	160662910	2.858e-13	160618517	160865815	247299	4	Plasma NMR	EUR	2023	Biol Psychiatry	36764567	Eleanor Davyson
MUFAs	rs9295128	6	160751531	2.161e-54	160503656	160759840	256185	50	Plasma NMR	EUR	2023	Biol Psychiatry	36764567	Eleanor Davyson
MUFAs	rs540713	6	160766321	1.072e-09	160705154	160766321	61168	3	Plasma NMR	EUR	2023	Biol Psychiatry	36764567	Eleanor Davyson
MUFAs	rs759659447	6	160775803	7.298e-12	160775803	160775803	1	1	Plasma NMR	EUR	2023	Biol Psychiatry	36764567	Eleanor Davyson
MUFAs	rs147555597	6	160911596	4.721e-10	160830550	160911596	81047	2	Plasma NMR	EUR	2023	Biol Psychiatry	36764567	Eleanor Davyson
MUFAs	rs41267809	6	160953642	1.701e-08	160953642	160953642	1	1	Plasma NMR	EUR	2023	Biol Psychiatry	36764567	Eleanor Davyson
MUFAs	rs6938647	6	160986915	6.7e-20	160986915	161116127	129213	10	Plasma NMR	EUR	2023	Biol Psychiatry	36764567	Eleanor Davyson
MUFAs	rs10455872	6	161010118	4.217e-64	160852973	161123451	270479	21	Plasma NMR	EUR	2023	Biol Psychiatry	36764567	Eleanor Davyson
MUFAs	rs140570886	6	161013013	3.941e-70	160816409	161224445	408037	15	Plasma NMR	EUR	2023	Biol Psychiatry	36764567	Eleanor Davyson
MUFAs	rs73596816	6	161017363	2.007e-08	161017363	161017363	1	1	Plasma NMR	EUR	2023	Biol Psychiatry	36764567	Eleanor Davyson
MUFAs	rs9457997	6	161107018	1.819e-12	161097821	161122274	24454	25	Plasma NMR	EUR	2023	Biol Psychiatry	36764567	Eleanor Davyson
MUFAs	rs783144	6	161119239	2.064e-14	160964135	161125454	161320	9	Plasma NMR	EUR	2023	Biol Psychiatry	36764567	Eleanor Davyson
MUFAs	rs184278183	6	161177756	3.428e-09	161177756	161177756	1	1	Plasma NMR	EUR	2023	Biol Psychiatry	36764567	Eleanor Davyson
MUFAs	rs185990325	6	161200366	4.602e-08	161200366	161200366	1	1	Plasma NMR	EUR	2023	Biol Psychiatry	36764567	Eleanor Davyson
MUFAs	rs75991907	6	161282681	3.134e-08	161282681	161282681	1	1	Plasma NMR	EUR	2023	Biol Psychiatry	36764567	Eleanor Davyson
MUFAs	rs143843429	6	161383079	5.086e-25	161170855	161551176	380322	6	Plasma NMR	EUR	2023	Biol Psychiatry	36764567	Eleanor Davyson
MUFAs	rs148349043	6	161659369	1.978e-10	161659369	161660100	732	2	Plasma NMR	EUR	2023	Biol Psychiatry	36764567	Eleanor Davyson
MUFAs	rs35867424	7	72032358	1.359e-10	72032358	72070325	37968	2	Plasma NMR	EUR	2023	Biol Psychiatry	36764567	Eleanor Davyson
MUFAs	rs34052301	7	72340785	1.065e-11	72097372	72419723	322352	8	Plasma NMR	EUR	2023	Biol Psychiatry	36764567	Eleanor Davyson
MUFAs	rs147767686	7	72389537	4.2e-09	72290470	72420980	130511	3	Plasma NMR	EUR	2023	Biol Psychiatry	36764567	Eleanor Davyson
MUFAs	rs147598130	7	72705139	1.011e-08	72697315	72705139	7825	2	Plasma NMR	EUR	2023	Biol Psychiatry	36764567	Eleanor Davyson
MUFAs	rs12531884	7	72981883	1.911e-12	72974869	73122508	147640	10	Plasma NMR	EUR	2023	Biol Psychiatry	36764567	Eleanor Davyson
MUFAs	rs799158	7	73019074	3.06e-11	73019074	73111504	92431	4	Plasma NMR	EUR	2023	Biol Psychiatry	36764567	Eleanor Davyson
MUFAs	rs34060476	7	73037956	4.706e-60	72802966	73114389	311424	163	Plasma NMR	EUR	2023	Biol Psychiatry	36764567	Eleanor Davyson
MUFAs	rs374687197	7	73048064	1.146e-12	73048064	73048064	1	1	Plasma NMR	EUR	2023	Biol Psychiatry	36764567	Eleanor Davyson
MUFAs	rs181755456	7	73073147	2.867e-08	73073147	73073147	1	1	Plasma NMR	EUR	2023	Biol Psychiatry	36764567	Eleanor Davyson
MUFAs	rs2228607	7	73122923	5.932e-10	73122923	73122923	1	1	Plasma NMR	EUR	2023	Biol Psychiatry	36764567	Eleanor Davyson
MUFAs	rs1495741	8	18272881	1.43e-16	18239697	18288772	49076	62	Plasma NMR	EUR	2023	Biol Psychiatry	36764567	Eleanor Davyson
MUFAs	rs142588427	8	19614541	3.354e-09	19614541	19621333	6793	2	Plasma NMR	EUR	2023	Biol Psychiatry	36764567	Eleanor Davyson
MUFAs	rs7010610	8	19632090	3.403e-11	19628632	19633219	4588	3	Plasma NMR	EUR	2023	Biol Psychiatry	36764567	Eleanor Davyson
MUFAs	rs3899015	8	19668707	3.591e-13	19622636	19692353	69718	24	Plasma NMR	EUR	2023	Biol Psychiatry	36764567	Eleanor Davyson
MUFAs	rs76769796	8	19686315	2.257e-09	19674725	19686315	11591	2	Plasma NMR	EUR	2023	Biol Psychiatry	36764567	Eleanor Davyson
MUFAs	rs79341217	8	19743217	1.204e-13	19639365	19774890	135526	17	Plasma NMR	EUR	2023	Biol Psychiatry	36764567	Eleanor Davyson
MUFAs	rs7844399	8	19785861	4.424e-08	19785861	19785861	1	1	Plasma NMR	EUR	2023	Biol Psychiatry	36764567	Eleanor Davyson
MUFAs	rs190118115	8	19793581	1.313e-18	19750044	19939605	189562	6	Plasma NMR	EUR	2023	Biol Psychiatry	36764567	Eleanor Davyson
MUFAs	rs117026536	8	19818773	2.035e-76	19727447	19974789	247343	300	Plasma NMR	EUR	2023	Biol Psychiatry	36764567	Eleanor Davyson
MUFAs	rs3289	8	19823192	1.955e-13	19749349	19962276	212928	166	Plasma NMR	EUR	2023	Biol Psychiatry	36764567	Eleanor Davyson
MUFAs	rs894210	8	19865843	2.948e-23	19720833	19943308	222476	29	Plasma NMR	EUR	2023	Biol Psychiatry	36764567	Eleanor Davyson
MUFAs	rs188443653	8	19867720	2.218e-08	19867720	19867720	1	1	Plasma NMR	EUR	2023	Biol Psychiatry	36764567	Eleanor Davyson
MUFAs	rs184386132	8	19879054	4.057e-08	19879054	19879054	1	1	Plasma NMR	EUR	2023	Biol Psychiatry	36764567	Eleanor Davyson
MUFAs	rs13263508	8	19942181	8.291e-20	19875408	19943364	67957	22	Plasma NMR	EUR	2023	Biol Psychiatry	36764567	Eleanor Davyson
MUFAs	rs116974927	8	19951598	4.178e-10	19768150	19951598	183449	3	Plasma NMR	EUR	2023	Biol Psychiatry	36764567	Eleanor Davyson
MUFAs	rs2980874	8	126444788	3.39e-16	126435663	126444788	9126	10	Plasma NMR	EUR	2023	Biol Psychiatry	36764567	Eleanor Davyson
MUFAs	rs12546944	8	126447473	3.306e-12	126447473	126449406	1934	3	Plasma NMR	EUR	2023	Biol Psychiatry	36764567	Eleanor Davyson
MUFAs	rs72655677	8	126484897	4.507e-10	126484897	126484897	1	1	Plasma NMR	EUR	2023	Biol Psychiatry	36764567	Eleanor Davyson
MUFAs	rs28601761	8	126500031	1.482e-86	126447308	126510338	63031	101	Plasma NMR	EUR	2023	Biol Psychiatry	36764567	Eleanor Davyson
MUFAs	rs7012891	8	126514676	7.816e-19	126490502	126521465	30964	9	Plasma NMR	EUR	2023	Biol Psychiatry	36764567	Eleanor Davyson
MUFAs	rs4006563	8	126531464	1.476e-11	126531464	126531464	1	1	Plasma NMR	EUR	2023	Biol Psychiatry	36764567	Eleanor Davyson
MUFAs	rs2740488	9	107661742	1.39e-09	107661742	107665739	3998	3	Plasma NMR	EUR	2023	Biol Psychiatry	36764567	Eleanor Davyson
MUFAs	rs10761716	10	64882300	2.296e-09	64882300	64934548	52249	7	Plasma NMR	EUR	2023	Biol Psychiatry	36764567	Eleanor Davyson
MUFAs	rs7924036	10	65191645	8.467e-10	64955581	65357438	401858	145	Plasma NMR	EUR	2023	Biol Psychiatry	36764567	Eleanor Davyson
MUFAs	rs2478236	10	94797973	9.177e-09	94797973	94823343	25371	14	Plasma NMR	EUR	2023	Biol Psychiatry	36764567	Eleanor Davyson
MUFAs	rs174564	11	61588305	2.303e-36	61531443	61670037	138595	137	Plasma NMR	EUR	2023	Biol Psychiatry	36764567	Eleanor Davyson
MUFAs	rs139957766	11	61607047	2.259e-08	61607047	61607047	1	1	Plasma NMR	EUR	2023	Biol Psychiatry	36764567	Eleanor Davyson
MUFAs	rs10160397	11	61749766	2.744e-09	61749766	61749766	1	1	Plasma NMR	EUR	2023	Biol Psychiatry	36764567	Eleanor Davyson
MUFAs	rs139118317	11	116399521	1.899e-08	116399521	116399521	1	1	Plasma NMR	EUR	2023	Biol Psychiatry	36764567	Eleanor Davyson
MUFAs	rs530919346	11	116408029	1.311e-10	116408029	116408029	1	1	Plasma NMR	EUR	2023	Biol Psychiatry	36764567	Eleanor Davyson
MUFAs	rs61904859	11	116492506	5.911e-14	116476668	116514417	37750	3	Plasma NMR	EUR	2023	Biol Psychiatry	36764567	Eleanor Davyson
MUFAs	rs516226	11	116519655	1.134e-10	116515557	116519655	4099	4	Plasma NMR	EUR	2023	Biol Psychiatry	36764567	Eleanor Davyson
MUFAs	rs12417728	11	116528053	3.31e-20	116515528	116697384	181857	12	Plasma NMR	EUR	2023	Biol Psychiatry	36764567	Eleanor Davyson
MUFAs	rs11820504	11	116529442	9.528e-19	116521748	116529442	7695	4	Plasma NMR	EUR	2023	Biol Psychiatry	36764567	Eleanor Davyson
MUFAs	rs2105610	11	116535126	7.751e-15	116535126	116667545	132420	2	Plasma NMR	EUR	2023	Biol Psychiatry	36764567	Eleanor Davyson
MUFAs	rs117137955	11	116536542	2.978e-16	116453143	116727270	274128	3	Plasma NMR	EUR	2023	Biol Psychiatry	36764567	Eleanor Davyson
MUFAs	rs4938301	11	116575473	2.516e-15	116528202	116575473	47272	18	Plasma NMR	EUR	2023	Biol Psychiatry	36764567	Eleanor Davyson
MUFAs	rs12574790	11	116575687	9.052e-13	116575687	116575687	1	1	Plasma NMR	EUR	2023	Biol Psychiatry	36764567	Eleanor Davyson
MUFAs	rs1268353	11	116639692	1.827e-26	116530251	116887751	357501	151	Plasma NMR	EUR	2023	Biol Psychiatry	36764567	Eleanor Davyson
MUFAs	rs148784079	11	116645926	6.412e-17	116624922	116837608	212687	4	Plasma NMR	EUR	2023	Biol Psychiatry	36764567	Eleanor Davyson
MUFAs	rs964184	11	116648917	9.654e-200	116519358	116898886	379529	336	Plasma NMR	EUR	2023	Biol Psychiatry	36764567	Eleanor Davyson
MUFAs	rs3135507	11	116661488	3.52e-11	116661488	116661488	1	1	Plasma NMR	EUR	2023	Biol Psychiatry	36764567	Eleanor Davyson
MUFAs	rs45611741	11	116663128	6.211e-40	116429607	116900769	471163	10	Plasma NMR	EUR	2023	Biol Psychiatry	36764567	Eleanor Davyson
MUFAs	rs35412484	11	116669428	7.36e-13	116547924	116691634	143711	5	Plasma NMR	EUR	2023	Biol Psychiatry	36764567	Eleanor Davyson
MUFAs	rs75542613	11	116679155	8.048e-09	116679155	116693353	14199	2	Plasma NMR	EUR	2023	Biol Psychiatry	36764567	Eleanor Davyson
MUFAs	rs190151155	11	116687523	3.387e-21	116516302	116846659	330358	7	Plasma NMR	EUR	2023	Biol Psychiatry	36764567	Eleanor Davyson
MUFAs	rs12721041	11	116693871	9.672e-24	116492014	116697301	205288	7	Plasma NMR	EUR	2023	Biol Psychiatry	36764567	Eleanor Davyson
MUFAs	rs138326449	11	116701354	2.214e-42	116692293	116701354	9062	2	Plasma NMR	EUR	2023	Biol Psychiatry	36764567	Eleanor Davyson
MUFAs	rs5130	11	116703146	4.098e-50	116586423	116771356	184934	42	Plasma NMR	EUR	2023	Biol Psychiatry	36764567	Eleanor Davyson
MUFAs	rs1145206	11	116718521	2.113e-16	116705278	116728630	23353	10	Plasma NMR	EUR	2023	Biol Psychiatry	36764567	Eleanor Davyson
MUFAs	rs149070287	11	116733969	2.017e-13	116733969	116782574	48606	2	Plasma NMR	EUR	2023	Biol Psychiatry	36764567	Eleanor Davyson
MUFAs	rs182738832	11	116885682	2.245e-09	116885682	117053563	167882	2	Plasma NMR	EUR	2023	Biol Psychiatry	36764567	Eleanor Davyson
MUFAs	rs141351422	11	116929062	1.634e-14	116840373	117086701	246329	7	Plasma NMR	EUR	2023	Biol Psychiatry	36764567	Eleanor Davyson
MUFAs	rs139397669	11	116946861	4.367e-25	116916060	117139196	223137	4	Plasma NMR	EUR	2023	Biol Psychiatry	36764567	Eleanor Davyson
MUFAs	rs7103842	11	116958028	1.052e-08	116957263	116958028	766	2	Plasma NMR	EUR	2023	Biol Psychiatry	36764567	Eleanor Davyson
MUFAs	rs550430452	11	116969076	3.488e-17	116969076	117137043	167968	4	Plasma NMR	EUR	2023	Biol Psychiatry	36764567	Eleanor Davyson
MUFAs	rs185672288	11	116988389	3.297e-16	116988389	117189691	201303	4	Plasma NMR	EUR	2023	Biol Psychiatry	36764567	Eleanor Davyson
MUFAs	rs12366015	11	116990851	1.276e-54	116741553	117099941	358389	285	Plasma NMR	EUR	2023	Biol Psychiatry	36764567	Eleanor Davyson
MUFAs	rs145914258	11	117027183	3.461e-08	116999072	117027183	28112	2	Plasma NMR	EUR	2023	Biol Psychiatry	36764567	Eleanor Davyson
MUFAs	rs555766713	11	117079547	4.776e-14	117042408	117177383	134976	4	Plasma NMR	EUR	2023	Biol Psychiatry	36764567	Eleanor Davyson
MUFAs	rs522645	11	117101574	2.163e-09	117101574	117101574	1	1	Plasma NMR	EUR	2023	Biol Psychiatry	36764567	Eleanor Davyson
MUFAs	rs116987336	11	117175658	2.407e-23	117175658	117186506	10849	2	Plasma NMR	EUR	2023	Biol Psychiatry	36764567	Eleanor Davyson
MUFAs	rs147611518	11	117261026	1.377e-12	117261026	117261026	1	1	Plasma NMR	EUR	2023	Biol Psychiatry	36764567	Eleanor Davyson
MUFAs	rs6602911	13	114547372	1.334e-10	114517011	114555906	38896	19	Plasma NMR	EUR	2023	Biol Psychiatry	36764567	Eleanor Davyson
MUFAs	rs143875230	15	43278726	4.505e-15	43099550	43401074	301525	4	Plasma NMR	EUR	2023	Biol Psychiatry	36764567	Eleanor Davyson
MUFAs	rs150844304	15	43726625	2.683e-19	43580645	43950699	370055	12	Plasma NMR	EUR	2023	Biol Psychiatry	36764567	Eleanor Davyson
MUFAs	rs139974673	15	44027885	1.261e-18	44027885	44266730	238846	35	Plasma NMR	EUR	2023	Biol Psychiatry	36764567	Eleanor Davyson
MUFAs	rs148596463	15	44305780	3.487e-14	44289852	44429868	140017	13	Plasma NMR	EUR	2023	Biol Psychiatry	36764567	Eleanor Davyson
MUFAs	rs148489550	15	44581461	5.948e-12	44564692	44581461	16770	2	Plasma NMR	EUR	2023	Biol Psychiatry	36764567	Eleanor Davyson
MUFAs	rs151291132	15	44842210	3.072e-12	44636409	44947434	311026	7	Plasma NMR	EUR	2023	Biol Psychiatry	36764567	Eleanor Davyson
MUFAs	rs28607776	15	58575005	2.894e-15	58545064	58586129	41066	29	Plasma NMR	EUR	2023	Biol Psychiatry	36764567	Eleanor Davyson
MUFAs	rs7177289	15	58680184	5.156e-51	58670135	58716615	46481	90	Plasma NMR	EUR	2023	Biol Psychiatry	36764567	Eleanor Davyson
MUFAs	rs8042174	15	58685970	5.321e-13	58685970	58686809	840	3	Plasma NMR	EUR	2023	Biol Psychiatry	36764567	Eleanor Davyson
MUFAs	rs62000866	15	58701049	9.502e-10	58701049	58701049	1	1	Plasma NMR	EUR	2023	Biol Psychiatry	36764567	Eleanor Davyson
MUFAs	rs8192701	15	58724371	3.111e-08	58724371	58724371	1	1	Plasma NMR	EUR	2023	Biol Psychiatry	36764567	Eleanor Davyson
MUFAs	rs261342	15	58731153	6.489e-46	58718998	58742731	23734	34	Plasma NMR	EUR	2023	Biol Psychiatry	36764567	Eleanor Davyson
MUFAs	rs3198697	16	15129940	1.117e-09	15129940	15174571	44632	7	Plasma NMR	EUR	2023	Biol Psychiatry	36764567	Eleanor Davyson
MUFAs	rs12601919	17	65825374	3.155e-09	65825248	65957568	132321	141	Plasma NMR	EUR	2023	Biol Psychiatry	36764567	Eleanor Davyson
MUFAs	rs77757914	18	46657577	1.727e-08	46578242	46657577	79336	2	Plasma NMR	EUR	2023	Biol Psychiatry	36764567	Eleanor Davyson
MUFAs	rs77960347	18	47109955	2.177e-13	46888639	47267990	379352	8	Plasma NMR	EUR	2023	Biol Psychiatry	36764567	Eleanor Davyson
MUFAs	rs2156552	18	47181668	1.092e-08	47158186	47181668	23483	9	Plasma NMR	EUR	2023	Biol Psychiatry	36764567	Eleanor Davyson
MUFAs	rs6507945	18	47243912	9.676e-09	47243912	47243912	1	1	Plasma NMR	EUR	2023	Biol Psychiatry	36764567	Eleanor Davyson
MUFAs	rs116843064	19	8429323	6.47e-24	8418111	8627569	209459	3	Plasma NMR	EUR	2023	Biol Psychiatry	36764567	Eleanor Davyson
MUFAs	rs142158911	19	11190534	8.444e-13	11187324	11209764	22441	49	Plasma NMR	EUR	2023	Biol Psychiatry	36764567	Eleanor Davyson
MUFAs	rs73006914	19	19110422	6.984e-11	19083483	19130750	47268	5	Plasma NMR	EUR	2023	Biol Psychiatry	36764567	Eleanor Davyson
MUFAs	rs8107974	19	19388500	1.147e-36	19155672	19628037	472366	226	Plasma NMR	EUR	2023	Biol Psychiatry	36764567	Eleanor Davyson
MUFAs	rs543667961	19	19428527	2.061e-08	19428527	19428527	1	1	Plasma NMR	EUR	2023	Biol Psychiatry	36764567	Eleanor Davyson
MUFAs	rs182611493	19	19458388	2.724e-12	19320825	19458388	137564	4	Plasma NMR	EUR	2023	Biol Psychiatry	36764567	Eleanor Davyson
MUFAs	rs73004967	19	19717056	1.859e-30	19642795	19800289	157495	32	Plasma NMR	EUR	2023	Biol Psychiatry	36764567	Eleanor Davyson
MUFAs	rs59007384	19	45396665	2.898e-25	45386467	45418790	32324	30	Plasma NMR	EUR	2023	Biol Psychiatry	36764567	Eleanor Davyson
MUFAs	rs115881343	19	45403216	1.436e-09	45403216	45421650	18435	5	Plasma NMR	EUR	2023	Biol Psychiatry	36764567	Eleanor Davyson
MUFAs	rs484195	19	45421877	1.977e-48	45384405	45427125	42721	19	Plasma NMR	EUR	2023	Biol Psychiatry	36764567	Eleanor Davyson
MUFAs	rs113345881	19	45431636	1.018e-09	45431636	45432557	922	5	Plasma NMR	EUR	2023	Biol Psychiatry	36764567	Eleanor Davyson
MUFAs	rs79429216	19	45445517	2.512e-10	45445517	45507671	62155	6	Plasma NMR	EUR	2023	Biol Psychiatry	36764567	Eleanor Davyson
MUFAs	rs113948185	19	49096898	1.236e-08	49096898	49122248	25351	3	Plasma NMR	EUR	2023	Biol Psychiatry	36764567	Eleanor Davyson
MUFAs	rs452270	19	49239053	1.182e-09	49206145	49270738	64594	19	Plasma NMR	EUR	2023	Biol Psychiatry	36764567	Eleanor Davyson
MUFAs	rs142385484	19	50016759	2.843e-08	50016759	50016759	1	1	Plasma NMR	EUR	2023	Biol Psychiatry	36764567	Eleanor Davyson
MUFAs	rs1883711	20	39179822	2.024e-10	39142516	39179822	37307	3	Plasma NMR	EUR	2023	Biol Psychiatry	36764567	Eleanor Davyson
MUFAs	rs7679	20	44576502	1.714e-09	44545048	44590298	45251	21	Plasma NMR	EUR	2023	Biol Psychiatry	36764567	Eleanor Davyson
SFAs	rs7551124	1	23785760	8.108e-09	23756695	23795181	38487	12	Plasma NMR	EUR	2023	Biol Psychiatry	36764567	Eleanor Davyson
SFAs	rs72929768	1	62882603	1.129e-10	62882603	62882603	1	1	Plasma NMR	EUR	2023	Biol Psychiatry	36764567	Eleanor Davyson
SFAs	rs116316096	1	62886595	9.815e-09	62886595	62886595	1	1	Plasma NMR	EUR	2023	Biol Psychiatry	36764567	Eleanor Davyson
SFAs	rs1002687	1	62963737	8.411e-59	62833553	63213022	379470	322	Plasma NMR	EUR	2023	Biol Psychiatry	36764567	Eleanor Davyson
SFAs	rs10458569	1	62997601	6.711e-09	62925727	63130525	204799	3	Plasma NMR	EUR	2023	Biol Psychiatry	36764567	Eleanor Davyson
SFAs	rs76272805	1	63105425	9.039e-10	63102007	63105425	3419	2	Plasma NMR	EUR	2023	Biol Psychiatry	36764567	Eleanor Davyson
SFAs	rs11208026	1	63228873	2.338e-16	63214147	63358816	144670	208	Plasma NMR	EUR	2023	Biol Psychiatry	36764567	Eleanor Davyson
SFAs	rs61765938	1	63310444	4.929e-08	63310444	63310444	1	1	Plasma NMR	EUR	2023	Biol Psychiatry	36764567	Eleanor Davyson
SFAs	rs77449055	1	63342388	8.938e-09	63342388	63355133	12746	3	Plasma NMR	EUR	2023	Biol Psychiatry	36764567	Eleanor Davyson
SFAs	rs3832016	1	109818158	3.321e-09	109817192	109822166	4975	11	Plasma NMR	EUR	2023	Biol Psychiatry	36764567	Eleanor Davyson
SFAs	rs907866	2	20371380	1.086e-10	20354039	20393183	39145	31	Plasma NMR	EUR	2023	Biol Psychiatry	36764567	Eleanor Davyson
SFAs	rs693	2	21232195	1.197e-24	21121464	21450264	328801	305	Plasma NMR	EUR	2023	Biol Psychiatry	36764567	Eleanor Davyson
SFAs	rs533617	2	21233972	1.543e-15	21152755	21233972	81218	4	Plasma NMR	EUR	2023	Biol Psychiatry	36764567	Eleanor Davyson
SFAs	rs11680233	2	21240031	2.264e-09	21143677	21245329	101653	9	Plasma NMR	EUR	2023	Biol Psychiatry	36764567	Eleanor Davyson
SFAs	rs4635554	2	21389659	1.901e-17	21378453	21460176	81724	11	Plasma NMR	EUR	2023	Biol Psychiatry	36764567	Eleanor Davyson
SFAs	rs312051	2	21429055	6.927e-14	21309335	21524000	214666	63	Plasma NMR	EUR	2023	Biol Psychiatry	36764567	Eleanor Davyson
SFAs	rs6714780	2	27189063	2.21e-08	27189063	27189063	1	1	Plasma NMR	EUR	2023	Biol Psychiatry	36764567	Eleanor Davyson
SFAs	rs7588926	2	27342894	2.231e-09	27342894	27354419	11526	2	Plasma NMR	EUR	2023	Biol Psychiatry	36764567	Eleanor Davyson
SFAs	rs1659676	2	27399294	1.654e-20	27379262	27491111	111850	162	Plasma NMR	EUR	2023	Biol Psychiatry	36764567	Eleanor Davyson
SFAs	rs61737373	2	27423913	4.915e-12	27423913	27667184	243272	21	Plasma NMR	EUR	2023	Biol Psychiatry	36764567	Eleanor Davyson
SFAs	rs72817538	2	27498844	3.183e-14	27404674	27590666	185993	6	Plasma NMR	EUR	2023	Biol Psychiatry	36764567	Eleanor Davyson
SFAs	rs35210495	2	27503262	4.706e-08	27503262	27503262	1	1	Plasma NMR	EUR	2023	Biol Psychiatry	36764567	Eleanor Davyson
SFAs	rs35686293	2	27538635	9.843e-15	27323198	27752437	429240	13	Plasma NMR	EUR	2023	Biol Psychiatry	36764567	Eleanor Davyson
SFAs	rs8179219	2	27730817	1.506e-09	27677778	27740328	62551	10	Plasma NMR	EUR	2023	Biol Psychiatry	36764567	Eleanor Davyson
SFAs	rs1260326	2	27730940	3.162e-118	27482090	27972833	490744	332	Plasma NMR	EUR	2023	Biol Psychiatry	36764567	Eleanor Davyson
SFAs	rs77535061	2	27796159	1.441e-08	27674125	27796159	122035	2	Plasma NMR	EUR	2023	Biol Psychiatry	36764567	Eleanor Davyson
SFAs	rs62138973	2	27847642	2.241e-16	27847642	27847642	1	1	Plasma NMR	EUR	2023	Biol Psychiatry	36764567	Eleanor Davyson
SFAs	rs13013484	2	27988821	7.456e-16	27752477	28237985	485509	253	Plasma NMR	EUR	2023	Biol Psychiatry	36764567	Eleanor Davyson
SFAs	rs13030345	2	28003174	8.659e-31	27906918	28113911	206994	12	Plasma NMR	EUR	2023	Biol Psychiatry	36764567	Eleanor Davyson
SFAs	rs62140395	2	28244926	1.027e-17	28244926	28375369	130444	10	Plasma NMR	EUR	2023	Biol Psychiatry	36764567	Eleanor Davyson
SFAs	rs6731650	2	28261163	2.421e-12	28240525	28393115	152591	26	Plasma NMR	EUR	2023	Biol Psychiatry	36764567	Eleanor Davyson
SFAs	rs74873433	2	28277414	1.073e-09	28277414	28277414	1	1	Plasma NMR	EUR	2023	Biol Psychiatry	36764567	Eleanor Davyson
SFAs	rs937813	2	28301540	2.679e-17	28254894	28523995	269102	28	Plasma NMR	EUR	2023	Biol Psychiatry	36764567	Eleanor Davyson
SFAs	rs7349418	2	28443050	1.235e-12	28443050	28532309	89260	11	Plasma NMR	EUR	2023	Biol Psychiatry	36764567	Eleanor Davyson
SFAs	rs6750775	2	165452415	3.405e-08	165452415	165452415	1	1	Plasma NMR	EUR	2023	Biol Psychiatry	36764567	Eleanor Davyson
SFAs	rs1128249	2	165528624	6.058e-09	165528624	165573039	44416	8	Plasma NMR	EUR	2023	Biol Psychiatry	36764567	Eleanor Davyson
SFAs	rs900048	3	136218930	1.697e-08	136064547	136402153	337607	9	Plasma NMR	EUR	2023	Biol Psychiatry	36764567	Eleanor Davyson
SFAs	rs13108218	4	3443931	2.288e-08	3443931	3443931	1	1	Plasma NMR	EUR	2023	Biol Psychiatry	36764567	Eleanor Davyson
SFAs	rs10020067	4	88181491	5.042e-09	87955423	88181491	226069	36	Plasma NMR	EUR	2023	Biol Psychiatry	36764567	Eleanor Davyson
SFAs	rs11429307	5	55857025	2.988e-09	55856375	55876283	19909	13	Plasma NMR	EUR	2023	Biol Psychiatry	36764567	Eleanor Davyson
SFAs	rs1115091	5	74575801	3.831e-09	74566173	74816944	250772	35	Plasma NMR	EUR	2023	Biol Psychiatry	36764567	Eleanor Davyson
SFAs	rs4704834	5	156443066	2.059e-13	156354477	156482101	127625	57	Plasma NMR	EUR	2023	Biol Psychiatry	36764567	Eleanor Davyson
SFAs	rs3823417	6	31100869	1.675e-09	31025713	31100869	75157	2	Plasma NMR	EUR	2023	Biol Psychiatry	36764567	Eleanor Davyson
SFAs	rs1005599	6	31276447	3.814e-11	31046494	31333191	286698	97	Plasma NMR	EUR	2023	Biol Psychiatry	36764567	Eleanor Davyson
SFAs	rs410851	6	31936668	2.343e-09	31878495	31947460	68966	8	Plasma NMR	EUR	2023	Biol Psychiatry	36764567	Eleanor Davyson
SFAs	rs396960	6	32191581	4.179e-08	32191581	32191581	1	1	Plasma NMR	EUR	2023	Biol Psychiatry	36764567	Eleanor Davyson
SFAs	rs28383314	6	32587213	3.79e-15	32339840	32626954	287115	349	Plasma NMR	EUR	2023	Biol Psychiatry	36764567	Eleanor Davyson
SFAs	rs540973884	6	139837431	2.959e-11	139828916	139844429	15514	37	Plasma NMR	EUR	2023	Biol Psychiatry	36764567	Eleanor Davyson
SFAs	rs68155629	6	160252459	8.062e-09	160252459	160394730	142272	5	Plasma NMR	EUR	2023	Biol Psychiatry	36764567	Eleanor Davyson
SFAs	rs187270959	6	160340256	3.986e-09	160340256	160340256	1	1	Plasma NMR	EUR	2023	Biol Psychiatry	36764567	Eleanor Davyson
SFAs	rs2282137	6	160468180	5.263e-22	160242487	160517481	274995	19	Plasma NMR	EUR	2023	Biol Psychiatry	36764567	Eleanor Davyson
SFAs	rs998075	6	160468278	8.068e-09	160468278	160514541	46264	18	Plasma NMR	EUR	2023	Biol Psychiatry	36764567	Eleanor Davyson
SFAs	rs146203232	6	160521885	1.211e-09	160521885	160551486	29602	3	Plasma NMR	EUR	2023	Biol Psychiatry	36764567	Eleanor Davyson
SFAs	rs3127606	6	160662910	1.293e-11	160618517	160680759	62243	3	Plasma NMR	EUR	2023	Biol Psychiatry	36764567	Eleanor Davyson
SFAs	rs9295128	6	160751531	1.91e-44	160503656	160759840	256185	38	Plasma NMR	EUR	2023	Biol Psychiatry	36764567	Eleanor Davyson
SFAs	rs759659447	6	160775803	1.122e-10	160775803	160775803	1	1	Plasma NMR	EUR	2023	Biol Psychiatry	36764567	Eleanor Davyson
SFAs	rs147555597	6	160911596	2.418e-09	160830550	160911596	81047	2	Plasma NMR	EUR	2023	Biol Psychiatry	36764567	Eleanor Davyson
SFAs	rs6938647	6	160986915	5.707e-18	160986915	161116127	129213	10	Plasma NMR	EUR	2023	Biol Psychiatry	36764567	Eleanor Davyson
SFAs	rs10455872	6	161010118	1.208e-54	160852973	161123451	270479	21	Plasma NMR	EUR	2023	Biol Psychiatry	36764567	Eleanor Davyson
SFAs	rs62441936	6	161012965	9.078e-09	160989137	161078234	89098	19	Plasma NMR	EUR	2023	Biol Psychiatry	36764567	Eleanor Davyson
SFAs	rs140570886	6	161013013	4.23e-59	160816409	161224445	408037	15	Plasma NMR	EUR	2023	Biol Psychiatry	36764567	Eleanor Davyson
SFAs	rs9457997	6	161107018	1.535e-09	161097821	161116416	18596	15	Plasma NMR	EUR	2023	Biol Psychiatry	36764567	Eleanor Davyson
SFAs	rs783144	6	161119239	4.64e-11	161004972	161119239	114268	2	Plasma NMR	EUR	2023	Biol Psychiatry	36764567	Eleanor Davyson
SFAs	rs184278183	6	161177756	1.74e-08	161177756	161177756	1	1	Plasma NMR	EUR	2023	Biol Psychiatry	36764567	Eleanor Davyson
SFAs	rs143843429	6	161383079	5.029e-22	161170855	161443939	273085	5	Plasma NMR	EUR	2023	Biol Psychiatry	36764567	Eleanor Davyson
SFAs	rs7454234	6	161387300	2.623e-08	161386772	161387300	529	2	Plasma NMR	EUR	2023	Biol Psychiatry	36764567	Eleanor Davyson
SFAs	rs148349043	6	161659369	2.302e-09	161659369	161660100	732	2	Plasma NMR	EUR	2023	Biol Psychiatry	36764567	Eleanor Davyson
SFAs	rs35006996	7	72802966	3.21e-08	72802966	72802966	1	1	Plasma NMR	EUR	2023	Biol Psychiatry	36764567	Eleanor Davyson
SFAs	rs55747707	7	73037366	4.868e-32	72822848	73114389	291542	152	Plasma NMR	EUR	2023	Biol Psychiatry	36764567	Eleanor Davyson
SFAs	rs2126259	8	9185146	1.088e-08	9183358	9187242	3885	6	Plasma NMR	EUR	2023	Biol Psychiatry	36764567	Eleanor Davyson
SFAs	rs1692821	8	11699988	3.84e-08	11699988	11699988	1	1	Plasma NMR	EUR	2023	Biol Psychiatry	36764567	Eleanor Davyson
SFAs	rs1495741	8	18272881	1.402e-13	18239760	18283352	43593	44	Plasma NMR	EUR	2023	Biol Psychiatry	36764567	Eleanor Davyson
SFAs	rs10096633	8	19830921	2.311e-26	19777695	19955382	177688	222	Plasma NMR	EUR	2023	Biol Psychiatry	36764567	Eleanor Davyson
SFAs	rs12676079	8	19943364	7.877e-09	19940796	19943364	2569	15	Plasma NMR	EUR	2023	Biol Psychiatry	36764567	Eleanor Davyson
SFAs	rs1993453	8	59347184	2.589e-08	59325595	59398461	72867	12	Plasma NMR	EUR	2023	Biol Psychiatry	36764567	Eleanor Davyson
SFAs	rs2980874	8	126444788	2.862e-16	126435663	126444788	9126	9	Plasma NMR	EUR	2023	Biol Psychiatry	36764567	Eleanor Davyson
SFAs	rs12546944	8	126447473	3.566e-11	126447473	126449406	1934	3	Plasma NMR	EUR	2023	Biol Psychiatry	36764567	Eleanor Davyson
SFAs	rs72655677	8	126484897	1.752e-10	126484897	126484897	1	1	Plasma NMR	EUR	2023	Biol Psychiatry	36764567	Eleanor Davyson
SFAs	rs28601761	8	126500031	1.072e-86	126447308	126510338	63031	115	Plasma NMR	EUR	2023	Biol Psychiatry	36764567	Eleanor Davyson
SFAs	rs7012891	8	126514676	1.114e-17	126462070	126521465	59396	15	Plasma NMR	EUR	2023	Biol Psychiatry	36764567	Eleanor Davyson
SFAs	rs4006563	8	126531464	1.486e-09	126531464	126531464	1	1	Plasma NMR	EUR	2023	Biol Psychiatry	36764567	Eleanor Davyson
SFAs	rs7855177	9	86381582	3.837e-08	86381582	86401611	20030	2	Plasma NMR	EUR	2023	Biol Psychiatry	36764567	Eleanor Davyson
SFAs	rs2740488	9	107661742	2.354e-15	107653426	107667147	13722	11	Plasma NMR	EUR	2023	Biol Psychiatry	36764567	Eleanor Davyson
SFAs	rs73664375	9	107664373	5.672e-13	107647019	107664373	17355	5	Plasma NMR	EUR	2023	Biol Psychiatry	36764567	Eleanor Davyson
SFAs	rs3750568	10	5247631	5.499e-09	5237092	5284557	47466	83	Plasma NMR	EUR	2023	Biol Psychiatry	36764567	Eleanor Davyson
SFAs	rs12263369	10	94823343	1.05e-08	94797973	94823343	25371	14	Plasma NMR	EUR	2023	Biol Psychiatry	36764567	Eleanor Davyson
SFAs	rs102275	11	61557803	9.375e-14	61543499	61640379	96881	57	Plasma NMR	EUR	2023	Biol Psychiatry	36764567	Eleanor Davyson
SFAs	rs12223234	11	75568683	2.391e-08	75450576	75568683	118108	58	Plasma NMR	EUR	2023	Biol Psychiatry	36764567	Eleanor Davyson
SFAs	rs61904859	11	116492506	4.379e-08	116492506	116492506	1	1	Plasma NMR	EUR	2023	Biol Psychiatry	36764567	Eleanor Davyson
SFAs	rs2105610	11	116535126	4.693e-10	116535126	116535126	1	1	Plasma NMR	EUR	2023	Biol Psychiatry	36764567	Eleanor Davyson
SFAs	rs117137955	11	116536542	3.423e-11	116536542	116727270	190729	2	Plasma NMR	EUR	2023	Biol Psychiatry	36764567	Eleanor Davyson
SFAs	rs4938301	11	116575473	1.317e-08	116575473	116575473	1	1	Plasma NMR	EUR	2023	Biol Psychiatry	36764567	Eleanor Davyson
SFAs	rs1268353	11	116639692	1.563e-13	116559002	116730833	171832	10	Plasma NMR	EUR	2023	Biol Psychiatry	36764567	Eleanor Davyson
SFAs	rs148784079	11	116645926	4.4e-11	116624922	116837608	212687	3	Plasma NMR	EUR	2023	Biol Psychiatry	36764567	Eleanor Davyson
SFAs	rs964184	11	116648917	2.892e-104	116519358	116898886	379529	335	Plasma NMR	EUR	2023	Biol Psychiatry	36764567	Eleanor Davyson
SFAs	rs142958146	11	116660008	2.509e-10	116603816	116782574	178759	6	Plasma NMR	EUR	2023	Biol Psychiatry	36764567	Eleanor Davyson
SFAs	rs45611741	11	116663128	2.004e-18	116523568	116900769	377202	7	Plasma NMR	EUR	2023	Biol Psychiatry	36764567	Eleanor Davyson
SFAs	rs190151155	11	116687523	1.017e-13	116538072	116846659	308588	6	Plasma NMR	EUR	2023	Biol Psychiatry	36764567	Eleanor Davyson
SFAs	rs12721041	11	116693871	6.997e-14	116577558	116697301	119744	5	Plasma NMR	EUR	2023	Biol Psychiatry	36764567	Eleanor Davyson
SFAs	rs138326449	11	116701354	1.832e-17	116701354	116701354	1	1	Plasma NMR	EUR	2023	Biol Psychiatry	36764567	Eleanor Davyson
SFAs	rs5130	11	116703146	1.559e-34	116586423	116771356	184934	38	Plasma NMR	EUR	2023	Biol Psychiatry	36764567	Eleanor Davyson
SFAs	rs688456	11	116722551	2.984e-18	116705278	116779499	74222	12	Plasma NMR	EUR	2023	Biol Psychiatry	36764567	Eleanor Davyson
SFAs	rs141351422	11	116929062	6.724e-10	116840373	117018828	178456	5	Plasma NMR	EUR	2023	Biol Psychiatry	36764567	Eleanor Davyson
SFAs	rs139397669	11	116946861	2.582e-12	116916060	116946861	30802	2	Plasma NMR	EUR	2023	Biol Psychiatry	36764567	Eleanor Davyson
SFAs	rs550430452	11	116969076	2.502e-10	116969076	116969076	1	1	Plasma NMR	EUR	2023	Biol Psychiatry	36764567	Eleanor Davyson
SFAs	rs185672288	11	116988389	3.818e-11	116988389	117090080	101692	2	Plasma NMR	EUR	2023	Biol Psychiatry	36764567	Eleanor Davyson
SFAs	rs12366015	11	116990851	1.573e-36	116741553	117095361	353809	261	Plasma NMR	EUR	2023	Biol Psychiatry	36764567	Eleanor Davyson
SFAs	rs116987336	11	117175658	3.183e-14	117175658	117186506	10849	2	Plasma NMR	EUR	2023	Biol Psychiatry	36764567	Eleanor Davyson
SFAs	rs7973253	12	109878115	4.201e-08	109873145	109878115	4971	2	Plasma NMR	EUR	2023	Biol Psychiatry	36764567	Eleanor Davyson
SFAs	rs7979478	12	121420263	6.38e-10	121392040	121424861	32822	13	Plasma NMR	EUR	2023	Biol Psychiatry	36764567	Eleanor Davyson
SFAs	rs6602911	13	114547372	2.592e-09	114541617	114555906	14290	6	Plasma NMR	EUR	2023	Biol Psychiatry	36764567	Eleanor Davyson
SFAs	rs143875230	15	43278726	3.565e-09	43278726	43278726	1	1	Plasma NMR	EUR	2023	Biol Psychiatry	36764567	Eleanor Davyson
SFAs	rs150844304	15	43726625	5.799e-12	43580645	43950699	370055	9	Plasma NMR	EUR	2023	Biol Psychiatry	36764567	Eleanor Davyson
SFAs	rs139974673	15	44027885	7.606e-12	44027885	44266730	238846	4	Plasma NMR	EUR	2023	Biol Psychiatry	36764567	Eleanor Davyson
SFAs	rs148596463	15	44305780	3.07e-08	44297617	44375924	78308	6	Plasma NMR	EUR	2023	Biol Psychiatry	36764567	Eleanor Davyson
SFAs	rs28607776	15	58575005	2.723e-25	58545064	58668342	123279	50	Plasma NMR	EUR	2023	Biol Psychiatry	36764567	Eleanor Davyson
SFAs	rs202001522	15	58599817	2.252e-08	58599817	58599817	1	1	Plasma NMR	EUR	2023	Biol Psychiatry	36764567	Eleanor Davyson
SFAs	rs12907378	15	58654430	3.435e-08	58651632	58654430	2799	2	Plasma NMR	EUR	2023	Biol Psychiatry	36764567	Eleanor Davyson
SFAs	rs261290	15	58678720	9.144e-96	58670135	58716615	46481	112	Plasma NMR	EUR	2023	Biol Psychiatry	36764567	Eleanor Davyson
SFAs	rs8042174	15	58685970	3.673e-22	58685037	58711654	26618	18	Plasma NMR	EUR	2023	Biol Psychiatry	36764567	Eleanor Davyson
SFAs	rs118078695	15	58686409	8.278e-09	58686409	58686409	1	1	Plasma NMR	EUR	2023	Biol Psychiatry	36764567	Eleanor Davyson
SFAs	rs62000866	15	58701049	7.443e-18	58632415	58701049	68635	5	Plasma NMR	EUR	2023	Biol Psychiatry	36764567	Eleanor Davyson
SFAs	rs77703135	15	58709725	7.071e-11	58574163	58709725	135563	15	Plasma NMR	EUR	2023	Biol Psychiatry	36764567	Eleanor Davyson
SFAs	rs35511894	15	58723709	3.301e-08	58723709	58723709	1	1	Plasma NMR	EUR	2023	Biol Psychiatry	36764567	Eleanor Davyson
SFAs	rs8192701	15	58724371	1.804e-10	58720405	58731455	11051	8	Plasma NMR	EUR	2023	Biol Psychiatry	36764567	Eleanor Davyson
SFAs	rs261342	15	58731153	4.18e-80	58718998	58743709	24712	39	Plasma NMR	EUR	2023	Biol Psychiatry	36764567	Eleanor Davyson
SFAs	rs79787170	15	58754942	2.404e-08	58754942	58754942	1	1	Plasma NMR	EUR	2023	Biol Psychiatry	36764567	Eleanor Davyson
SFAs	rs113298164	15	58855748	2.886e-09	58855748	58855748	1	1	Plasma NMR	EUR	2023	Biol Psychiatry	36764567	Eleanor Davyson
SFAs	rs12720908	16	57001254	1.891e-09	56997349	57007451	10103	11	Plasma NMR	EUR	2023	Biol Psychiatry	36764567	Eleanor Davyson
SFAs	rs2287997	16	72140553	4.259e-08	72140553	72140553	1	1	Plasma NMR	EUR	2023	Biol Psychiatry	36764567	Eleanor Davyson
SFAs	rs77757914	18	46657577	2.644e-14	46545976	46754064	208089	10	Plasma NMR	EUR	2023	Biol Psychiatry	36764567	Eleanor Davyson
SFAs	rs77960347	18	47109955	4.967e-23	46888639	47294121	405483	17	Plasma NMR	EUR	2023	Biol Psychiatry	36764567	Eleanor Davyson
SFAs	rs117623631	18	47113165	1.773e-08	47113165	47113165	1	1	Plasma NMR	EUR	2023	Biol Psychiatry	36764567	Eleanor Davyson
SFAs	rs2156552	18	47181668	3.991e-17	47119423	47212252	92830	43	Plasma NMR	EUR	2023	Biol Psychiatry	36764567	Eleanor Davyson
SFAs	rs6507945	18	47243912	4.542e-14	47187323	47286886	99564	81	Plasma NMR	EUR	2023	Biol Psychiatry	36764567	Eleanor Davyson
SFAs	rs78923237	18	47360060	5.162e-11	47360060	47360060	1	1	Plasma NMR	EUR	2023	Biol Psychiatry	36764567	Eleanor Davyson
SFAs	rs143376213	18	47632322	3.986e-08	47632322	47632322	1	1	Plasma NMR	EUR	2023	Biol Psychiatry	36764567	Eleanor Davyson
SFAs	rs116843064	19	8429323	1.465e-08	8429323	8429323	1	1	Plasma NMR	EUR	2023	Biol Psychiatry	36764567	Eleanor Davyson
SFAs	rs142158911	19	11190534	1.033e-18	11187324	11210912	23589	55	Plasma NMR	EUR	2023	Biol Psychiatry	36764567	Eleanor Davyson
SFAs	rs17699030	19	11330942	1.548e-09	11298369	11350488	52120	8	Plasma NMR	EUR	2023	Biol Psychiatry	36764567	Eleanor Davyson
SFAs	rs143729015	19	19130750	4.305e-11	19083483	19130750	47268	5	Plasma NMR	EUR	2023	Biol Psychiatry	36764567	Eleanor Davyson
SFAs	rs8107974	19	19388500	5.038e-37	19155672	19628037	472366	163	Plasma NMR	EUR	2023	Biol Psychiatry	36764567	Eleanor Davyson
SFAs	rs543667961	19	19428527	1.776e-08	19428527	19428527	1	1	Plasma NMR	EUR	2023	Biol Psychiatry	36764567	Eleanor Davyson
SFAs	rs182611493	19	19458388	1.944e-10	19320825	19458388	137564	4	Plasma NMR	EUR	2023	Biol Psychiatry	36764567	Eleanor Davyson
SFAs	rs10500212	19	19723215	1.639e-31	19642795	19800289	157495	32	Plasma NMR	EUR	2023	Biol Psychiatry	36764567	Eleanor Davyson
SFAs	rs365653	19	45361646	3.671e-10	45302504	45413233	110730	4	Plasma NMR	EUR	2023	Biol Psychiatry	36764567	Eleanor Davyson
SFAs	rs6857	19	45392254	1.478e-21	45386467	45415935	29469	20	Plasma NMR	EUR	2023	Biol Psychiatry	36764567	Eleanor Davyson
SFAs	rs484195	19	45421877	8.763e-34	45384405	45427125	42721	17	Plasma NMR	EUR	2023	Biol Psychiatry	36764567	Eleanor Davyson
SFAs	rs79429216	19	45445517	4.36e-08	45445517	45445517	1	1	Plasma NMR	EUR	2023	Biol Psychiatry	36764567	Eleanor Davyson
SFAs	rs113948185	19	49096898	7.363e-09	49096898	49102782	5885	3	Plasma NMR	EUR	2023	Biol Psychiatry	36764567	Eleanor Davyson
SFAs	rs452270	19	49239053	8.461e-12	49206108	49274975	68868	75	Plasma NMR	EUR	2023	Biol Psychiatry	36764567	Eleanor Davyson
SFAs	rs1883711	20	39179822	3.938e-11	39142516	39179822	37307	3	Plasma NMR	EUR	2023	Biol Psychiatry	36764567	Eleanor Davyson
MUFAs%	rs6656815	1	27292462	1.227e-08	27186149	27298564	112416	49	Plasma NMR	EUR	2023	Biol Psychiatry	36764567	Eleanor Davyson
MUFAs%	rs2282231	1	39569571	2.102e-08	39569571	39571992	2422	2	Plasma NMR	EUR	2023	Biol Psychiatry	36764567	Eleanor Davyson
MUFAs%	rs582883	1	39835540	2.404e-09	39587388	40084605	497218	199	Plasma NMR	EUR	2023	Biol Psychiatry	36764567	Eleanor Davyson
MUFAs%	rs61781393	1	40087764	1.02e-08	40086357	40087764	1408	2	Plasma NMR	EUR	2023	Biol Psychiatry	36764567	Eleanor Davyson
MUFAs%	rs1168040	1	62960575	3.011e-28	62898984	63209299	310316	293	Plasma NMR	EUR	2023	Biol Psychiatry	36764567	Eleanor Davyson
MUFAs%	rs7533354	1	63217503	2.645e-08	63211910	63223032	11123	3	Plasma NMR	EUR	2023	Biol Psychiatry	36764567	Eleanor Davyson
MUFAs%	rs12138486	1	93865391	7.74e-09	93814411	93891839	77429	23	Plasma NMR	EUR	2023	Biol Psychiatry	36764567	Eleanor Davyson
MUFAs%	rs2642438	1	220970028	1.545e-09	220970028	220972343	2316	4	Plasma NMR	EUR	2023	Biol Psychiatry	36764567	Eleanor Davyson
MUFAs%	rs115047514	1	230280696	7.506e-13	230280696	230402624	121929	5	Plasma NMR	EUR	2023	Biol Psychiatry	36764567	Eleanor Davyson
MUFAs%	rs10127775	1	230295789	1.167e-24	230278291	230326412	48122	129	Plasma NMR	EUR	2023	Biol Psychiatry	36764567	Eleanor Davyson
MUFAs%	rs12710745	2	21112689	6.742e-10	21105335	21247211	141877	32	Plasma NMR	EUR	2023	Biol Psychiatry	36764567	Eleanor Davyson
MUFAs%	rs4665710	2	21221035	7.895e-47	21109020	21435616	326597	120	Plasma NMR	EUR	2023	Biol Psychiatry	36764567	Eleanor Davyson
MUFAs%	rs35750610	2	21281893	8.083e-09	21281893	21413382	131490	2	Plasma NMR	EUR	2023	Biol Psychiatry	36764567	Eleanor Davyson
MUFAs%	rs114721139	2	21460772	2.993e-08	21460772	21460772	1	1	Plasma NMR	EUR	2023	Biol Psychiatry	36764567	Eleanor Davyson
MUFAs%	rs6714780	2	27189063	9.821e-09	27189063	27189063	1	1	Plasma NMR	EUR	2023	Biol Psychiatry	36764567	Eleanor Davyson
MUFAs%	rs2580754	2	27398196	2.711e-16	27387429	27486595	99167	110	Plasma NMR	EUR	2023	Biol Psychiatry	36764567	Eleanor Davyson
MUFAs%	rs62130676	2	27419804	3.214e-13	27404674	27523089	118416	5	Plasma NMR	EUR	2023	Biol Psychiatry	36764567	Eleanor Davyson
MUFAs%	rs61737373	2	27423913	1.526e-09	27391399	27518450	127052	3	Plasma NMR	EUR	2023	Biol Psychiatry	36764567	Eleanor Davyson
MUFAs%	rs115961201	2	27704896	3.211e-08	27704896	27704896	1	1	Plasma NMR	EUR	2023	Biol Psychiatry	36764567	Eleanor Davyson
MUFAs%	rs1260326	2	27730940	4.583e-80	27482090	27972833	490744	263	Plasma NMR	EUR	2023	Biol Psychiatry	36764567	Eleanor Davyson
MUFAs%	rs141428740	2	27735033	1.298e-09	27527292	27735033	207742	5	Plasma NMR	EUR	2023	Biol Psychiatry	36764567	Eleanor Davyson
MUFAs%	rs62141279	2	27771415	2.575e-11	27755112	28021043	265932	78	Plasma NMR	EUR	2023	Biol Psychiatry	36764567	Eleanor Davyson
MUFAs%	rs62138973	2	27847642	8.732e-13	27847642	27847642	1	1	Plasma NMR	EUR	2023	Biol Psychiatry	36764567	Eleanor Davyson
MUFAs%	rs114976596	2	28010361	1.368e-08	27934711	28242187	307477	3	Plasma NMR	EUR	2023	Biol Psychiatry	36764567	Eleanor Davyson
MUFAs%	rs74446114	2	28066122	1.518e-21	27929023	28301540	372518	8	Plasma NMR	EUR	2023	Biol Psychiatry	36764567	Eleanor Davyson
MUFAs%	rs10171517	2	28090059	1.807e-10	28022675	28315770	293096	97	Plasma NMR	EUR	2023	Biol Psychiatry	36764567	Eleanor Davyson
MUFAs%	rs62140395	2	28244926	7.389e-13	28244926	28344285	99360	3	Plasma NMR	EUR	2023	Biol Psychiatry	36764567	Eleanor Davyson
MUFAs%	rs17759740	2	28393115	4.864e-10	28353518	28393115	39598	2	Plasma NMR	EUR	2023	Biol Psychiatry	36764567	Eleanor Davyson
MUFAs%	rs1128249	2	165528624	3.843e-13	165501849	165557318	55470	27	Plasma NMR	EUR	2023	Biol Psychiatry	36764567	Eleanor Davyson
MUFAs%	rs2972140	2	227104111	1.867e-13	227020653	227181683	161031	105	Plasma NMR	EUR	2023	Biol Psychiatry	36764567	Eleanor Davyson
MUFAs%	rs684773	3	135956305	2.432e-08	135950921	136047977	97057	19	Plasma NMR	EUR	2023	Biol Psychiatry	36764567	Eleanor Davyson
MUFAs%	rs34634128	3	136322265	6.588e-09	136103267	136428131	324865	35	Plasma NMR	EUR	2023	Biol Psychiatry	36764567	Eleanor Davyson
MUFAs%	rs13108218	4	3443931	4.363e-11	3299504	3443931	144428	15	Plasma NMR	EUR	2023	Biol Psychiatry	36764567	Eleanor Davyson
MUFAs%	rs2307789	4	88039461	1.924e-11	87799931	88181491	381561	98	Plasma NMR	EUR	2023	Biol Psychiatry	36764567	Eleanor Davyson
MUFAs%	rs40270	5	55804552	3.226e-08	55804552	55804552	1	1	Plasma NMR	EUR	2023	Biol Psychiatry	36764567	Eleanor Davyson
MUFAs%	rs9687846	5	55861894	1.763e-13	55856375	55870395	14021	12	Plasma NMR	EUR	2023	Biol Psychiatry	36764567	Eleanor Davyson
MUFAs%	rs4466139	5	78430058	3.796e-09	78417629	78628979	211351	110	Plasma NMR	EUR	2023	Biol Psychiatry	36764567	Eleanor Davyson
MUFAs%	rs9378248	6	31326289	6.466e-10	31325851	31328886	3036	7	Plasma NMR	EUR	2023	Biol Psychiatry	36764567	Eleanor Davyson
MUFAs%	rs3911893	6	31935567	5.842e-10	31821182	31946974	125793	10	Plasma NMR	EUR	2023	Biol Psychiatry	36764567	Eleanor Davyson
MUFAs%	rs3134950	6	32127477	2.64e-08	32127477	32136547	9071	2	Plasma NMR	EUR	2023	Biol Psychiatry	36764567	Eleanor Davyson
MUFAs%	rs3129755	6	32583057	7.659e-13	32448599	32603660	155062	120	Plasma NMR	EUR	2023	Biol Psychiatry	36764567	Eleanor Davyson
MUFAs%	rs114609017	6	32585632	6.066e-10	32433057	32669373	236317	122	Plasma NMR	EUR	2023	Biol Psychiatry	36764567	Eleanor Davyson
MUFAs%	rs11967262	6	43760327	1.885e-09	43757082	43764551	7470	5	Plasma NMR	EUR	2023	Biol Psychiatry	36764567	Eleanor Davyson
MUFAs%	rs632057	6	139834012	1.008e-11	139828916	139844429	15514	37	Plasma NMR	EUR	2023	Biol Psychiatry	36764567	Eleanor Davyson
MUFAs%	rs1116262	6	160470880	3.114e-15	160242487	160499565	257079	18	Plasma NMR	EUR	2023	Biol Psychiatry	36764567	Eleanor Davyson
MUFAs%	rs3127606	6	160662910	4.369e-11	160662910	160680759	17850	2	Plasma NMR	EUR	2023	Biol Psychiatry	36764567	Eleanor Davyson
MUFAs%	rs9295128	6	160751531	1.971e-37	160503656	160759840	256185	50	Plasma NMR	EUR	2023	Biol Psychiatry	36764567	Eleanor Davyson
MUFAs%	rs540713	6	160766321	3.88e-08	160766321	160766321	1	1	Plasma NMR	EUR	2023	Biol Psychiatry	36764567	Eleanor Davyson
MUFAs%	rs6938647	6	160986915	8.101e-11	160758116	160986915	228800	11	Plasma NMR	EUR	2023	Biol Psychiatry	36764567	Eleanor Davyson
MUFAs%	rs10455872	6	161010118	3.781e-52	160852973	161123451	270479	10	Plasma NMR	EUR	2023	Biol Psychiatry	36764567	Eleanor Davyson
MUFAs%	rs140570886	6	161013013	2.17e-49	160816409	161224445	408037	13	Plasma NMR	EUR	2023	Biol Psychiatry	36764567	Eleanor Davyson
MUFAs%	rs9457997	6	161107018	3.301e-11	161097821	161122274	24454	25	Plasma NMR	EUR	2023	Biol Psychiatry	36764567	Eleanor Davyson
MUFAs%	rs783144	6	161119239	1.696e-17	160964135	161125454	161320	15	Plasma NMR	EUR	2023	Biol Psychiatry	36764567	Eleanor Davyson
MUFAs%	rs143843429	6	161383079	9.783e-16	161170855	161443939	273085	3	Plasma NMR	EUR	2023	Biol Psychiatry	36764567	Eleanor Davyson
MUFAs%	rs35867424	7	72032358	7.194e-12	72032358	72070325	37968	2	Plasma NMR	EUR	2023	Biol Psychiatry	36764567	Eleanor Davyson
MUFAs%	rs35753501	7	72330303	1.497e-12	72097372	72419723	322352	8	Plasma NMR	EUR	2023	Biol Psychiatry	36764567	Eleanor Davyson
MUFAs%	rs147767686	7	72389537	1.66e-10	72290470	72420980	130511	23	Plasma NMR	EUR	2023	Biol Psychiatry	36764567	Eleanor Davyson
MUFAs%	rs147598130	7	72705139	5.844e-11	72697315	72801939	104625	14	Plasma NMR	EUR	2023	Biol Psychiatry	36764567	Eleanor Davyson
MUFAs%	rs12531884	7	72981883	1.019e-09	72974869	72981883	7015	2	Plasma NMR	EUR	2023	Biol Psychiatry	36764567	Eleanor Davyson
MUFAs%	rs799158	7	73019074	2.677e-12	73019074	73123473	104400	5	Plasma NMR	EUR	2023	Biol Psychiatry	36764567	Eleanor Davyson
MUFAs%	rs3812316	7	73020337	5.096e-63	72802966	73114389	311424	162	Plasma NMR	EUR	2023	Biol Psychiatry	36764567	Eleanor Davyson
MUFAs%	rs187285433	7	73026828	2.992e-08	73026828	73026828	1	1	Plasma NMR	EUR	2023	Biol Psychiatry	36764567	Eleanor Davyson
MUFAs%	rs374687197	7	73048064	3.457e-13	73048064	73048064	1	1	Plasma NMR	EUR	2023	Biol Psychiatry	36764567	Eleanor Davyson
MUFAs%	rs799161	7	73059990	1.12e-17	73059990	73122923	62934	12	Plasma NMR	EUR	2023	Biol Psychiatry	36764567	Eleanor Davyson
MUFAs%	rs1495741	8	18272881	3.28e-12	18239760	18288772	49013	27	Plasma NMR	EUR	2023	Biol Psychiatry	36764567	Eleanor Davyson
MUFAs%	rs117324351	8	19614962	3.713e-09	19614961	19614962	2	2	Plasma NMR	EUR	2023	Biol Psychiatry	36764567	Eleanor Davyson
MUFAs%	rs4551376	8	19633219	2.625e-11	19613762	19735704	121943	27	Plasma NMR	EUR	2023	Biol Psychiatry	36764567	Eleanor Davyson
MUFAs%	rs62496677	8	19636940	6.09e-19	19614541	19764447	149907	95	Plasma NMR	EUR	2023	Biol Psychiatry	36764567	Eleanor Davyson
MUFAs%	rs79153732	8	19662937	1.945e-10	19634201	19680410	46210	13	Plasma NMR	EUR	2023	Biol Psychiatry	36764567	Eleanor Davyson
MUFAs%	rs5889890	8	19663159	1.511e-11	19639155	19689821	50667	18	Plasma NMR	EUR	2023	Biol Psychiatry	36764567	Eleanor Davyson
MUFAs%	rs78226669	8	19692353	6.168e-20	19668707	19902490	233784	7	Plasma NMR	EUR	2023	Biol Psychiatry	36764567	Eleanor Davyson
MUFAs%	rs1837844	8	19741755	1.184e-08	19741755	19750839	9085	3	Plasma NMR	EUR	2023	Biol Psychiatry	36764567	Eleanor Davyson
MUFAs%	rs79341217	8	19743217	8.236e-30	19639365	19774890	135526	22	Plasma NMR	EUR	2023	Biol Psychiatry	36764567	Eleanor Davyson
MUFAs%	rs7844399	8	19785861	3.679e-14	19785861	19785861	1	1	Plasma NMR	EUR	2023	Biol Psychiatry	36764567	Eleanor Davyson
MUFAs%	rs190118115	8	19793581	4.293e-45	19635801	19939605	303805	10	Plasma NMR	EUR	2023	Biol Psychiatry	36764567	Eleanor Davyson
MUFAs%	rs117026536	8	19818773	5.85e-139	19727447	19974789	247343	300	Plasma NMR	EUR	2023	Biol Psychiatry	36764567	Eleanor Davyson
MUFAs%	rs3289	8	19823192	1.608e-26	19722204	19962276	240073	180	Plasma NMR	EUR	2023	Biol Psychiatry	36764567	Eleanor Davyson
MUFAs%	rs531537695	8	19829850	7.796e-16	19829850	19829850	1	1	Plasma NMR	EUR	2023	Biol Psychiatry	36764567	Eleanor Davyson
MUFAs%	rs894210	8	19865843	2.074e-45	19720833	19865843	145011	17	Plasma NMR	EUR	2023	Biol Psychiatry	36764567	Eleanor Davyson
MUFAs%	rs188443653	8	19867720	1.832e-16	19738408	19949548	211141	10	Plasma NMR	EUR	2023	Biol Psychiatry	36764567	Eleanor Davyson
MUFAs%	rs6586886	8	19875408	3.111e-46	19815098	19949300	134203	48	Plasma NMR	EUR	2023	Biol Psychiatry	36764567	Eleanor Davyson
MUFAs%	rs186172167	8	19876610	1.476e-08	19876610	19876610	1	1	Plasma NMR	EUR	2023	Biol Psychiatry	36764567	Eleanor Davyson
MUFAs%	rs184386132	8	19879054	5.435e-14	19879054	19879054	1	1	Plasma NMR	EUR	2023	Biol Psychiatry	36764567	Eleanor Davyson
MUFAs%	rs147649176	8	19941197	7.174e-09	19845612	19941197	95586	9	Plasma NMR	EUR	2023	Biol Psychiatry	36764567	Eleanor Davyson
MUFAs%	rs145106713	8	19942183	7.116e-10	19770344	19942183	171840	4	Plasma NMR	EUR	2023	Biol Psychiatry	36764567	Eleanor Davyson
MUFAs%	rs34894682	8	19951045	3.297e-08	19951045	19951045	1	1	Plasma NMR	EUR	2023	Biol Psychiatry	36764567	Eleanor Davyson
MUFAs%	rs116974927	8	19951598	5.747e-16	19749424	19976053	226630	5	Plasma NMR	EUR	2023	Biol Psychiatry	36764567	Eleanor Davyson
MUFAs%	rs16842	8	19968929	2.718e-13	19963473	19970889	7417	4	Plasma NMR	EUR	2023	Biol Psychiatry	36764567	Eleanor Davyson
MUFAs%	rs2980874	8	126444788	5.082e-09	126439406	126444788	5383	3	Plasma NMR	EUR	2023	Biol Psychiatry	36764567	Eleanor Davyson
MUFAs%	rs28601761	8	126500031	9.084e-43	126447308	126510338	63031	68	Plasma NMR	EUR	2023	Biol Psychiatry	36764567	Eleanor Davyson
MUFAs%	rs7012891	8	126514676	4.703e-13	126504394	126521465	17072	8	Plasma NMR	EUR	2023	Biol Psychiatry	36764567	Eleanor Davyson
MUFAs%	rs4006563	8	126531464	9.437e-10	126531464	126531464	1	1	Plasma NMR	EUR	2023	Biol Psychiatry	36764567	Eleanor Davyson
MUFAs%	rs2457445	10	64781226	2.819e-08	64761387	64821923	60537	8	Plasma NMR	EUR	2023	Biol Psychiatry	36764567	Eleanor Davyson
MUFAs%	rs13095	10	64914372	2.447e-20	64761243	64938404	177162	87	Plasma NMR	EUR	2023	Biol Psychiatry	36764567	Eleanor Davyson
MUFAs%	rs7924036	10	65191645	6.634e-23	64942810	65400080	457271	358	Plasma NMR	EUR	2023	Biol Psychiatry	36764567	Eleanor Davyson
MUFAs%	rs603424	10	102075479	2.974e-16	102075479	102075479	1	1	Plasma NMR	EUR	2023	Biol Psychiatry	36764567	Eleanor Davyson
MUFAs%	rs2489045	10	102344754	3.387e-10	102103037	102361333	258297	330	Plasma NMR	EUR	2023	Biol Psychiatry	36764567	Eleanor Davyson
MUFAs%	rs2803619	10	113934384	3.189e-10	113901194	113950418	49225	34	Plasma NMR	EUR	2023	Biol Psychiatry	36764567	Eleanor Davyson
MUFAs%	rs7934157	11	60955332	1.504e-10	60889640	60955332	65693	3	Plasma NMR	EUR	2023	Biol Psychiatry	36764567	Eleanor Davyson
MUFAs%	rs71490328	11	61281519	4.367e-08	61281519	61281519	1	1	Plasma NMR	EUR	2023	Biol Psychiatry	36764567	Eleanor Davyson
MUFAs%	rs11230735	11	61302244	3.101e-08	61302244	61302244	1	1	Plasma NMR	EUR	2023	Biol Psychiatry	36764567	Eleanor Davyson
MUFAs%	rs6591657	11	61434532	1.107e-14	61395430	61434532	39103	18	Plasma NMR	EUR	2023	Biol Psychiatry	36764567	Eleanor Davyson
MUFAs%	rs12271414	11	61437564	3.055e-08	61437564	61437564	1	1	Plasma NMR	EUR	2023	Biol Psychiatry	36764567	Eleanor Davyson
MUFAs%	rs112687416	11	61464124	1.751e-08	61464124	61464124	1	1	Plasma NMR	EUR	2023	Biol Psychiatry	36764567	Eleanor Davyson
MUFAs%	rs198460	11	61524974	3.54e-38	61406542	61535146	128605	91	Plasma NMR	EUR	2023	Biol Psychiatry	36764567	Eleanor Davyson
MUFAs%	rs79519287	11	61531810	4.319e-19	61418816	61611710	192895	6	Plasma NMR	EUR	2023	Biol Psychiatry	36764567	Eleanor Davyson
MUFAs%	rs549532247	11	61538951	4.215e-11	61538951	61538951	1	1	Plasma NMR	EUR	2023	Biol Psychiatry	36764567	Eleanor Davyson
MUFAs%	rs564042190	11	61543358	1.844e-10	61543358	61543358	1	1	Plasma NMR	EUR	2023	Biol Psychiatry	36764567	Eleanor Davyson
MUFAs%	rs117301449	11	61548004	4.223e-10	61548004	61548004	1	1	Plasma NMR	EUR	2023	Biol Psychiatry	36764567	Eleanor Davyson
MUFAs%	rs174533	11	61549025	0	61518237	61678754	160518	162	Plasma NMR	EUR	2023	Biol Psychiatry	36764567	Eleanor Davyson
MUFAs%	rs117110139	11	61557422	1.801e-13	61557422	61607457	50036	3	Plasma NMR	EUR	2023	Biol Psychiatry	36764567	Eleanor Davyson
MUFAs%	rs740006	11	61557868	9.715e-24	61557868	61557868	1	1	Plasma NMR	EUR	2023	Biol Psychiatry	36764567	Eleanor Davyson
MUFAs%	rs695867	11	61561288	3.654e-16	61547951	61612560	64610	7	Plasma NMR	EUR	2023	Biol Psychiatry	36764567	Eleanor Davyson
MUFAs%	rs75938339	11	61570073	2.841e-08	61570073	61570073	1	1	Plasma NMR	EUR	2023	Biol Psychiatry	36764567	Eleanor Davyson
MUFAs%	rs185270832	11	61573773	1.708e-08	61573773	61573773	1	1	Plasma NMR	EUR	2023	Biol Psychiatry	36764567	Eleanor Davyson
MUFAs%	rs113117978	11	61586571	3.264e-13	61586571	61586571	1	1	Plasma NMR	EUR	2023	Biol Psychiatry	36764567	Eleanor Davyson
MUFAs%	rs174569	11	61594164	1.016e-29	61528910	61632310	103401	8	Plasma NMR	EUR	2023	Biol Psychiatry	36764567	Eleanor Davyson
MUFAs%	rs139957766	11	61607047	5.235e-53	61568827	61611078	42252	5	Plasma NMR	EUR	2023	Biol Psychiatry	36764567	Eleanor Davyson
MUFAs%	rs199946174	11	61620711	1.327e-10	61620711	61620711	1	1	Plasma NMR	EUR	2023	Biol Psychiatry	36764567	Eleanor Davyson
MUFAs%	rs73487492	11	61621611	6.648e-50	61545842	61653164	107323	33	Plasma NMR	EUR	2023	Biol Psychiatry	36764567	Eleanor Davyson
MUFAs%	rs181479770	11	61635427	1.927e-56	61600699	61689412	88714	30	Plasma NMR	EUR	2023	Biol Psychiatry	36764567	Eleanor Davyson
MUFAs%	rs7115739	11	61641717	1.489e-19	61586518	61687454	100937	6	Plasma NMR	EUR	2023	Biol Psychiatry	36764567	Eleanor Davyson
MUFAs%	rs174452	11	61645892	1.442e-19	61519815	61676505	156691	4	Plasma NMR	EUR	2023	Biol Psychiatry	36764567	Eleanor Davyson
MUFAs%	rs116962591	11	61662448	4.902e-12	61662448	61662448	1	1	Plasma NMR	EUR	2023	Biol Psychiatry	36764567	Eleanor Davyson
MUFAs%	rs174472	11	61671956	6.945e-21	61626167	61671956	45790	13	Plasma NMR	EUR	2023	Biol Psychiatry	36764567	Eleanor Davyson
MUFAs%	rs174480	11	61685790	3.959e-16	61685790	61685790	1	1	Plasma NMR	EUR	2023	Biol Psychiatry	36764567	Eleanor Davyson
MUFAs%	rs76133863	11	61687130	7.821e-10	61687130	61805045	117916	2	Plasma NMR	EUR	2023	Biol Psychiatry	36764567	Eleanor Davyson
MUFAs%	rs2524292	11	61695146	9.086e-15	61693684	61707645	13962	9	Plasma NMR	EUR	2023	Biol Psychiatry	36764567	Eleanor Davyson
MUFAs%	rs2727260	11	61712242	9.911e-34	61700019	61744672	44654	39	Plasma NMR	EUR	2023	Biol Psychiatry	36764567	Eleanor Davyson
MUFAs%	rs10160397	11	61749766	2.17e-24	61730036	61808272	78237	57	Plasma NMR	EUR	2023	Biol Psychiatry	36764567	Eleanor Davyson
MUFAs%	rs78353689	11	61755195	4.096e-10	61750749	61811441	60693	4	Plasma NMR	EUR	2023	Biol Psychiatry	36764567	Eleanor Davyson
MUFAs%	rs11230874	11	61795586	1.83e-10	61747883	61803540	55658	16	Plasma NMR	EUR	2023	Biol Psychiatry	36764567	Eleanor Davyson
MUFAs%	rs387137	11	61830169	3.804e-14	61815803	62009611	193809	65	Plasma NMR	EUR	2023	Biol Psychiatry	36764567	Eleanor Davyson
MUFAs%	rs7946207	11	61932783	1.934e-09	61909620	61936848	27229	26	Plasma NMR	EUR	2023	Biol Psychiatry	36764567	Eleanor Davyson
MUFAs%	rs3758962	11	62183838	1.636e-09	61974056	62190700	216645	8	Plasma NMR	EUR	2023	Biol Psychiatry	36764567	Eleanor Davyson
MUFAs%	rs11231721	11	63957835	1.934e-09	63882495	64004723	122229	5	Plasma NMR	EUR	2023	Biol Psychiatry	36764567	Eleanor Davyson
MUFAs%	rs10750766	11	65473798	1.299e-09	65473798	65473798	1	1	Plasma NMR	EUR	2023	Biol Psychiatry	36764567	Eleanor Davyson
MUFAs%	rs2229738	11	68562328	5.804e-17	68562328	68562328	1	1	Plasma NMR	EUR	2023	Biol Psychiatry	36764567	Eleanor Davyson
MUFAs%	rs139118317	11	116399521	2.007e-09	116329685	116399521	69837	2	Plasma NMR	EUR	2023	Biol Psychiatry	36764567	Eleanor Davyson
MUFAs%	rs530919346	11	116408029	1.058e-12	116408029	116408029	1	1	Plasma NMR	EUR	2023	Biol Psychiatry	36764567	Eleanor Davyson
MUFAs%	rs61904859	11	116492506	1.636e-12	116476668	116514417	37750	3	Plasma NMR	EUR	2023	Biol Psychiatry	36764567	Eleanor Davyson
MUFAs%	rs61270867	11	116499500	6.263e-10	116496948	116504984	8037	5	Plasma NMR	EUR	2023	Biol Psychiatry	36764567	Eleanor Davyson
MUFAs%	rs516226	11	116519655	8.66e-09	116519655	116519655	1	1	Plasma NMR	EUR	2023	Biol Psychiatry	36764567	Eleanor Davyson
MUFAs%	rs12417728	11	116528053	6.936e-26	116515528	116688268	172741	11	Plasma NMR	EUR	2023	Biol Psychiatry	36764567	Eleanor Davyson
MUFAs%	rs11820504	11	116529442	9.29e-21	116521748	116529442	7695	4	Plasma NMR	EUR	2023	Biol Psychiatry	36764567	Eleanor Davyson
MUFAs%	rs4938301	11	116575473	9.094e-15	116528202	116575473	47272	18	Plasma NMR	EUR	2023	Biol Psychiatry	36764567	Eleanor Davyson
MUFAs%	rs12574790	11	116575687	1.194e-11	116575687	116575687	1	1	Plasma NMR	EUR	2023	Biol Psychiatry	36764567	Eleanor Davyson
MUFAs%	rs191329157	11	116591899	1.039e-08	116591899	116591899	1	1	Plasma NMR	EUR	2023	Biol Psychiatry	36764567	Eleanor Davyson
MUFAs%	rs377491137	11	116619390	1.299e-16	116515557	116846659	331103	10	Plasma NMR	EUR	2023	Biol Psychiatry	36764567	Eleanor Davyson
MUFAs%	rs1268353	11	116639692	9.401e-26	116529524	116829653	300130	131	Plasma NMR	EUR	2023	Biol Psychiatry	36764567	Eleanor Davyson
MUFAs%	rs148784079	11	116645926	5.262e-14	116624922	116837608	212687	4	Plasma NMR	EUR	2023	Biol Psychiatry	36764567	Eleanor Davyson
MUFAs%	rs964184	11	116648917	5.741e-181	116519358	116898886	379529	323	Plasma NMR	EUR	2023	Biol Psychiatry	36764567	Eleanor Davyson
MUFAs%	rs3135507	11	116661488	6.04e-10	116661488	116671391	9904	2	Plasma NMR	EUR	2023	Biol Psychiatry	36764567	Eleanor Davyson
MUFAs%	rs45611741	11	116663128	3.802e-48	116429607	116900769	471163	10	Plasma NMR	EUR	2023	Biol Psychiatry	36764567	Eleanor Davyson
MUFAs%	rs75919952	11	116667545	4.378e-14	116535126	116667545	132420	35	Plasma NMR	EUR	2023	Biol Psychiatry	36764567	Eleanor Davyson
MUFAs%	rs35412484	11	116669428	1.807e-12	116547924	116669428	121505	4	Plasma NMR	EUR	2023	Biol Psychiatry	36764567	Eleanor Davyson
MUFAs%	rs12721041	11	116693871	5.551e-20	116492014	116697301	205288	6	Plasma NMR	EUR	2023	Biol Psychiatry	36764567	Eleanor Davyson
MUFAs%	rs138326449	11	116701354	1.582e-62	116692293	116701354	9062	2	Plasma NMR	EUR	2023	Biol Psychiatry	36764567	Eleanor Davyson
MUFAs%	rs645901	11	116702362	1.641e-38	116586423	116807970	221548	50	Plasma NMR	EUR	2023	Biol Psychiatry	36764567	Eleanor Davyson
MUFAs%	rs10790165	11	116727270	4.808e-12	116536542	116727270	190729	2	Plasma NMR	EUR	2023	Biol Psychiatry	36764567	Eleanor Davyson
MUFAs%	rs149070287	11	116733969	1.503e-11	116733969	116782574	48606	2	Plasma NMR	EUR	2023	Biol Psychiatry	36764567	Eleanor Davyson
MUFAs%	rs182738832	11	116885682	6.461e-10	116885682	117053563	167882	2	Plasma NMR	EUR	2023	Biol Psychiatry	36764567	Eleanor Davyson
MUFAs%	rs78442878	11	116922854	9.377e-09	116922854	116972894	50041	2	Plasma NMR	EUR	2023	Biol Psychiatry	36764567	Eleanor Davyson
MUFAs%	rs141351422	11	116929062	7.884e-10	116840373	117018828	178456	10	Plasma NMR	EUR	2023	Biol Psychiatry	36764567	Eleanor Davyson
MUFAs%	rs139397669	11	116946861	9.305e-30	116916060	117139196	223137	4	Plasma NMR	EUR	2023	Biol Psychiatry	36764567	Eleanor Davyson
MUFAs%	rs7103842	11	116958028	3.24e-08	116957263	116958028	766	2	Plasma NMR	EUR	2023	Biol Psychiatry	36764567	Eleanor Davyson
MUFAs%	rs550430452	11	116969076	2.138e-14	116969076	117096995	127920	2	Plasma NMR	EUR	2023	Biol Psychiatry	36764567	Eleanor Davyson
MUFAs%	rs186781233	11	116976310	2.732e-10	116922642	116976310	53669	2	Plasma NMR	EUR	2023	Biol Psychiatry	36764567	Eleanor Davyson
MUFAs%	rs185672288	11	116988389	1.094e-11	116988389	117189691	201303	4	Plasma NMR	EUR	2023	Biol Psychiatry	36764567	Eleanor Davyson
MUFAs%	rs508487	11	117075566	2.058e-40	116899782	117186506	286725	117	Plasma NMR	EUR	2023	Biol Psychiatry	36764567	Eleanor Davyson
MUFAs%	rs555766713	11	117079547	6.34e-28	117042408	117177383	134976	4	Plasma NMR	EUR	2023	Biol Psychiatry	36764567	Eleanor Davyson
MUFAs%	rs147611518	11	117261026	2.819e-15	117261026	117261026	1	1	Plasma NMR	EUR	2023	Biol Psychiatry	36764567	Eleanor Davyson
MUFAs%	rs67981690	12	21343886	2.992e-08	21343886	21343886	1	1	Plasma NMR	EUR	2023	Biol Psychiatry	36764567	Eleanor Davyson
MUFAs%	rs28364531	15	42701374	4.612e-09	42664157	42721845	57689	5	Plasma NMR	EUR	2023	Biol Psychiatry	36764567	Eleanor Davyson
MUFAs%	rs143875230	15	43278726	2.463e-17	43099550	43401074	301525	5	Plasma NMR	EUR	2023	Biol Psychiatry	36764567	Eleanor Davyson
MUFAs%	rs150844304	15	43726625	6.016e-21	43580645	43950699	370055	13	Plasma NMR	EUR	2023	Biol Psychiatry	36764567	Eleanor Davyson
MUFAs%	rs139974673	15	44027885	4.12e-20	44027885	44277216	249332	45	Plasma NMR	EUR	2023	Biol Psychiatry	36764567	Eleanor Davyson
MUFAs%	rs148596463	15	44305780	1.131e-16	44278161	44429868	151708	109	Plasma NMR	EUR	2023	Biol Psychiatry	36764567	Eleanor Davyson
MUFAs%	rs148489550	15	44581461	7.928e-14	44564692	44581461	16770	2	Plasma NMR	EUR	2023	Biol Psychiatry	36764567	Eleanor Davyson
MUFAs%	rs151291132	15	44842210	5.533e-14	44636409	44947434	311026	7	Plasma NMR	EUR	2023	Biol Psychiatry	36764567	Eleanor Davyson
MUFAs%	rs10048117	16	14511522	2.174e-09	14488130	14511812	23683	12	Plasma NMR	EUR	2023	Biol Psychiatry	36764567	Eleanor Davyson
MUFAs%	rs34664657	16	14672310	3.103e-15	14483993	14724589	240597	101	Plasma NMR	EUR	2023	Biol Psychiatry	36764567	Eleanor Davyson
MUFAs%	rs62039478	16	15127518	1.704e-10	15127518	15184067	56550	3	Plasma NMR	EUR	2023	Biol Psychiatry	36764567	Eleanor Davyson
MUFAs%	rs35512524	16	15171448	9.291e-20	15126890	15325301	198412	8	Plasma NMR	EUR	2023	Biol Psychiatry	36764567	Eleanor Davyson
MUFAs%	rs11644601	16	15172118	1.227e-51	15124327	15406153	281827	52	Plasma NMR	EUR	2023	Biol Psychiatry	36764567	Eleanor Davyson
MUFAs%	rs140014347	16	15474924	1.366e-09	15474924	15474924	1	1	Plasma NMR	EUR	2023	Biol Psychiatry	36764567	Eleanor Davyson
MUFAs%	rs141502961	16	15499531	8.329e-24	15499531	15730245	230715	53	Plasma NMR	EUR	2023	Biol Psychiatry	36764567	Eleanor Davyson
MUFAs%	rs255002	16	15578263	8.141e-11	15571344	15603929	32586	10	Plasma NMR	EUR	2023	Biol Psychiatry	36764567	Eleanor Davyson
MUFAs%	rs2384934	16	15838940	9.547e-14	15628160	15883490	255331	15	Plasma NMR	EUR	2023	Biol Psychiatry	36764567	Eleanor Davyson
MUFAs%	rs821840	16	56993886	2.776e-16	56985555	57014875	29321	31	Plasma NMR	EUR	2023	Biol Psychiatry	36764567	Eleanor Davyson
MUFAs%	rs117380643	17	41728951	1.959e-08	41728951	41728951	1	1	Plasma NMR	EUR	2023	Biol Psychiatry	36764567	Eleanor Davyson
MUFAs%	rs72836561	17	41926126	1.098e-17	41776943	42155742	378800	8	Plasma NMR	EUR	2023	Biol Psychiatry	36764567	Eleanor Davyson
MUFAs%	rs2075557	17	48268443	2.492e-08	48268443	48269021	579	2	Plasma NMR	EUR	2023	Biol Psychiatry	36764567	Eleanor Davyson
MUFAs%	rs12601919	17	65825374	2.008e-08	65825248	65840810	15563	9	Plasma NMR	EUR	2023	Biol Psychiatry	36764567	Eleanor Davyson
MUFAs%	rs182409576	19	8415602	7.782e-10	8415602	8415602	1	1	Plasma NMR	EUR	2023	Biol Psychiatry	36764567	Eleanor Davyson
MUFAs%	rs79293855	19	8420583	9.871e-09	8415076	8456738	41663	12	Plasma NMR	EUR	2023	Biol Psychiatry	36764567	Eleanor Davyson
MUFAs%	rs116843064	19	8429323	9.113e-44	8410381	8627569	217189	9	Plasma NMR	EUR	2023	Biol Psychiatry	36764567	Eleanor Davyson
MUFAs%	rs4804074	19	8489069	1.439e-08	8489069	8492259	3191	2	Plasma NMR	EUR	2023	Biol Psychiatry	36764567	Eleanor Davyson
MUFAs%	rs2013694	19	8616392	1.984e-08	8610894	8616392	5499	2	Plasma NMR	EUR	2023	Biol Psychiatry	36764567	Eleanor Davyson
MUFAs%	rs11668861	19	45380970	4.509e-09	45380970	45380970	1	1	Plasma NMR	EUR	2023	Biol Psychiatry	36764567	Eleanor Davyson
MUFAs%	rs283811	19	45388500	3.309e-17	45388500	45396665	8166	6	Plasma NMR	EUR	2023	Biol Psychiatry	36764567	Eleanor Davyson
MUFAs%	rs1065853	19	45413233	2.024e-53	45232161	45491032	258872	34	Plasma NMR	EUR	2023	Biol Psychiatry	36764567	Eleanor Davyson
MUFAs%	rs584007	19	45416478	6.149e-37	45389224	45421877	32654	9	Plasma NMR	EUR	2023	Biol Psychiatry	36764567	Eleanor Davyson
MUFAs%	rs6073958	20	44551855	1.101e-21	44534651	44661945	127295	49	Plasma NMR	EUR	2023	Biol Psychiatry	36764567	Eleanor Davyson
SFAs%	rs140584594	1	110232983	3.35e-24	110232983	110232983	1	1	Plasma NMR	EUR	2023	Biol Psychiatry	36764567	Eleanor Davyson
SFAs%	rs2642438	1	220970028	4.47e-21	220899648	221018288	118641	14	Plasma NMR	EUR	2023	Biol Psychiatry	36764567	Eleanor Davyson
SFAs%	rs1260326	2	27730940	1.521e-32	27500381	27967260	466880	218	Plasma NMR	EUR	2023	Biol Psychiatry	36764567	Eleanor Davyson
SFAs%	rs13030345	2	28003174	4.154e-10	27987221	28113911	126691	5	Plasma NMR	EUR	2023	Biol Psychiatry	36764567	Eleanor Davyson
SFAs%	rs146788033	4	99941138	3.534e-08	99941138	99941138	1	1	Plasma NMR	EUR	2023	Biol Psychiatry	36764567	Eleanor Davyson
SFAs%	rs1229984	4	100239319	2.369e-20	100019089	100474179	455091	6	Plasma NMR	EUR	2023	Biol Psychiatry	36764567	Eleanor Davyson
SFAs%	rs150848708	4	100608799	9.686e-11	100588827	100608799	19973	2	Plasma NMR	EUR	2023	Biol Psychiatry	36764567	Eleanor Davyson
SFAs%	rs3130293	6	32177263	1.758e-10	32127477	32184705	57229	10	Plasma NMR	EUR	2023	Biol Psychiatry	36764567	Eleanor Davyson
SFAs%	rs10455872	6	161010118	2.359e-20	160985526	161123451	137926	7	Plasma NMR	EUR	2023	Biol Psychiatry	36764567	Eleanor Davyson
SFAs%	rs140570886	6	161013013	1.136e-13	160848743	161111700	262958	10	Plasma NMR	EUR	2023	Biol Psychiatry	36764567	Eleanor Davyson
SFAs%	rs2980888	8	126507308	2.352e-21	126474306	126507389	33084	58	Plasma NMR	EUR	2023	Biol Psychiatry	36764567	Eleanor Davyson
SFAs%	rs7861065	9	86526044	3.05e-08	86381582	86565305	183724	8	Plasma NMR	EUR	2023	Biol Psychiatry	36764567	Eleanor Davyson
SFAs%	rs603424	10	102075479	3.111e-17	102075479	102075479	1	1	Plasma NMR	EUR	2023	Biol Psychiatry	36764567	Eleanor Davyson
SFAs%	rs79672037	10	102203541	4.266e-08	102203541	102203541	1	1	Plasma NMR	EUR	2023	Biol Psychiatry	36764567	Eleanor Davyson
SFAs%	rs2792703	10	113931690	5.433e-13	113901194	113950418	49225	34	Plasma NMR	EUR	2023	Biol Psychiatry	36764567	Eleanor Davyson
SFAs%	rs60847460	10	113983758	8.845e-09	113976804	113983758	6955	6	Plasma NMR	EUR	2023	Biol Psychiatry	36764567	Eleanor Davyson
SFAs%	rs174574	11	61600342	4.606e-23	61543499	61659296	115798	120	Plasma NMR	EUR	2023	Biol Psychiatry	36764567	Eleanor Davyson
SFAs%	rs575179410	12	89135084	4.84e-08	89135084	89135084	1	1	Plasma NMR	EUR	2023	Biol Psychiatry	36764567	Eleanor Davyson
SFAs%	rs753768034	15	58681533	1.937e-25	58671765	58716615	44851	70	Plasma NMR	EUR	2023	Biol Psychiatry	36764567	Eleanor Davyson
SFAs%	rs261342	15	58731153	3.616e-15	58722590	58742418	19829	20	Plasma NMR	EUR	2023	Biol Psychiatry	36764567	Eleanor Davyson
SFAs%	rs149256023	17	13834745	1.735e-08	13834745	13834745	1	1	Plasma NMR	EUR	2023	Biol Psychiatry	36764567	Eleanor Davyson
SFAs%	rs1065853	19	45413233	4.871e-16	45232161	45426792	194632	10	Plasma NMR	EUR	2023	Biol Psychiatry	36764567	Eleanor Davyson
SFAs%	rs637174	19	49266936	1.195e-10	49266390	49274975	8586	8	Plasma NMR	EUR	2023	Biol Psychiatry	36764567	Eleanor Davyson
SFAs%	rs2904552	22	18905964	1.101e-08	18905964	18959813	53850	4	Plasma NMR	EUR	2023	Biol Psychiatry	36764567	Eleanor Davyson
SFAs%	rs4269009	22	18910844	4.663e-09	18910355	18915347	4993	6	Plasma NMR	EUR	2023	Biol Psychiatry	36764567	Eleanor Davyson
SFAs%	rs738408	22	44324730	2.88e-15	44324727	44395451	70725	88	Plasma NMR	EUR	2023	Biol Psychiatry	36764567	Eleanor Davyson
PUFAs/MUFAs	rs582883	1	39835540	8.774e-09	39714238	40083641	369404	55	Plasma NMR	EUR	2023	Biol Psychiatry	36764567	Eleanor Davyson
PUFAs/MUFAs	rs61781393	1	40087764	3.295e-08	40086357	40087764	1408	2	Plasma NMR	EUR	2023	Biol Psychiatry	36764567	Eleanor Davyson
PUFAs/MUFAs	rs1168040	1	62960575	4.443e-22	62900811	63203221	302411	270	Plasma NMR	EUR	2023	Biol Psychiatry	36764567	Eleanor Davyson
PUFAs/MUFAs	rs12138486	1	93865391	3.62e-08	93865391	93865391	1	1	Plasma NMR	EUR	2023	Biol Psychiatry	36764567	Eleanor Davyson
PUFAs/MUFAs	rs115047514	1	230280696	1.667e-10	230280696	230398102	117407	2	Plasma NMR	EUR	2023	Biol Psychiatry	36764567	Eleanor Davyson
PUFAs/MUFAs	rs10127775	1	230295789	5.347e-20	230278291	230326412	48122	124	Plasma NMR	EUR	2023	Biol Psychiatry	36764567	Eleanor Davyson
PUFAs/MUFAs	rs4502373	2	21139470	5.135e-09	21135187	21151408	16222	9	Plasma NMR	EUR	2023	Biol Psychiatry	36764567	Eleanor Davyson
PUFAs/MUFAs	rs4665710	2	21221035	1.059e-34	21121464	21434234	312771	86	Plasma NMR	EUR	2023	Biol Psychiatry	36764567	Eleanor Davyson
PUFAs/MUFAs	rs55640703	2	21413382	4.418e-08	21413382	21413382	1	1	Plasma NMR	EUR	2023	Biol Psychiatry	36764567	Eleanor Davyson
PUFAs/MUFAs	rs6714780	2	27189063	1.55e-08	27189063	27189063	1	1	Plasma NMR	EUR	2023	Biol Psychiatry	36764567	Eleanor Davyson
PUFAs/MUFAs	rs1659676	2	27399294	2.385e-18	27386087	27486595	100509	122	Plasma NMR	EUR	2023	Biol Psychiatry	36764567	Eleanor Davyson
PUFAs/MUFAs	rs62130676	2	27419804	5.056e-14	27404674	27523089	118416	5	Plasma NMR	EUR	2023	Biol Psychiatry	36764567	Eleanor Davyson
PUFAs/MUFAs	rs61737373	2	27423913	9.789e-10	27423913	27423913	1	1	Plasma NMR	EUR	2023	Biol Psychiatry	36764567	Eleanor Davyson
PUFAs/MUFAs	rs115961201	2	27704896	2.178e-08	27704896	27704896	1	1	Plasma NMR	EUR	2023	Biol Psychiatry	36764567	Eleanor Davyson
PUFAs/MUFAs	rs1260326	2	27730940	1.777e-89	27482090	27972833	490744	312	Plasma NMR	EUR	2023	Biol Psychiatry	36764567	Eleanor Davyson
PUFAs/MUFAs	rs141428740	2	27735033	8.811e-11	27527292	27906918	379627	9	Plasma NMR	EUR	2023	Biol Psychiatry	36764567	Eleanor Davyson
PUFAs/MUFAs	rs76019819	2	27761994	4.566e-11	27752477	27999967	247491	72	Plasma NMR	EUR	2023	Biol Psychiatry	36764567	Eleanor Davyson
PUFAs/MUFAs	rs62138973	2	27847642	5.232e-14	27847642	27847642	1	1	Plasma NMR	EUR	2023	Biol Psychiatry	36764567	Eleanor Davyson
PUFAs/MUFAs	rs77189911	2	27934711	3.095e-09	27934711	28136911	202201	3	Plasma NMR	EUR	2023	Biol Psychiatry	36764567	Eleanor Davyson
PUFAs/MUFAs	rs12617113	2	28059937	5.378e-09	28017792	28065404	47613	32	Plasma NMR	EUR	2023	Biol Psychiatry	36764567	Eleanor Davyson
PUFAs/MUFAs	rs74446114	2	28066122	8.684e-24	27927968	28301540	373573	9	Plasma NMR	EUR	2023	Biol Psychiatry	36764567	Eleanor Davyson
PUFAs/MUFAs	rs114641449	2	28242187	2.544e-08	28242187	28284224	42038	2	Plasma NMR	EUR	2023	Biol Psychiatry	36764567	Eleanor Davyson
PUFAs/MUFAs	rs62140395	2	28244926	1.07e-13	28244926	28350375	105450	4	Plasma NMR	EUR	2023	Biol Psychiatry	36764567	Eleanor Davyson
PUFAs/MUFAs	rs13016086	2	28315770	7.169e-11	28065875	28393115	327241	76	Plasma NMR	EUR	2023	Biol Psychiatry	36764567	Eleanor Davyson
PUFAs/MUFAs	rs60553414	2	28342536	2.282e-08	28336244	28367761	31518	8	Plasma NMR	EUR	2023	Biol Psychiatry	36764567	Eleanor Davyson
PUFAs/MUFAs	rs7349418	2	28443050	2.343e-08	28443050	28443050	1	1	Plasma NMR	EUR	2023	Biol Psychiatry	36764567	Eleanor Davyson
PUFAs/MUFAs	rs1128249	2	165528624	1.909e-14	165501849	165558252	56404	29	Plasma NMR	EUR	2023	Biol Psychiatry	36764567	Eleanor Davyson
PUFAs/MUFAs	rs2943654	2	227112754	2.729e-13	227020653	227181683	161031	105	Plasma NMR	EUR	2023	Biol Psychiatry	36764567	Eleanor Davyson
PUFAs/MUFAs	rs655720	3	136103267	2.688e-09	135950921	136348961	398041	55	Plasma NMR	EUR	2023	Biol Psychiatry	36764567	Eleanor Davyson
PUFAs/MUFAs	rs4456810	3	136402153	6.615e-09	136356464	136428131	71668	6	Plasma NMR	EUR	2023	Biol Psychiatry	36764567	Eleanor Davyson
PUFAs/MUFAs	rs2239725	4	3305739	4.385e-08	3305739	3364530	58792	2	Plasma NMR	EUR	2023	Biol Psychiatry	36764567	Eleanor Davyson
PUFAs/MUFAs	rs60695258	4	88022709	2.022e-11	87799931	88228228	428298	137	Plasma NMR	EUR	2023	Biol Psychiatry	36764567	Eleanor Davyson
PUFAs/MUFAs	rs40270	5	55804552	3.067e-09	55804552	55810305	5754	10	Plasma NMR	EUR	2023	Biol Psychiatry	36764567	Eleanor Davyson
PUFAs/MUFAs	rs9687846	5	55861894	1.112e-13	55856375	55870395	14021	12	Plasma NMR	EUR	2023	Biol Psychiatry	36764567	Eleanor Davyson
PUFAs/MUFAs	rs4466139	5	78430058	2.775e-08	78417775	78616367	198593	10	Plasma NMR	EUR	2023	Biol Psychiatry	36764567	Eleanor Davyson
PUFAs/MUFAs	rs9378248	6	31326289	2.151e-08	31326289	31326289	1	1	Plasma NMR	EUR	2023	Biol Psychiatry	36764567	Eleanor Davyson
PUFAs/MUFAs	rs3911893	6	31935567	7.926e-09	31850308	31935567	85260	4	Plasma NMR	EUR	2023	Biol Psychiatry	36764567	Eleanor Davyson
PUFAs/MUFAs	rs145945003	6	32574956	4.237e-08	32574956	32574956	1	1	Plasma NMR	EUR	2023	Biol Psychiatry	36764567	Eleanor Davyson
PUFAs/MUFAs	rs3129755	6	32583057	1.593e-12	32448599	32597064	148466	48	Plasma NMR	EUR	2023	Biol Psychiatry	36764567	Eleanor Davyson
PUFAs/MUFAs	rs11967262	6	43760327	1.715e-08	43757082	43760327	3246	3	Plasma NMR	EUR	2023	Biol Psychiatry	36764567	Eleanor Davyson
PUFAs/MUFAs	rs1936806	6	127451665	4.125e-08	127443092	127451665	8574	3	Plasma NMR	EUR	2023	Biol Psychiatry	36764567	Eleanor Davyson
PUFAs/MUFAs	rs672457	6	139836562	1.674e-12	139825880	139844429	18550	38	Plasma NMR	EUR	2023	Biol Psychiatry	36764567	Eleanor Davyson
PUFAs/MUFAs	rs1116262	6	160470880	3.823e-15	160242487	160517481	274995	19	Plasma NMR	EUR	2023	Biol Psychiatry	36764567	Eleanor Davyson
PUFAs/MUFAs	rs3127606	6	160662910	2.764e-12	160662910	160680759	17850	2	Plasma NMR	EUR	2023	Biol Psychiatry	36764567	Eleanor Davyson
PUFAs/MUFAs	rs9295128	6	160751531	6.684e-38	160503656	160759840	256185	46	Plasma NMR	EUR	2023	Biol Psychiatry	36764567	Eleanor Davyson
PUFAs/MUFAs	rs6938647	6	160986915	5.388e-11	160986915	160986915	1	1	Plasma NMR	EUR	2023	Biol Psychiatry	36764567	Eleanor Davyson
PUFAs/MUFAs	rs10455872	6	161010118	3.842e-57	160852973	161123451	270479	10	Plasma NMR	EUR	2023	Biol Psychiatry	36764567	Eleanor Davyson
PUFAs/MUFAs	rs140570886	6	161013013	2.107e-52	160816409	161224445	408037	15	Plasma NMR	EUR	2023	Biol Psychiatry	36764567	Eleanor Davyson
PUFAs/MUFAs	rs73596816	6	161017363	1.445e-08	161017363	161017363	1	1	Plasma NMR	EUR	2023	Biol Psychiatry	36764567	Eleanor Davyson
PUFAs/MUFAs	rs9457997	6	161107018	3.98e-11	161097821	161122274	24454	25	Plasma NMR	EUR	2023	Biol Psychiatry	36764567	Eleanor Davyson
PUFAs/MUFAs	rs783144	6	161119239	6.32e-19	160964135	161125454	161320	17	Plasma NMR	EUR	2023	Biol Psychiatry	36764567	Eleanor Davyson
PUFAs/MUFAs	rs142717575	6	161212057	2.679e-08	161212057	161212057	1	1	Plasma NMR	EUR	2023	Biol Psychiatry	36764567	Eleanor Davyson
PUFAs/MUFAs	rs143843429	6	161383079	9.855e-17	161170855	161443939	273085	3	Plasma NMR	EUR	2023	Biol Psychiatry	36764567	Eleanor Davyson
PUFAs/MUFAs	rs35867424	7	72032358	3.754e-10	72032358	72070325	37968	2	Plasma NMR	EUR	2023	Biol Psychiatry	36764567	Eleanor Davyson
PUFAs/MUFAs	rs35753501	7	72330303	9.048e-11	72097372	72340785	243414	6	Plasma NMR	EUR	2023	Biol Psychiatry	36764567	Eleanor Davyson
PUFAs/MUFAs	rs147767686	7	72389537	7.576e-09	72309841	72420980	111140	3	Plasma NMR	EUR	2023	Biol Psychiatry	36764567	Eleanor Davyson
PUFAs/MUFAs	rs147598130	7	72705139	6.881e-10	72697315	72705139	7825	3	Plasma NMR	EUR	2023	Biol Psychiatry	36764567	Eleanor Davyson
PUFAs/MUFAs	rs12531884	7	72981883	1.952e-08	72974869	72981883	7015	2	Plasma NMR	EUR	2023	Biol Psychiatry	36764567	Eleanor Davyson
PUFAs/MUFAs	rs799158	7	73019074	3.569e-10	73019074	73111504	92431	4	Plasma NMR	EUR	2023	Biol Psychiatry	36764567	Eleanor Davyson
PUFAs/MUFAs	rs3812316	7	73020337	3.886e-51	72802966	73114389	311424	162	Plasma NMR	EUR	2023	Biol Psychiatry	36764567	Eleanor Davyson
PUFAs/MUFAs	rs374687197	7	73048064	2.439e-11	73048064	73048064	1	1	Plasma NMR	EUR	2023	Biol Psychiatry	36764567	Eleanor Davyson
PUFAs/MUFAs	rs799161	7	73059990	2.978e-15	73059990	73122923	62934	10	Plasma NMR	EUR	2023	Biol Psychiatry	36764567	Eleanor Davyson
PUFAs/MUFAs	rs1495741	8	18272881	5.989e-12	18239760	18273300	33541	26	Plasma NMR	EUR	2023	Biol Psychiatry	36764567	Eleanor Davyson
PUFAs/MUFAs	rs4551376	8	19633219	9.941e-09	19625912	19633219	7308	2	Plasma NMR	EUR	2023	Biol Psychiatry	36764567	Eleanor Davyson
PUFAs/MUFAs	rs62496677	8	19636940	4.118e-15	19614541	19724434	109894	34	Plasma NMR	EUR	2023	Biol Psychiatry	36764567	Eleanor Davyson
PUFAs/MUFAs	rs79153732	8	19662937	6.705e-10	19639201	19680410	41210	3	Plasma NMR	EUR	2023	Biol Psychiatry	36764567	Eleanor Davyson
PUFAs/MUFAs	rs5889890	8	19663159	3.74e-10	19639155	19683668	44514	12	Plasma NMR	EUR	2023	Biol Psychiatry	36764567	Eleanor Davyson
PUFAs/MUFAs	rs78226669	8	19692353	6.768e-17	19668707	19902490	233784	7	Plasma NMR	EUR	2023	Biol Psychiatry	36764567	Eleanor Davyson
PUFAs/MUFAs	rs79341217	8	19743217	1.515e-23	19639365	19774890	135526	17	Plasma NMR	EUR	2023	Biol Psychiatry	36764567	Eleanor Davyson
PUFAs/MUFAs	rs7844399	8	19785861	1.267e-12	19785861	19785861	1	1	Plasma NMR	EUR	2023	Biol Psychiatry	36764567	Eleanor Davyson
PUFAs/MUFAs	rs190118115	8	19793581	7.183e-37	19635801	19939605	303805	9	Plasma NMR	EUR	2023	Biol Psychiatry	36764567	Eleanor Davyson
PUFAs/MUFAs	rs117026536	8	19818773	6.001e-116	19727447	19974789	247343	300	Plasma NMR	EUR	2023	Biol Psychiatry	36764567	Eleanor Davyson
PUFAs/MUFAs	rs3289	8	19823192	3.26e-23	19747678	19962276	214599	179	Plasma NMR	EUR	2023	Biol Psychiatry	36764567	Eleanor Davyson
PUFAs/MUFAs	rs531537695	8	19829850	2.718e-12	19829850	19829850	1	1	Plasma NMR	EUR	2023	Biol Psychiatry	36764567	Eleanor Davyson
PUFAs/MUFAs	rs894210	8	19865843	1.482e-36	19720833	19943308	222476	37	Plasma NMR	EUR	2023	Biol Psychiatry	36764567	Eleanor Davyson
PUFAs/MUFAs	rs188443653	8	19867720	1.246e-14	19757385	19949548	192164	9	Plasma NMR	EUR	2023	Biol Psychiatry	36764567	Eleanor Davyson
PUFAs/MUFAs	rs6586886	8	19875408	1.898e-35	19875408	19943364	67957	22	Plasma NMR	EUR	2023	Biol Psychiatry	36764567	Eleanor Davyson
PUFAs/MUFAs	rs184386132	8	19879054	7.302e-13	19879054	19879054	1	1	Plasma NMR	EUR	2023	Biol Psychiatry	36764567	Eleanor Davyson
PUFAs/MUFAs	rs145106713	8	19942183	1.952e-08	19942183	19942183	1	1	Plasma NMR	EUR	2023	Biol Psychiatry	36764567	Eleanor Davyson
PUFAs/MUFAs	rs116974927	8	19951598	3.573e-14	19749424	19976053	226630	5	Plasma NMR	EUR	2023	Biol Psychiatry	36764567	Eleanor Davyson
PUFAs/MUFAs	rs16842	8	19968929	6.34e-12	19963473	19970889	7417	4	Plasma NMR	EUR	2023	Biol Psychiatry	36764567	Eleanor Davyson
PUFAs/MUFAs	rs2980874	8	126444788	6.392e-10	126439406	126444788	5383	3	Plasma NMR	EUR	2023	Biol Psychiatry	36764567	Eleanor Davyson
PUFAs/MUFAs	rs12546944	8	126447473	2.559e-08	126447473	126449406	1934	3	Plasma NMR	EUR	2023	Biol Psychiatry	36764567	Eleanor Davyson
PUFAs/MUFAs	rs28601761	8	126500031	1.508e-47	126447308	126510338	63031	68	Plasma NMR	EUR	2023	Biol Psychiatry	36764567	Eleanor Davyson
PUFAs/MUFAs	rs7012891	8	126514676	1.458e-14	126504394	126521465	17072	8	Plasma NMR	EUR	2023	Biol Psychiatry	36764567	Eleanor Davyson
PUFAs/MUFAs	rs4006563	8	126531464	1.417e-09	126531464	126531464	1	1	Plasma NMR	EUR	2023	Biol Psychiatry	36764567	Eleanor Davyson
PUFAs/MUFAs	rs3860846	8	126631687	1.958e-08	126629328	126635461	6134	5	Plasma NMR	EUR	2023	Biol Psychiatry	36764567	Eleanor Davyson
PUFAs/MUFAs	rs2457445	10	64781226	3.73e-08	64765220	64781226	16007	2	Plasma NMR	EUR	2023	Biol Psychiatry	36764567	Eleanor Davyson
PUFAs/MUFAs	rs13095	10	64914372	1.134e-18	64822828	64938404	115577	74	Plasma NMR	EUR	2023	Biol Psychiatry	36764567	Eleanor Davyson
PUFAs/MUFAs	rs7924036	10	65191645	4.777e-21	64942810	65400080	457271	295	Plasma NMR	EUR	2023	Biol Psychiatry	36764567	Eleanor Davyson
PUFAs/MUFAs	rs603424	10	102075479	3.284e-08	102075479	102075479	1	1	Plasma NMR	EUR	2023	Biol Psychiatry	36764567	Eleanor Davyson
PUFAs/MUFAs	rs73430670	11	27615630	4.495e-08	27615630	27623309	7680	2	Plasma NMR	EUR	2023	Biol Psychiatry	36764567	Eleanor Davyson
PUFAs/MUFAs	rs7934157	11	60955332	1.316e-09	60889640	60955332	65693	3	Plasma NMR	EUR	2023	Biol Psychiatry	36764567	Eleanor Davyson
PUFAs/MUFAs	rs198457	11	61471678	2.757e-18	61406542	61481639	75098	10	Plasma NMR	EUR	2023	Biol Psychiatry	36764567	Eleanor Davyson
PUFAs/MUFAs	rs198435	11	61483324	5.052e-12	61395430	61516476	121047	38	Plasma NMR	EUR	2023	Biol Psychiatry	36764567	Eleanor Davyson
PUFAs/MUFAs	rs17156254	11	61490245	5.723e-09	61490245	61492039	1795	2	Plasma NMR	EUR	2023	Biol Psychiatry	36764567	Eleanor Davyson
PUFAs/MUFAs	rs695186	11	61527927	9.024e-24	61490486	61535146	44661	23	Plasma NMR	EUR	2023	Biol Psychiatry	36764567	Eleanor Davyson
PUFAs/MUFAs	rs79519287	11	61531810	4.182e-15	61418816	61611710	192895	4	Plasma NMR	EUR	2023	Biol Psychiatry	36764567	Eleanor Davyson
PUFAs/MUFAs	rs564042190	11	61543358	3.955e-08	61543358	61543358	1	1	Plasma NMR	EUR	2023	Biol Psychiatry	36764567	Eleanor Davyson
PUFAs/MUFAs	rs117110139	11	61557422	3.408e-10	61557422	61607457	50036	3	Plasma NMR	EUR	2023	Biol Psychiatry	36764567	Eleanor Davyson
PUFAs/MUFAs	rs740006	11	61557868	9.868e-19	61557868	61557868	1	1	Plasma NMR	EUR	2023	Biol Psychiatry	36764567	Eleanor Davyson
PUFAs/MUFAs	rs695867	11	61561288	5.316e-12	61547951	61612560	64610	6	Plasma NMR	EUR	2023	Biol Psychiatry	36764567	Eleanor Davyson
PUFAs/MUFAs	rs113117978	11	61586571	1.267e-09	61586571	61586571	1	1	Plasma NMR	EUR	2023	Biol Psychiatry	36764567	Eleanor Davyson
PUFAs/MUFAs	rs174564	11	61588305	2.047e-278	61518237	61678754	160518	167	Plasma NMR	EUR	2023	Biol Psychiatry	36764567	Eleanor Davyson
PUFAs/MUFAs	rs174569	11	61594164	3.056e-22	61574999	61632310	57312	6	Plasma NMR	EUR	2023	Biol Psychiatry	36764567	Eleanor Davyson
PUFAs/MUFAs	rs139957766	11	61607047	2.998e-38	61580504	61611078	30575	3	Plasma NMR	EUR	2023	Biol Psychiatry	36764567	Eleanor Davyson
PUFAs/MUFAs	rs199946174	11	61620711	2.07e-08	61620711	61620711	1	1	Plasma NMR	EUR	2023	Biol Psychiatry	36764567	Eleanor Davyson
PUFAs/MUFAs	rs73487492	11	61621611	3.966e-37	61545842	61653164	107323	33	Plasma NMR	EUR	2023	Biol Psychiatry	36764567	Eleanor Davyson
PUFAs/MUFAs	rs181479770	11	61635427	1.257e-43	61629377	61689412	60036	28	Plasma NMR	EUR	2023	Biol Psychiatry	36764567	Eleanor Davyson
PUFAs/MUFAs	rs7115739	11	61641717	4.936e-14	61586518	61669946	83429	3	Plasma NMR	EUR	2023	Biol Psychiatry	36764567	Eleanor Davyson
PUFAs/MUFAs	rs174452	11	61645892	2.78e-15	61519815	61676505	156691	4	Plasma NMR	EUR	2023	Biol Psychiatry	36764567	Eleanor Davyson
PUFAs/MUFAs	rs116962591	11	61662448	1.413e-08	61662448	61662448	1	1	Plasma NMR	EUR	2023	Biol Psychiatry	36764567	Eleanor Davyson
PUFAs/MUFAs	rs174472	11	61671956	2.477e-15	61626167	61671956	45790	13	Plasma NMR	EUR	2023	Biol Psychiatry	36764567	Eleanor Davyson
PUFAs/MUFAs	rs174480	11	61685790	1.33e-11	61685790	61685790	1	1	Plasma NMR	EUR	2023	Biol Psychiatry	36764567	Eleanor Davyson
PUFAs/MUFAs	rs76133863	11	61687130	2.348e-08	61687130	61687130	1	1	Plasma NMR	EUR	2023	Biol Psychiatry	36764567	Eleanor Davyson
PUFAs/MUFAs	rs2524292	11	61695146	4.028e-11	61695146	61707645	12500	8	Plasma NMR	EUR	2023	Biol Psychiatry	36764567	Eleanor Davyson
PUFAs/MUFAs	rs2727260	11	61712242	2.033e-26	61709846	61724583	14738	28	Plasma NMR	EUR	2023	Biol Psychiatry	36764567	Eleanor Davyson
PUFAs/MUFAs	rs10160397	11	61749766	5.11e-19	61730234	61808272	78039	48	Plasma NMR	EUR	2023	Biol Psychiatry	36764567	Eleanor Davyson
PUFAs/MUFAs	rs4534592	11	61764068	1.488e-08	61747883	61795586	47704	10	Plasma NMR	EUR	2023	Biol Psychiatry	36764567	Eleanor Davyson
PUFAs/MUFAs	rs259874	11	61811441	1.667e-08	61755195	61811441	56247	3	Plasma NMR	EUR	2023	Biol Psychiatry	36764567	Eleanor Davyson
PUFAs/MUFAs	rs387137	11	61830169	5.784e-11	61815803	61971851	156049	46	Plasma NMR	EUR	2023	Biol Psychiatry	36764567	Eleanor Davyson
PUFAs/MUFAs	rs7946207	11	61932783	1.461e-08	61932783	61935741	2959	3	Plasma NMR	EUR	2023	Biol Psychiatry	36764567	Eleanor Davyson
PUFAs/MUFAs	rs3758962	11	62183838	2.224e-08	62183838	62183838	1	1	Plasma NMR	EUR	2023	Biol Psychiatry	36764567	Eleanor Davyson
PUFAs/MUFAs	rs11231721	11	63957835	1.049e-08	63882495	64004723	122229	4	Plasma NMR	EUR	2023	Biol Psychiatry	36764567	Eleanor Davyson
PUFAs/MUFAs	rs2229738	11	68562328	1.559e-18	68525539	68562328	36790	2	Plasma NMR	EUR	2023	Biol Psychiatry	36764567	Eleanor Davyson
PUFAs/MUFAs	rs530919346	11	116408029	1.43e-10	116408029	116408029	1	1	Plasma NMR	EUR	2023	Biol Psychiatry	36764567	Eleanor Davyson
PUFAs/MUFAs	rs61904859	11	116492506	4.986e-10	116492506	116514417	21912	2	Plasma NMR	EUR	2023	Biol Psychiatry	36764567	Eleanor Davyson
PUFAs/MUFAs	rs61270867	11	116499500	3.695e-08	116499500	116499500	1	1	Plasma NMR	EUR	2023	Biol Psychiatry	36764567	Eleanor Davyson
PUFAs/MUFAs	rs12417728	11	116528053	1.124e-18	116515528	116672392	156865	10	Plasma NMR	EUR	2023	Biol Psychiatry	36764567	Eleanor Davyson
PUFAs/MUFAs	rs11820504	11	116529442	2.415e-14	116521748	116529442	7695	4	Plasma NMR	EUR	2023	Biol Psychiatry	36764567	Eleanor Davyson
PUFAs/MUFAs	rs4938301	11	116575473	4.672e-12	116528202	116575473	47272	18	Plasma NMR	EUR	2023	Biol Psychiatry	36764567	Eleanor Davyson
PUFAs/MUFAs	rs12574790	11	116575687	2.327e-08	116575687	116575687	1	1	Plasma NMR	EUR	2023	Biol Psychiatry	36764567	Eleanor Davyson
PUFAs/MUFAs	rs1268353	11	116639692	3.797e-19	116532066	116782000	249935	73	Plasma NMR	EUR	2023	Biol Psychiatry	36764567	Eleanor Davyson
PUFAs/MUFAs	rs148784079	11	116645926	8.429e-12	116624922	116837608	212687	4	Plasma NMR	EUR	2023	Biol Psychiatry	36764567	Eleanor Davyson
PUFAs/MUFAs	rs964184	11	116648917	2.614e-135	116519358	116898886	379529	308	Plasma NMR	EUR	2023	Biol Psychiatry	36764567	Eleanor Davyson
PUFAs/MUFAs	rs3135507	11	116661488	1.037e-08	116661488	116661488	1	1	Plasma NMR	EUR	2023	Biol Psychiatry	36764567	Eleanor Davyson
PUFAs/MUFAs	rs45611741	11	116663128	1.166e-37	116429607	116900769	471163	10	Plasma NMR	EUR	2023	Biol Psychiatry	36764567	Eleanor Davyson
PUFAs/MUFAs	rs75919952	11	116667545	5.845e-11	116648776	116667545	18770	2	Plasma NMR	EUR	2023	Biol Psychiatry	36764567	Eleanor Davyson
PUFAs/MUFAs	rs35412484	11	116669428	1.11e-09	116547924	116669428	121505	3	Plasma NMR	EUR	2023	Biol Psychiatry	36764567	Eleanor Davyson
PUFAs/MUFAs	rs190151155	11	116687523	1.979e-13	116516302	116846659	330358	7	Plasma NMR	EUR	2023	Biol Psychiatry	36764567	Eleanor Davyson
PUFAs/MUFAs	rs12721041	11	116693871	2.03e-15	116492014	116697301	205288	5	Plasma NMR	EUR	2023	Biol Psychiatry	36764567	Eleanor Davyson
PUFAs/MUFAs	rs138326449	11	116701354	2.974e-53	116692293	116701354	9062	2	Plasma NMR	EUR	2023	Biol Psychiatry	36764567	Eleanor Davyson
PUFAs/MUFAs	rs645901	11	116702362	2.16e-33	116586423	116950232	363810	78	Plasma NMR	EUR	2023	Biol Psychiatry	36764567	Eleanor Davyson
PUFAs/MUFAs	rs10790165	11	116727270	4.998e-10	116536542	116727270	190729	2	Plasma NMR	EUR	2023	Biol Psychiatry	36764567	Eleanor Davyson
PUFAs/MUFAs	rs149070287	11	116733969	5.424e-10	116733969	116782574	48606	2	Plasma NMR	EUR	2023	Biol Psychiatry	36764567	Eleanor Davyson
PUFAs/MUFAs	rs182738832	11	116885682	2.735e-08	116885682	116885682	1	1	Plasma NMR	EUR	2023	Biol Psychiatry	36764567	Eleanor Davyson
PUFAs/MUFAs	rs139397669	11	116946861	1.368e-23	116916060	117139196	223137	4	Plasma NMR	EUR	2023	Biol Psychiatry	36764567	Eleanor Davyson
PUFAs/MUFAs	rs550430452	11	116969076	1.833e-11	116969076	116969076	1	1	Plasma NMR	EUR	2023	Biol Psychiatry	36764567	Eleanor Davyson
PUFAs/MUFAs	rs186781233	11	116976310	1.934e-08	116976310	116976310	1	1	Plasma NMR	EUR	2023	Biol Psychiatry	36764567	Eleanor Davyson
PUFAs/MUFAs	rs185672288	11	116988389	1.053e-09	116988389	117090080	101692	2	Plasma NMR	EUR	2023	Biol Psychiatry	36764567	Eleanor Davyson
PUFAs/MUFAs	rs508487	11	117075566	7.041e-33	116952392	117186506	234115	71	Plasma NMR	EUR	2023	Biol Psychiatry	36764567	Eleanor Davyson
PUFAs/MUFAs	rs555766713	11	117079547	5.477e-22	117042408	117177383	134976	4	Plasma NMR	EUR	2023	Biol Psychiatry	36764567	Eleanor Davyson
PUFAs/MUFAs	rs147611518	11	117261026	6.132e-12	117261026	117261026	1	1	Plasma NMR	EUR	2023	Biol Psychiatry	36764567	Eleanor Davyson
PUFAs/MUFAs	rs143875230	15	43278726	6.511e-16	43099550	43401074	301525	4	Plasma NMR	EUR	2023	Biol Psychiatry	36764567	Eleanor Davyson
PUFAs/MUFAs	rs150844304	15	43726625	5.244e-19	43580645	43950699	370055	12	Plasma NMR	EUR	2023	Biol Psychiatry	36764567	Eleanor Davyson
PUFAs/MUFAs	rs139974673	15	44027885	1.432e-18	44027885	44266730	238846	35	Plasma NMR	EUR	2023	Biol Psychiatry	36764567	Eleanor Davyson
PUFAs/MUFAs	rs148596463	15	44305780	6.756e-15	44297617	44429868	132252	10	Plasma NMR	EUR	2023	Biol Psychiatry	36764567	Eleanor Davyson
PUFAs/MUFAs	rs148489550	15	44581461	2.376e-12	44564692	44581461	16770	2	Plasma NMR	EUR	2023	Biol Psychiatry	36764567	Eleanor Davyson
PUFAs/MUFAs	rs151291132	15	44842210	2.03e-12	44636409	44947434	311026	7	Plasma NMR	EUR	2023	Biol Psychiatry	36764567	Eleanor Davyson
PUFAs/MUFAs	rs10048117	16	14511522	4.145e-09	14496906	14511522	14617	6	Plasma NMR	EUR	2023	Biol Psychiatry	36764567	Eleanor Davyson
PUFAs/MUFAs	rs34664657	16	14672310	3.503e-13	14483993	14724589	240597	98	Plasma NMR	EUR	2023	Biol Psychiatry	36764567	Eleanor Davyson
PUFAs/MUFAs	rs62039478	16	15127518	2.291e-08	15127518	15184067	56550	3	Plasma NMR	EUR	2023	Biol Psychiatry	36764567	Eleanor Davyson
PUFAs/MUFAs	rs35512524	16	15171448	1.951e-16	15126890	15325301	198412	8	Plasma NMR	EUR	2023	Biol Psychiatry	36764567	Eleanor Davyson
PUFAs/MUFAs	rs11644601	16	15172118	2.712e-45	15124327	15406153	281827	50	Plasma NMR	EUR	2023	Biol Psychiatry	36764567	Eleanor Davyson
PUFAs/MUFAs	rs141502961	16	15499531	2.364e-20	15499531	15730245	230715	35	Plasma NMR	EUR	2023	Biol Psychiatry	36764567	Eleanor Davyson
PUFAs/MUFAs	rs255002	16	15578263	7.889e-09	15574461	15586909	12449	5	Plasma NMR	EUR	2023	Biol Psychiatry	36764567	Eleanor Davyson
PUFAs/MUFAs	rs2384934	16	15838940	1.168e-11	15628160	15881206	253047	12	Plasma NMR	EUR	2023	Biol Psychiatry	36764567	Eleanor Davyson
PUFAs/MUFAs	rs56156922	16	56987369	2.616e-15	56985555	57005479	19925	26	Plasma NMR	EUR	2023	Biol Psychiatry	36764567	Eleanor Davyson
PUFAs/MUFAs	rs117380643	17	41728951	4.92e-08	41728951	41728951	1	1	Plasma NMR	EUR	2023	Biol Psychiatry	36764567	Eleanor Davyson
PUFAs/MUFAs	rs72836561	17	41926126	1.09e-14	41776943	42155742	378800	6	Plasma NMR	EUR	2023	Biol Psychiatry	36764567	Eleanor Davyson
PUFAs/MUFAs	rs12601919	17	65825374	1.301e-08	65825248	65880539	55292	18	Plasma NMR	EUR	2023	Biol Psychiatry	36764567	Eleanor Davyson
PUFAs/MUFAs	rs182409576	19	8415602	7.259e-09	8415602	8415602	1	1	Plasma NMR	EUR	2023	Biol Psychiatry	36764567	Eleanor Davyson
PUFAs/MUFAs	rs116843064	19	8429323	3.694e-37	8410381	8627569	217189	8	Plasma NMR	EUR	2023	Biol Psychiatry	36764567	Eleanor Davyson
PUFAs/MUFAs	rs11668861	19	45380970	1.622e-08	45380970	45380970	1	1	Plasma NMR	EUR	2023	Biol Psychiatry	36764567	Eleanor Davyson
PUFAs/MUFAs	rs283811	19	45388500	1.184e-12	45388500	45396665	8166	6	Plasma NMR	EUR	2023	Biol Psychiatry	36764567	Eleanor Davyson
PUFAs/MUFAs	rs1065853	19	45413233	1.231e-55	45232161	45491032	258872	40	Plasma NMR	EUR	2023	Biol Psychiatry	36764567	Eleanor Davyson
PUFAs/MUFAs	rs584007	19	45416478	3.805e-30	45389224	45421877	32654	8	Plasma NMR	EUR	2023	Biol Psychiatry	36764567	Eleanor Davyson
PUFAs/MUFAs	rs12052128	19	49270738	2.818e-08	49270738	49270738	1	1	Plasma NMR	EUR	2023	Biol Psychiatry	36764567	Eleanor Davyson
PUFAs/MUFAs	rs3843763	20	44548193	3.194e-08	44548193	44548193	1	1	Plasma NMR	EUR	2023	Biol Psychiatry	36764567	Eleanor Davyson
PUFAs/MUFAs	rs7679	20	44576502	6.121e-23	44534651	44661945	127295	50	Plasma NMR	EUR	2023	Biol Psychiatry	36764567	Eleanor Davyson
Degree of unsaturation	rs11591147	1	55505647	9.657e-09	55505647	55505647	1	1	Plasma NMR	EUR	2023	Biol Psychiatry	36764567	Eleanor Davyson
Degree of unsaturation	rs10127775	1	230295789	2.937e-15	230280259	230310568	30310	48	Plasma NMR	EUR	2023	Biol Psychiatry	36764567	Eleanor Davyson
Degree of unsaturation	rs4296389	2	21142994	5.821e-12	21121464	21245329	123866	20	Plasma NMR	EUR	2023	Biol Psychiatry	36764567	Eleanor Davyson
Degree of unsaturation	rs97458	2	21327635	3.039e-09	21327635	21417978	90344	5	Plasma NMR	EUR	2023	Biol Psychiatry	36764567	Eleanor Davyson
Degree of unsaturation	rs1260326	2	27730940	1.176e-15	27556721	27752871	196151	28	Plasma NMR	EUR	2023	Biol Psychiatry	36764567	Eleanor Davyson
Degree of unsaturation	rs2972143	2	227116365	1.496e-10	227020653	227178726	158074	69	Plasma NMR	EUR	2023	Biol Psychiatry	36764567	Eleanor Davyson
Degree of unsaturation	rs273912	5	131661349	3.301e-16	131559199	131811182	251984	248	Plasma NMR	EUR	2023	Biol Psychiatry	36764567	Eleanor Davyson
Degree of unsaturation	rs6937722	6	160559442	1.476e-08	160517969	160559442	41474	2	Plasma NMR	EUR	2023	Biol Psychiatry	36764567	Eleanor Davyson
Degree of unsaturation	rs3127606	6	160662910	1.261e-08	160662910	160662910	1	1	Plasma NMR	EUR	2023	Biol Psychiatry	36764567	Eleanor Davyson
Degree of unsaturation	rs9295128	6	160751531	4.276e-14	160598596	160759553	160958	11	Plasma NMR	EUR	2023	Biol Psychiatry	36764567	Eleanor Davyson
Degree of unsaturation	rs571848809	6	161005388	1.433e-11	160964135	161119239	155105	14	Plasma NMR	EUR	2023	Biol Psychiatry	36764567	Eleanor Davyson
Degree of unsaturation	rs10455872	6	161010118	1.374e-36	160867272	161123451	256180	8	Plasma NMR	EUR	2023	Biol Psychiatry	36764567	Eleanor Davyson
Degree of unsaturation	rs140570886	6	161013013	7.182e-23	160816409	161111700	295292	11	Plasma NMR	EUR	2023	Biol Psychiatry	36764567	Eleanor Davyson
Degree of unsaturation	rs73596816	6	161017363	1.688e-08	161017363	161017363	1	1	Plasma NMR	EUR	2023	Biol Psychiatry	36764567	Eleanor Davyson
Degree of unsaturation	rs4240624	8	9184231	4.425e-10	9177732	9228403	50672	22	Plasma NMR	EUR	2023	Biol Psychiatry	36764567	Eleanor Davyson
Degree of unsaturation	rs78226669	8	19692353	2.785e-09	19692353	19692353	1	1	Plasma NMR	EUR	2023	Biol Psychiatry	36764567	Eleanor Davyson
Degree of unsaturation	rs79341217	8	19743217	7.757e-13	19712564	19774890	62327	5	Plasma NMR	EUR	2023	Biol Psychiatry	36764567	Eleanor Davyson
Degree of unsaturation	rs7844399	8	19785861	2.094e-08	19785861	19785861	1	1	Plasma NMR	EUR	2023	Biol Psychiatry	36764567	Eleanor Davyson
Degree of unsaturation	rs190118115	8	19793581	5.267e-21	19793581	19939605	146025	5	Plasma NMR	EUR	2023	Biol Psychiatry	36764567	Eleanor Davyson
Degree of unsaturation	rs117026536	8	19818773	3.009e-60	19727447	19974789	247343	292	Plasma NMR	EUR	2023	Biol Psychiatry	36764567	Eleanor Davyson
Degree of unsaturation	rs76423146	8	19820480	2.079e-11	19820480	19906648	86169	19	Plasma NMR	EUR	2023	Biol Psychiatry	36764567	Eleanor Davyson
Degree of unsaturation	rs146237530	8	19831332	1.095e-09	19831332	19900802	69471	6	Plasma NMR	EUR	2023	Biol Psychiatry	36764567	Eleanor Davyson
Degree of unsaturation	rs894210	8	19865843	2.758e-15	19742204	19865843	123640	6	Plasma NMR	EUR	2023	Biol Psychiatry	36764567	Eleanor Davyson
Degree of unsaturation	rs6586886	8	19875408	7.035e-20	19870735	19943364	72630	37	Plasma NMR	EUR	2023	Biol Psychiatry	36764567	Eleanor Davyson
Degree of unsaturation	rs184386132	8	19879054	4.029e-10	19879054	19879054	1	1	Plasma NMR	EUR	2023	Biol Psychiatry	36764567	Eleanor Davyson
Degree of unsaturation	rs16842	8	19968929	4.974e-08	19968929	19968929	1	1	Plasma NMR	EUR	2023	Biol Psychiatry	36764567	Eleanor Davyson
Degree of unsaturation	rs4871603	8	126480367	2.828e-08	126480367	126480367	1	1	Plasma NMR	EUR	2023	Biol Psychiatry	36764567	Eleanor Davyson
Degree of unsaturation	rs2495005	10	64821923	1.363e-08	64821923	64821923	1	1	Plasma NMR	EUR	2023	Biol Psychiatry	36764567	Eleanor Davyson
Degree of unsaturation	rs13095	10	64914372	1.528e-22	64818744	64938711	119968	34	Plasma NMR	EUR	2023	Biol Psychiatry	36764567	Eleanor Davyson
Degree of unsaturation	rs7924036	10	65191645	1.617e-24	64942111	65400352	458242	274	Plasma NMR	EUR	2023	Biol Psychiatry	36764567	Eleanor Davyson
Degree of unsaturation	rs181830818	11	60888507	7.905e-09	60888507	60888507	1	1	Plasma NMR	EUR	2023	Biol Psychiatry	36764567	Eleanor Davyson
Degree of unsaturation	rs7934157	11	60955332	4.412e-16	60889640	61039333	149694	4	Plasma NMR	EUR	2023	Biol Psychiatry	36764567	Eleanor Davyson
Degree of unsaturation	rs2001746	11	61033525	1.184e-08	61033525	61033525	1	1	Plasma NMR	EUR	2023	Biol Psychiatry	36764567	Eleanor Davyson
Degree of unsaturation	rs539690492	11	61063662	7.661e-10	61063662	61206430	142769	3	Plasma NMR	EUR	2023	Biol Psychiatry	36764567	Eleanor Davyson
Degree of unsaturation	rs79387516	11	61198414	2.284e-13	61129793	61200387	70595	4	Plasma NMR	EUR	2023	Biol Psychiatry	36764567	Eleanor Davyson
Degree of unsaturation	rs7116318	11	61217343	5.05e-10	61027753	61233186	205434	5	Plasma NMR	EUR	2023	Biol Psychiatry	36764567	Eleanor Davyson
Degree of unsaturation	rs71490328	11	61281519	6.341e-13	61255656	61281519	25864	23	Plasma NMR	EUR	2023	Biol Psychiatry	36764567	Eleanor Davyson
Degree of unsaturation	rs150684478	11	61312726	1.082e-09	61312726	61312726	1	1	Plasma NMR	EUR	2023	Biol Psychiatry	36764567	Eleanor Davyson
Degree of unsaturation	rs441938	11	61317387	9.525e-10	61317387	61317387	1	1	Plasma NMR	EUR	2023	Biol Psychiatry	36764567	Eleanor Davyson
Degree of unsaturation	rs1617300	11	61366398	5.67e-10	61343073	61371283	28211	5	Plasma NMR	EUR	2023	Biol Psychiatry	36764567	Eleanor Davyson
Degree of unsaturation	rs117818086	11	61384999	1.746e-14	61350569	61438666	88098	3	Plasma NMR	EUR	2023	Biol Psychiatry	36764567	Eleanor Davyson
Degree of unsaturation	rs537748326	11	61435857	3.509e-08	61435857	61435857	1	1	Plasma NMR	EUR	2023	Biol Psychiatry	36764567	Eleanor Davyson
Degree of unsaturation	rs117186302	11	61456420	6.915e-15	61265802	61473187	207386	25	Plasma NMR	EUR	2023	Biol Psychiatry	36764567	Eleanor Davyson
Degree of unsaturation	rs112687416	11	61464124	3.131e-24	61376274	61464124	87851	3	Plasma NMR	EUR	2023	Biol Psychiatry	36764567	Eleanor Davyson
Degree of unsaturation	rs149362147	11	61470630	6.905e-10	61470630	61480075	9446	3	Plasma NMR	EUR	2023	Biol Psychiatry	36764567	Eleanor Davyson
Degree of unsaturation	rs198457	11	61471678	2.765e-83	61302244	61533908	231665	82	Plasma NMR	EUR	2023	Biol Psychiatry	36764567	Eleanor Davyson
Degree of unsaturation	rs198435	11	61483324	1.503e-35	61391640	61524507	132868	46	Plasma NMR	EUR	2023	Biol Psychiatry	36764567	Eleanor Davyson
Degree of unsaturation	rs192081213	11	61489874	2.884e-10	61489874	61489874	1	1	Plasma NMR	EUR	2023	Biol Psychiatry	36764567	Eleanor Davyson
Degree of unsaturation	rs17156254	11	61490245	5.436e-29	61390368	61516910	126543	25	Plasma NMR	EUR	2023	Biol Psychiatry	36764567	Eleanor Davyson
Degree of unsaturation	rs2240285	11	61508409	4.955e-09	61508409	61508409	1	1	Plasma NMR	EUR	2023	Biol Psychiatry	36764567	Eleanor Davyson
Degree of unsaturation	rs34365114	11	61511271	9.091e-17	61322788	61511271	188484	6	Plasma NMR	EUR	2023	Biol Psychiatry	36764567	Eleanor Davyson
Degree of unsaturation	rs556261560	11	61515326	4.026e-18	61325955	61515326	189372	2	Plasma NMR	EUR	2023	Biol Psychiatry	36764567	Eleanor Davyson
Degree of unsaturation	rs400075	11	61528814	3.766e-70	61420032	61528814	108783	33	Plasma NMR	EUR	2023	Biol Psychiatry	36764567	Eleanor Davyson
Degree of unsaturation	rs572537530	11	61529656	1.216e-15	61421763	61529656	107894	2	Plasma NMR	EUR	2023	Biol Psychiatry	36764567	Eleanor Davyson
Degree of unsaturation	rs61896137	11	61530500	1.073e-15	61460507	61678427	217921	6	Plasma NMR	EUR	2023	Biol Psychiatry	36764567	Eleanor Davyson
Degree of unsaturation	rs79519287	11	61531810	1.998e-58	61406089	61631521	225433	12	Plasma NMR	EUR	2023	Biol Psychiatry	36764567	Eleanor Davyson
Degree of unsaturation	rs572050827	11	61533013	7.683e-10	61533013	61533013	1	1	Plasma NMR	EUR	2023	Biol Psychiatry	36764567	Eleanor Davyson
Degree of unsaturation	rs2071213	11	61534010	1.245e-09	61532200	61534010	1811	2	Plasma NMR	EUR	2023	Biol Psychiatry	36764567	Eleanor Davyson
Degree of unsaturation	rs181294507	11	61534291	8.454e-16	61534291	61701041	166751	2	Plasma NMR	EUR	2023	Biol Psychiatry	36764567	Eleanor Davyson
Degree of unsaturation	rs549532247	11	61538951	6.572e-22	61538951	61538951	1	1	Plasma NMR	EUR	2023	Biol Psychiatry	36764567	Eleanor Davyson
Degree of unsaturation	rs143211724	11	61540896	3.412e-12	61540896	61540896	1	1	Plasma NMR	EUR	2023	Biol Psychiatry	36764567	Eleanor Davyson
Degree of unsaturation	rs564042190	11	61543358	1.046e-24	61339648	61543358	203711	4	Plasma NMR	EUR	2023	Biol Psychiatry	36764567	Eleanor Davyson
Degree of unsaturation	rs174528	11	61543499	0	61518237	61678754	160518	170	Plasma NMR	EUR	2023	Biol Psychiatry	36764567	Eleanor Davyson
Degree of unsaturation	rs553922130	11	61545058	1.927e-11	61545058	61545058	1	1	Plasma NMR	EUR	2023	Biol Psychiatry	36764567	Eleanor Davyson
Degree of unsaturation	rs117301449	11	61548004	3.485e-32	61408729	61573791	165063	7	Plasma NMR	EUR	2023	Biol Psychiatry	36764567	Eleanor Davyson
Degree of unsaturation	rs12418216	11	61549399	3.619e-08	61549399	61549399	1	1	Plasma NMR	EUR	2023	Biol Psychiatry	36764567	Eleanor Davyson
Degree of unsaturation	rs554063265	11	61550742	9.653e-10	61550742	61550742	1	1	Plasma NMR	EUR	2023	Biol Psychiatry	36764567	Eleanor Davyson
Degree of unsaturation	rs148999057	11	61552108	1.769e-20	61382201	61629143	246943	5	Plasma NMR	EUR	2023	Biol Psychiatry	36764567	Eleanor Davyson
Degree of unsaturation	rs117110139	11	61557422	6.465e-54	61359230	61607457	248228	8	Plasma NMR	EUR	2023	Biol Psychiatry	36764567	Eleanor Davyson
Degree of unsaturation	rs740006	11	61557868	1.53e-69	61548796	61684550	135755	3	Plasma NMR	EUR	2023	Biol Psychiatry	36764567	Eleanor Davyson
Degree of unsaturation	rs695867	11	61561288	9.73e-44	61340913	61680386	339474	13	Plasma NMR	EUR	2023	Biol Psychiatry	36764567	Eleanor Davyson
Degree of unsaturation	rs75938339	11	61570073	2.116e-19	61570073	61570073	1	1	Plasma NMR	EUR	2023	Biol Psychiatry	36764567	Eleanor Davyson
Degree of unsaturation	rs185270832	11	61573773	2.232e-15	61573773	61573773	1	1	Plasma NMR	EUR	2023	Biol Psychiatry	36764567	Eleanor Davyson
Degree of unsaturation	rs188046763	11	61575144	2.647e-10	61368977	61575144	206168	3	Plasma NMR	EUR	2023	Biol Psychiatry	36764567	Eleanor Davyson
Degree of unsaturation	rs138012803	11	61579058	4.355e-19	61579058	61579058	1	1	Plasma NMR	EUR	2023	Biol Psychiatry	36764567	Eleanor Davyson
Degree of unsaturation	rs78032644	11	61586116	2.838e-08	61586116	61586116	1	1	Plasma NMR	EUR	2023	Biol Psychiatry	36764567	Eleanor Davyson
Degree of unsaturation	rs113117978	11	61586571	3.777e-29	61495943	61586571	90629	2	Plasma NMR	EUR	2023	Biol Psychiatry	36764567	Eleanor Davyson
Degree of unsaturation	rs181819644	11	61589587	2.347e-13	61573986	61589587	15602	2	Plasma NMR	EUR	2023	Biol Psychiatry	36764567	Eleanor Davyson
Degree of unsaturation	rs149876506	11	61589843	6.048e-13	61589843	61589843	1	1	Plasma NMR	EUR	2023	Biol Psychiatry	36764567	Eleanor Davyson
Degree of unsaturation	rs188370817	11	61592488	1.594e-17	61592488	61592488	1	1	Plasma NMR	EUR	2023	Biol Psychiatry	36764567	Eleanor Davyson
Degree of unsaturation	rs174569	11	61594164	3.185e-82	61405853	61632310	226458	15	Plasma NMR	EUR	2023	Biol Psychiatry	36764567	Eleanor Davyson
Degree of unsaturation	rs539903872	11	61597033	1.35e-12	61597033	61613153	16121	2	Plasma NMR	EUR	2023	Biol Psychiatry	36764567	Eleanor Davyson
Degree of unsaturation	rs12577069	11	61600167	2.02e-10	61600167	61600167	1	1	Plasma NMR	EUR	2023	Biol Psychiatry	36764567	Eleanor Davyson
Degree of unsaturation	rs184548323	11	61600375	6.246e-14	61382596	61600375	217780	3	Plasma NMR	EUR	2023	Biol Psychiatry	36764567	Eleanor Davyson
Degree of unsaturation	rs187953679	11	61600492	2.163e-08	61600492	61600492	1	1	Plasma NMR	EUR	2023	Biol Psychiatry	36764567	Eleanor Davyson
Degree of unsaturation	rs72920193	11	61602572	3.98e-09	61602572	61602572	1	1	Plasma NMR	EUR	2023	Biol Psychiatry	36764567	Eleanor Davyson
Degree of unsaturation	rs35827276	11	61606500	3.452e-19	61602053	61606500	4448	2	Plasma NMR	EUR	2023	Biol Psychiatry	36764567	Eleanor Davyson
Degree of unsaturation	rs139957766	11	61607047	2.192e-127	61568827	61674248	105422	7	Plasma NMR	EUR	2023	Biol Psychiatry	36764567	Eleanor Davyson
Degree of unsaturation	rs544846106	11	61613743	8.151e-17	61613743	61750516	136774	2	Plasma NMR	EUR	2023	Biol Psychiatry	36764567	Eleanor Davyson
Degree of unsaturation	rs533304276	11	61620622	4.441e-16	61602461	61620622	18162	2	Plasma NMR	EUR	2023	Biol Psychiatry	36764567	Eleanor Davyson
Degree of unsaturation	rs199946174	11	61620711	1.296e-31	61620711	61669299	48589	2	Plasma NMR	EUR	2023	Biol Psychiatry	36764567	Eleanor Davyson
Degree of unsaturation	rs73487492	11	61621611	8.576e-138	61545842	61653164	107323	33	Plasma NMR	EUR	2023	Biol Psychiatry	36764567	Eleanor Davyson
Degree of unsaturation	rs755594682	11	61626013	2.354e-08	61626013	61626013	1	1	Plasma NMR	EUR	2023	Biol Psychiatry	36764567	Eleanor Davyson
Degree of unsaturation	rs560586208	11	61627203	2.449e-13	61627203	61627203	1	1	Plasma NMR	EUR	2023	Biol Psychiatry	36764567	Eleanor Davyson
Degree of unsaturation	rs174624	11	61635303	1.244e-12	61635303	61635303	1	1	Plasma NMR	EUR	2023	Biol Psychiatry	36764567	Eleanor Davyson
Degree of unsaturation	rs181479770	11	61635427	8.963e-145	61600699	61689412	88714	32	Plasma NMR	EUR	2023	Biol Psychiatry	36764567	Eleanor Davyson
Degree of unsaturation	rs7115739	11	61641717	3.835e-49	61586518	61694349	107832	7	Plasma NMR	EUR	2023	Biol Psychiatry	36764567	Eleanor Davyson
Degree of unsaturation	rs174452	11	61645892	1.5e-52	61519815	61769814	250000	9	Plasma NMR	EUR	2023	Biol Psychiatry	36764567	Eleanor Davyson
Degree of unsaturation	rs150972989	11	61646004	1.993e-08	61645849	61646004	156	2	Plasma NMR	EUR	2023	Biol Psychiatry	36764567	Eleanor Davyson
Degree of unsaturation	rs116962591	11	61662448	1e-37	61662448	61680130	17683	3	Plasma NMR	EUR	2023	Biol Psychiatry	36764567	Eleanor Davyson
Degree of unsaturation	rs532723126	11	61663967	5.924e-09	61663967	61663967	1	1	Plasma NMR	EUR	2023	Biol Psychiatry	36764567	Eleanor Davyson
Degree of unsaturation	rs190197025	11	61666543	1.591e-10	61666543	61666543	1	1	Plasma NMR	EUR	2023	Biol Psychiatry	36764567	Eleanor Davyson
Degree of unsaturation	rs174472	11	61671956	4.653e-69	61626167	61770899	144733	29	Plasma NMR	EUR	2023	Biol Psychiatry	36764567	Eleanor Davyson
Degree of unsaturation	rs148623923	11	61674298	5.998e-13	61554260	61674298	120039	3	Plasma NMR	EUR	2023	Biol Psychiatry	36764567	Eleanor Davyson
Degree of unsaturation	rs557986619	11	61683675	3.652e-09	61683675	61683675	1	1	Plasma NMR	EUR	2023	Biol Psychiatry	36764567	Eleanor Davyson
Degree of unsaturation	rs174480	11	61685790	1.671e-34	61685790	61805388	119599	2	Plasma NMR	EUR	2023	Biol Psychiatry	36764567	Eleanor Davyson
Degree of unsaturation	rs188423819	11	61686144	6.143e-14	61686144	61728105	41962	2	Plasma NMR	EUR	2023	Biol Psychiatry	36764567	Eleanor Davyson
Degree of unsaturation	rs76133863	11	61687130	7.067e-19	61687130	61914533	227404	4	Plasma NMR	EUR	2023	Biol Psychiatry	36764567	Eleanor Davyson
Degree of unsaturation	rs185705309	11	61692483	3.791e-10	61692483	61692483	1	1	Plasma NMR	EUR	2023	Biol Psychiatry	36764567	Eleanor Davyson
Degree of unsaturation	rs2524292	11	61695146	6.232e-49	61693684	61707645	13962	9	Plasma NMR	EUR	2023	Biol Psychiatry	36764567	Eleanor Davyson
Degree of unsaturation	rs543627862	11	61711700	3.085e-11	61711700	61764082	52383	2	Plasma NMR	EUR	2023	Biol Psychiatry	36764567	Eleanor Davyson
Degree of unsaturation	rs2727260	11	61712242	2.253e-83	61690405	61770303	79899	46	Plasma NMR	EUR	2023	Biol Psychiatry	36764567	Eleanor Davyson
Degree of unsaturation	rs2009875	11	61714032	1.641e-27	61675751	61771901	96151	22	Plasma NMR	EUR	2023	Biol Psychiatry	36764567	Eleanor Davyson
Degree of unsaturation	rs12799017	11	61738545	9.988e-46	61730183	61808272	78090	73	Plasma NMR	EUR	2023	Biol Psychiatry	36764567	Eleanor Davyson
Degree of unsaturation	rs185107842	11	61752992	1.542e-10	61752992	61753809	818	2	Plasma NMR	EUR	2023	Biol Psychiatry	36764567	Eleanor Davyson
Degree of unsaturation	rs113751288	11	61769837	1.815e-08	61769837	61769837	1	1	Plasma NMR	EUR	2023	Biol Psychiatry	36764567	Eleanor Davyson
Degree of unsaturation	rs532043916	11	61777354	1.259e-11	61777354	61803668	26315	2	Plasma NMR	EUR	2023	Biol Psychiatry	36764567	Eleanor Davyson
Degree of unsaturation	rs7935835	11	61781117	1.685e-15	61696998	61893539	196542	4	Plasma NMR	EUR	2023	Biol Psychiatry	36764567	Eleanor Davyson
Degree of unsaturation	rs11230874	11	61795586	1.291e-24	61742972	61803540	60569	18	Plasma NMR	EUR	2023	Biol Psychiatry	36764567	Eleanor Davyson
Degree of unsaturation	rs259879	11	61809326	7.299e-09	61809326	61809326	1	1	Plasma NMR	EUR	2023	Biol Psychiatry	36764567	Eleanor Davyson
Degree of unsaturation	rs259874	11	61811441	8.946e-23	61750749	61811441	60693	9	Plasma NMR	EUR	2023	Biol Psychiatry	36764567	Eleanor Davyson
Degree of unsaturation	rs58213269	11	61813185	9.194e-11	61813185	61813185	1	1	Plasma NMR	EUR	2023	Biol Psychiatry	36764567	Eleanor Davyson
Degree of unsaturation	rs147981159	11	61824298	3.669e-18	61824298	61895444	71147	2	Plasma NMR	EUR	2023	Biol Psychiatry	36764567	Eleanor Davyson
Degree of unsaturation	rs387137	11	61830169	2.512e-39	61815803	62009611	193809	125	Plasma NMR	EUR	2023	Biol Psychiatry	36764567	Eleanor Davyson
Degree of unsaturation	rs10909647	11	61862021	2.012e-18	61812848	61934635	121788	46	Plasma NMR	EUR	2023	Biol Psychiatry	36764567	Eleanor Davyson
Degree of unsaturation	rs1706945	11	61869328	4.043e-11	61823576	61869328	45753	2	Plasma NMR	EUR	2023	Biol Psychiatry	36764567	Eleanor Davyson
Degree of unsaturation	rs147723011	11	61904557	4.877e-09	61904557	62118786	214230	2	Plasma NMR	EUR	2023	Biol Psychiatry	36764567	Eleanor Davyson
Degree of unsaturation	rs1729377	11	61974056	6.506e-21	61888092	62190700	302609	108	Plasma NMR	EUR	2023	Biol Psychiatry	36764567	Eleanor Davyson
Degree of unsaturation	rs7936908	11	62016765	7.184e-13	61942905	62200482	257578	18	Plasma NMR	EUR	2023	Biol Psychiatry	36764567	Eleanor Davyson
Degree of unsaturation	rs2509971	11	62183438	6.245e-12	62183438	62200176	16739	2	Plasma NMR	EUR	2023	Biol Psychiatry	36764567	Eleanor Davyson
Degree of unsaturation	rs41503846	11	62191414	3.302e-08	62191414	62191414	1	1	Plasma NMR	EUR	2023	Biol Psychiatry	36764567	Eleanor Davyson
Degree of unsaturation	rs17601808	11	68294017	2.174e-16	68244370	68294017	49648	4	Plasma NMR	EUR	2023	Biol Psychiatry	36764567	Eleanor Davyson
Degree of unsaturation	rs183972340	11	68403873	2.288e-14	68403873	68403873	1	1	Plasma NMR	EUR	2023	Biol Psychiatry	36764567	Eleanor Davyson
Degree of unsaturation	rs2229738	11	68562328	1.541e-51	68404877	68761348	356472	28	Plasma NMR	EUR	2023	Biol Psychiatry	36764567	Eleanor Davyson
Degree of unsaturation	rs11228377	11	68603346	2.223e-17	68593258	68798141	204884	110	Plasma NMR	EUR	2023	Biol Psychiatry	36764567	Eleanor Davyson
Degree of unsaturation	rs79808713	11	68716862	1.159e-11	68627792	68760475	132684	14	Plasma NMR	EUR	2023	Biol Psychiatry	36764567	Eleanor Davyson
Degree of unsaturation	rs117151155	11	68722852	1.587e-08	68722852	68722852	1	1	Plasma NMR	EUR	2023	Biol Psychiatry	36764567	Eleanor Davyson
Degree of unsaturation	rs600626	11	75455309	4.718e-22	75444605	75569150	124546	164	Plasma NMR	EUR	2023	Biol Psychiatry	36764567	Eleanor Davyson
Degree of unsaturation	rs964184	11	116648917	1.817e-18	116559553	116707684	148132	33	Plasma NMR	EUR	2023	Biol Psychiatry	36764567	Eleanor Davyson
Degree of unsaturation	rs139636218	11	116650295	1.668e-10	116523568	116663128	139561	4	Plasma NMR	EUR	2023	Biol Psychiatry	36764567	Eleanor Davyson
Degree of unsaturation	rs138326449	11	116701354	5.789e-13	116701354	116701354	1	1	Plasma NMR	EUR	2023	Biol Psychiatry	36764567	Eleanor Davyson
Degree of unsaturation	rs645901	11	116702362	3.358e-09	116702362	116703146	785	2	Plasma NMR	EUR	2023	Biol Psychiatry	36764567	Eleanor Davyson
Degree of unsaturation	rs1601935	15	58671765	4.119e-16	58671765	58712817	41053	59	Plasma NMR	EUR	2023	Biol Psychiatry	36764567	Eleanor Davyson
Degree of unsaturation	rs1800588	15	58723675	1.004e-15	58722590	58731153	8564	13	Plasma NMR	EUR	2023	Biol Psychiatry	36764567	Eleanor Davyson
Degree of unsaturation	rs10048117	16	14511522	6.059e-12	14475560	14730774	255215	24	Plasma NMR	EUR	2023	Biol Psychiatry	36764567	Eleanor Davyson
Degree of unsaturation	rs34664657	16	14672310	1.656e-23	14475054	14753259	278206	109	Plasma NMR	EUR	2023	Biol Psychiatry	36764567	Eleanor Davyson
Degree of unsaturation	rs55994124	16	14687400	3.356e-09	14652220	14760527	108308	3	Plasma NMR	EUR	2023	Biol Psychiatry	36764567	Eleanor Davyson
Degree of unsaturation	rs111618101	16	14760115	1.475e-12	14733309	14760115	26807	2	Plasma NMR	EUR	2023	Biol Psychiatry	36764567	Eleanor Davyson
Degree of unsaturation	rs117339225	16	14777392	1.891e-08	14777392	14777392	1	1	Plasma NMR	EUR	2023	Biol Psychiatry	36764567	Eleanor Davyson
Degree of unsaturation	rs11645331	16	14909621	9.523e-10	14765373	15143185	377813	3	Plasma NMR	EUR	2023	Biol Psychiatry	36764567	Eleanor Davyson
Degree of unsaturation	rs71374758	16	15081995	5.128e-09	15081995	15081995	1	1	Plasma NMR	EUR	2023	Biol Psychiatry	36764567	Eleanor Davyson
Degree of unsaturation	rs79303621	16	15117386	3.156e-08	15117386	15219331	101946	2	Plasma NMR	EUR	2023	Biol Psychiatry	36764567	Eleanor Davyson
Degree of unsaturation	rs62039478	16	15127518	2.373e-17	15127518	15221225	93708	5	Plasma NMR	EUR	2023	Biol Psychiatry	36764567	Eleanor Davyson
Degree of unsaturation	rs12928099	16	15150505	1.32e-84	15124327	15400057	275731	51	Plasma NMR	EUR	2023	Biol Psychiatry	36764567	Eleanor Davyson
Degree of unsaturation	rs4985122	16	15240107	3.281e-35	15126890	15474924	348035	14	Plasma NMR	EUR	2023	Biol Psychiatry	36764567	Eleanor Davyson
Degree of unsaturation	rs61084260	16	15470757	6.184e-11	15378789	15490473	111685	5	Plasma NMR	EUR	2023	Biol Psychiatry	36764567	Eleanor Davyson
Degree of unsaturation	rs141502961	16	15499531	1.647e-35	15406153	15730245	324093	63	Plasma NMR	EUR	2023	Biol Psychiatry	36764567	Eleanor Davyson
Degree of unsaturation	rs255002	16	15578263	5.879e-16	15535071	15630131	95061	40	Plasma NMR	EUR	2023	Biol Psychiatry	36764567	Eleanor Davyson
Degree of unsaturation	rs59131245	16	15650476	6.522e-12	15575906	15660326	84421	3	Plasma NMR	EUR	2023	Biol Psychiatry	36764567	Eleanor Davyson
Degree of unsaturation	rs9930462	16	15674428	1.143e-09	15674428	15674428	1	1	Plasma NMR	EUR	2023	Biol Psychiatry	36764567	Eleanor Davyson
Degree of unsaturation	rs2384934	16	15838940	1.186e-23	15628160	15883490	255331	53	Plasma NMR	EUR	2023	Biol Psychiatry	36764567	Eleanor Davyson
Degree of unsaturation	rs821840	16	56993886	9.336e-17	56985555	57005479	19925	28	Plasma NMR	EUR	2023	Biol Psychiatry	36764567	Eleanor Davyson
Degree of unsaturation	rs77697917	17	41840849	4.791e-12	41776943	41926126	149184	5	Plasma NMR	EUR	2023	Biol Psychiatry	36764567	Eleanor Davyson
Degree of unsaturation	rs1105654	18	47147746	1.891e-08	47147746	47147746	1	1	Plasma NMR	EUR	2023	Biol Psychiatry	36764567	Eleanor Davyson
Degree of unsaturation	rs73959582	18	47148886	2.884e-10	47148886	47148886	1	1	Plasma NMR	EUR	2023	Biol Psychiatry	36764567	Eleanor Davyson
Degree of unsaturation	rs7234218	18	47163557	1.569e-13	47144223	47243912	99690	37	Plasma NMR	EUR	2023	Biol Psychiatry	36764567	Eleanor Davyson
Degree of unsaturation	rs116843064	19	8429323	5.131e-16	8429323	8429323	1	1	Plasma NMR	EUR	2023	Biol Psychiatry	36764567	Eleanor Davyson
Degree of unsaturation	rs58542926	19	19379549	6.935e-15	19366632	19621197	254566	42	Plasma NMR	EUR	2023	Biol Psychiatry	36764567	Eleanor Davyson
Degree of unsaturation	rs73004951	19	19695228	3.403e-11	19658472	19746151	87680	25	Plasma NMR	EUR	2023	Biol Psychiatry	36764567	Eleanor Davyson
Degree of unsaturation	rs7412	19	45412079	7.141e-31	45296364	45447221	150858	24	Plasma NMR	EUR	2023	Biol Psychiatry	36764567	Eleanor Davyson
Degree of unsaturation	rs5167	19	45448465	3.929e-11	45446271	45504349	58079	13	Plasma NMR	EUR	2023	Biol Psychiatry	36764567	Eleanor Davyson
Degree of unsaturation	rs3843763	20	44548193	1.435e-09	44538427	44610737	72311	6	Plasma NMR	EUR	2023	Biol Psychiatry	36764567	Eleanor Davyson
Degree of unsaturation	rs6073958	20	44551855	8.917e-21	44534651	44661945	127295	43	Plasma NMR	EUR	2023	Biol Psychiatry	36764567	Eleanor Davyson
SFAs	rs7577530	2	213020529	3.33e-08	213020529	213020529	1	1	Plasma NMR	EUR	2023	Front Endocrinol (Lausanne)	37255970	Harriett Fuller
PUFAs	rs6699113	1	25777743	1.125e-13	25580095	25863694	283600	166	Serum/plasma NMR	EUR	2024	Nature	38448586	Minna K Karjalainen
PUFAs	rs114165349	1	27021913	3.876e-09	26987646	27021913	34268	2	Serum/plasma NMR	EUR	2024	Nature	38448586	Minna K Karjalainen
PUFAs	rs79598313	1	27284913	2.803e-10	27180088	27397604	217517	4	Serum/plasma NMR	EUR	2024	Nature	38448586	Minna K Karjalainen
PUFAs	rs138933451	1	54598299	3.157e-08	54598299	54598299	1	1	Serum/plasma NMR	EUR	2024	Nature	38448586	Minna K Karjalainen
PUFAs	rs146568567	1	54824117	2.701e-12	54770928	54876728	105801	5	Serum/plasma NMR	EUR	2024	Nature	38448586	Minna K Karjalainen
PUFAs	rs113105517	1	55243587	4.135e-11	55224773	55243587	18815	2	Serum/plasma NMR	EUR	2024	Nature	38448586	Minna K Karjalainen
PUFAs	rs12043403	1	55431933	2.119e-09	55431933	55431933	1	1	Serum/plasma NMR	EUR	2024	Nature	38448586	Minna K Karjalainen
PUFAs	rs12732125	1	55470153	2.416e-26	55411580	55470153	58574	2	Serum/plasma NMR	EUR	2024	Nature	38448586	Minna K Karjalainen
PUFAs	rs34232196	1	55489542	1.913e-22	55487346	55496039	8694	5	Serum/plasma NMR	EUR	2024	Nature	38448586	Minna K Karjalainen
PUFAs	rs11591147	1	55505647	2.407e-83	55448248	55674000	225753	5	Serum/plasma NMR	EUR	2024	Nature	38448586	Minna K Karjalainen
PUFAs	rs7530425	1	55511471	2.902e-11	55503448	55516004	12557	9	Serum/plasma NMR	EUR	2024	Nature	38448586	Minna K Karjalainen
PUFAs	rs565436	1	55524601	7.027e-14	55519015	55719166	200152	20	Serum/plasma NMR	EUR	2024	Nature	38448586	Minna K Karjalainen
PUFAs	rs6663252	1	55630151	2.002e-11	55538552	55720083	181532	11	Serum/plasma NMR	EUR	2024	Nature	38448586	Minna K Karjalainen
PUFAs	rs3737810	1	55699814	1.553e-09	55672193	55706403	34211	21	Serum/plasma NMR	EUR	2024	Nature	38448586	Minna K Karjalainen
PUFAs	rs2088487	1	55739925	2.63e-08	55739925	55739925	1	1	Serum/plasma NMR	EUR	2024	Nature	38448586	Minna K Karjalainen
PUFAs	rs17414716	1	55759138	7.795e-38	55725045	56005603	280559	6	Serum/plasma NMR	EUR	2024	Nature	38448586	Minna K Karjalainen
PUFAs	rs113445611	1	56035239	4.892e-08	56035239	56035239	1	1	Serum/plasma NMR	EUR	2024	Nature	38448586	Minna K Karjalainen
PUFAs	rs116054287	1	56401689	4.15e-18	56401689	56401689	1	1	Serum/plasma NMR	EUR	2024	Nature	38448586	Minna K Karjalainen
PUFAs	rs3005923	1	56801542	5.166e-09	56801542	56801542	1	1	Serum/plasma NMR	EUR	2024	Nature	38448586	Minna K Karjalainen
PUFAs	rs75978204	1	62833424	3.278e-09	62833402	62833424	23	2	Serum/plasma NMR	EUR	2024	Nature	38448586	Minna K Karjalainen
PUFAs	rs116316096	1	62886595	1.405e-10	62886595	63020475	133881	2	Serum/plasma NMR	EUR	2024	Nature	38448586	Minna K Karjalainen
PUFAs	rs77064258	1	62925727	1.767e-09	62925727	63130525	204799	3	Serum/plasma NMR	EUR	2024	Nature	38448586	Minna K Karjalainen
PUFAs	rs1007205	1	62936912	1.48e-102	62833553	63185969	352417	264	Serum/plasma NMR	EUR	2024	Nature	38448586	Minna K Karjalainen
PUFAs	rs41290148	1	63102007	2.371e-13	62863284	63105425	242142	4	Serum/plasma NMR	EUR	2024	Nature	38448586	Minna K Karjalainen
PUFAs	rs74716393	1	63130601	1.282e-09	62947229	63355133	407905	7	Serum/plasma NMR	EUR	2024	Nature	38448586	Minna K Karjalainen
PUFAs	rs6679002	1	63199936	2.807e-71	63186215	63358816	172602	240	Serum/plasma NMR	EUR	2024	Nature	38448586	Minna K Karjalainen
PUFAs	rs7528963	1	63286247	1.903e-10	63286247	63286247	1	1	Serum/plasma NMR	EUR	2024	Nature	38448586	Minna K Karjalainen
PUFAs	rs7520254	1	63371902	1.484e-14	63224468	63375116	150649	11	Serum/plasma NMR	EUR	2024	Nature	38448586	Minna K Karjalainen
PUFAs	rs4268379	1	109778237	3.103e-10	109778237	109778237	1	1	Serum/plasma NMR	EUR	2024	Nature	38448586	Minna K Karjalainen
PUFAs	rs646776	1	109818530	1.177e-71	109715950	109851126	135177	59	Serum/plasma NMR	EUR	2024	Nature	38448586	Minna K Karjalainen
PUFAs	rs116613712	1	109991078	4.476e-09	109991078	109991078	1	1	Serum/plasma NMR	EUR	2024	Nature	38448586	Minna K Karjalainen
PUFAs	rs4970764	1	110009106	4.333e-11	109841662	110014187	172526	8	Serum/plasma NMR	EUR	2024	Nature	38448586	Minna K Karjalainen
PUFAs	rs114382843	1	110067787	5.459e-09	110067787	110067787	1	1	Serum/plasma NMR	EUR	2024	Nature	38448586	Minna K Karjalainen
PUFAs	rs484084	1	234857676	5.31e-20	234842856	234875182	32327	37	Serum/plasma NMR	EUR	2024	Nature	38448586	Minna K Karjalainen
PUFAs	rs12478327	2	20374249	5.15e-23	20347893	20400430	52538	69	Serum/plasma NMR	EUR	2024	Nature	38448586	Minna K Karjalainen
PUFAs	rs11690912	2	20496452	1.544e-09	20496452	20575486	79035	3	Serum/plasma NMR	EUR	2024	Nature	38448586	Minna K Karjalainen
PUFAs	rs62123892	2	21084445	9.533e-20	21064789	21126936	62148	11	Serum/plasma NMR	EUR	2024	Nature	38448586	Minna K Karjalainen
PUFAs	rs112140218	2	21084965	8.339e-10	21065565	21084965	19401	3	Serum/plasma NMR	EUR	2024	Nature	38448586	Minna K Karjalainen
PUFAs	rs6705582	2	21088464	1.196e-13	21088464	21088912	449	2	Serum/plasma NMR	EUR	2024	Nature	38448586	Minna K Karjalainen
PUFAs	rs10198175	2	21133883	6.615e-13	20985414	21133883	148470	4	Serum/plasma NMR	EUR	2024	Nature	38448586	Minna K Karjalainen
PUFAs	rs137978266	2	21135220	1.039e-08	21135220	21135220	1	1	Serum/plasma NMR	EUR	2024	Nature	38448586	Minna K Karjalainen
PUFAs	rs6547409	2	21190209	9.219e-38	20978615	21438738	460124	14	Serum/plasma NMR	EUR	2024	Nature	38448586	Minna K Karjalainen
PUFAs	rs1317821	2	21213193	6.078e-22	21119850	21213193	93344	30	Serum/plasma NMR	EUR	2024	Nature	38448586	Minna K Karjalainen
PUFAs	rs1800480	2	21266932	5.879e-11	21266932	21266932	1	1	Serum/plasma NMR	EUR	2024	Nature	38448586	Minna K Karjalainen
PUFAs	rs9282606	2	21267247	3.6e-08	21267247	21267247	1	1	Serum/plasma NMR	EUR	2024	Nature	38448586	Minna K Karjalainen
PUFAs	rs934197	2	21267461	1.589e-69	21134064	21476301	342238	94	Serum/plasma NMR	EUR	2024	Nature	38448586	Minna K Karjalainen
PUFAs	rs35750610	2	21281893	6.21e-11	21281893	21424037	142145	40	Serum/plasma NMR	EUR	2024	Nature	38448586	Minna K Karjalainen
PUFAs	rs548145	2	21291312	3.612e-78	21092106	21524000	431895	331	Serum/plasma NMR	EUR	2024	Nature	38448586	Minna K Karjalainen
PUFAs	rs115625328	2	21377631	9.641e-13	21149753	21377631	227879	2	Serum/plasma NMR	EUR	2024	Nature	38448586	Minna K Karjalainen
PUFAs	rs112507407	2	21413069	6.369e-16	21364562	21413069	48508	2	Serum/plasma NMR	EUR	2024	Nature	38448586	Minna K Karjalainen
PUFAs	rs7566040	2	21454424	2.865e-17	21386078	21534298	148221	6	Serum/plasma NMR	EUR	2024	Nature	38448586	Minna K Karjalainen
PUFAs	rs60960031	2	21530659	2.579e-13	21527036	21531266	4231	3	Serum/plasma NMR	EUR	2024	Nature	38448586	Minna K Karjalainen
PUFAs	rs74717300	2	21536503	1.992e-10	21536503	21536503	1	1	Serum/plasma NMR	EUR	2024	Nature	38448586	Minna K Karjalainen
PUFAs	rs190417791	2	21546793	1.821e-11	21546793	21546793	1	1	Serum/plasma NMR	EUR	2024	Nature	38448586	Minna K Karjalainen
PUFAs	rs11897825	2	21694451	4.329e-10	21694451	21694451	1	1	Serum/plasma NMR	EUR	2024	Nature	38448586	Minna K Karjalainen
PUFAs	rs140308973	2	21749433	1.239e-08	21722723	21757430	34708	3	Serum/plasma NMR	EUR	2024	Nature	38448586	Minna K Karjalainen
PUFAs	rs76362353	2	27513678	4.063e-08	27505758	27513678	7921	2	Serum/plasma NMR	EUR	2024	Nature	38448586	Minna K Karjalainen
PUFAs	rs1260326	2	27730940	9.527e-60	27548038	27972833	424796	191	Serum/plasma NMR	EUR	2024	Nature	38448586	Minna K Karjalainen
PUFAs	rs77535061	2	27796159	9.714e-10	27594397	27796159	201763	4	Serum/plasma NMR	EUR	2024	Nature	38448586	Minna K Karjalainen
PUFAs	rs78170284	2	27835082	1.481e-22	27755112	28082494	327383	154	Serum/plasma NMR	EUR	2024	Nature	38448586	Minna K Karjalainen
PUFAs	rs13006480	2	27987221	6.622e-15	27987221	28113911	126691	5	Serum/plasma NMR	EUR	2024	Nature	38448586	Minna K Karjalainen
PUFAs	rs898034	2	28090820	3.368e-15	28085311	28299267	213957	103	Serum/plasma NMR	EUR	2024	Nature	38448586	Minna K Karjalainen
PUFAs	rs62140396	2	28246841	1.339e-12	28244926	28344285	99360	3	Serum/plasma NMR	EUR	2024	Nature	38448586	Minna K Karjalainen
PUFAs	rs138958276	2	44042787	2.718e-08	44042787	44042787	1	1	Serum/plasma NMR	EUR	2024	Nature	38448586	Minna K Karjalainen
PUFAs	rs4245791	2	44074431	3.636e-24	44055527	44097367	41841	17	Serum/plasma NMR	EUR	2024	Nature	38448586	Minna K Karjalainen
PUFAs	rs56132765	2	44078853	1.723e-27	44052833	44094845	42013	22	Serum/plasma NMR	EUR	2024	Nature	38448586	Minna K Karjalainen
PUFAs	rs10184673	2	169827796	3.788e-10	169823286	169833556	10271	37	Serum/plasma NMR	EUR	2024	Nature	38448586	Minna K Karjalainen
PUFAs	rs113939272	2	203232004	1.646e-09	203226371	203246411	20041	4	Serum/plasma NMR	EUR	2024	Nature	38448586	Minna K Karjalainen
PUFAs	rs11693150	2	203496575	2.531e-14	203248957	203627887	378931	69	Serum/plasma NMR	EUR	2024	Nature	38448586	Minna K Karjalainen
PUFAs	rs56268840	3	12271381	8.786e-13	12239931	12470239	230309	81	Serum/plasma NMR	EUR	2024	Nature	38448586	Minna K Karjalainen
PUFAs	rs9862177	3	12519202	8.314e-09	12515602	12639596	123995	25	Serum/plasma NMR	EUR	2024	Nature	38448586	Minna K Karjalainen
PUFAs	rs9869276	3	58401076	1.657e-08	58228695	58422087	193393	97	Serum/plasma NMR	EUR	2024	Nature	38448586	Minna K Karjalainen
PUFAs	rs13108218	4	3443931	5.786e-11	3443931	3443931	1	1	Serum/plasma NMR	EUR	2024	Nature	38448586	Minna K Karjalainen
PUFAs	rs10020631	4	69353863	2.945e-16	69303321	69373407	70087	65	Serum/plasma NMR	EUR	2024	Nature	38448586	Minna K Karjalainen
PUFAs	rs1902023	4	69536084	3.496e-09	69532128	69538180	6053	8	Serum/plasma NMR	EUR	2024	Nature	38448586	Minna K Karjalainen
PUFAs	rs191475137	4	72599705	7.909e-11	72599705	72599705	1	1	Serum/plasma NMR	EUR	2024	Nature	38448586	Minna K Karjalainen
PUFAs	rs143736900	4	72871285	8.016e-15	72871285	72954415	83131	3	Serum/plasma NMR	EUR	2024	Nature	38448586	Minna K Karjalainen
PUFAs	rs151193598	4	73303394	1.234e-18	73303394	73303394	1	1	Serum/plasma NMR	EUR	2024	Nature	38448586	Minna K Karjalainen
PUFAs	rs143424675	4	73749419	3.32e-10	73713363	73749419	36057	4	Serum/plasma NMR	EUR	2024	Nature	38448586	Minna K Karjalainen
PUFAs	rs184178069	4	74653273	1.345e-15	74653273	74653273	1	1	Serum/plasma NMR	EUR	2024	Nature	38448586	Minna K Karjalainen
PUFAs	rs182695896	4	74813227	1.749e-09	74813227	74813227	1	1	Serum/plasma NMR	EUR	2024	Nature	38448586	Minna K Karjalainen
PUFAs	rs185567543	4	74990001	4.639e-10	74990001	74990001	1	1	Serum/plasma NMR	EUR	2024	Nature	38448586	Minna K Karjalainen
PUFAs	rs190217562	4	75180409	2.833e-11	75084732	75180409	95678	2	Serum/plasma NMR	EUR	2024	Nature	38448586	Minna K Karjalainen
PUFAs	rs185972655	4	75347262	4.588e-09	75347262	75347262	1	1	Serum/plasma NMR	EUR	2024	Nature	38448586	Minna K Karjalainen
PUFAs	rs4597948	5	74345778	4.689e-10	74345778	74345778	1	1	Serum/plasma NMR	EUR	2024	Nature	38448586	Minna K Karjalainen
PUFAs	rs7724438	5	74395932	5.824e-22	74245309	74554068	308760	126	Serum/plasma NMR	EUR	2024	Nature	38448586	Minna K Karjalainen
PUFAs	rs111860654	5	74583987	3.076e-08	74583987	74583987	1	1	Serum/plasma NMR	EUR	2024	Nature	38448586	Minna K Karjalainen
PUFAs	rs12916	5	74656539	7.51e-41	74407231	74905046	497816	437	Serum/plasma NMR	EUR	2024	Nature	38448586	Minna K Karjalainen
PUFAs	rs984976	5	74910870	7.819e-36	74907260	75143624	236365	165	Serum/plasma NMR	EUR	2024	Nature	38448586	Minna K Karjalainen
PUFAs	rs10045313	5	74972592	3.813e-08	74972592	74972592	1	1	Serum/plasma NMR	EUR	2024	Nature	38448586	Minna K Karjalainen
PUFAs	rs6882345	5	156397673	1.426e-29	156354477	156485186	130710	172	Serum/plasma NMR	EUR	2024	Nature	38448586	Minna K Karjalainen
PUFAs	rs56308765	5	156411055	5.557e-09	156411055	156411055	1	1	Serum/plasma NMR	EUR	2024	Nature	38448586	Minna K Karjalainen
PUFAs	rs17054136	5	156472825	1.218e-08	156472825	156472825	1	1	Serum/plasma NMR	EUR	2024	Nature	38448586	Minna K Karjalainen
PUFAs	rs7776156	6	16113321	1.764e-09	16113321	16134247	20927	10	Serum/plasma NMR	EUR	2024	Nature	38448586	Minna K Karjalainen
PUFAs	rs2844795	6	30073847	3.692e-09	30073847	30073847	1	1	Serum/plasma NMR	EUR	2024	Nature	38448586	Minna K Karjalainen
PUFAs	rs2253718	6	30900427	5.14e-09	30802465	30997692	195228	27	Serum/plasma NMR	EUR	2024	Nature	38448586	Minna K Karjalainen
PUFAs	rs2524137	6	31264582	2.197e-15	31058340	31483481	425142	306	Serum/plasma NMR	EUR	2024	Nature	38448586	Minna K Karjalainen
PUFAs	rs1055348	6	31321948	5.734e-09	31159236	31369185	209950	14	Serum/plasma NMR	EUR	2024	Nature	38448586	Minna K Karjalainen
PUFAs	rs2523540	6	31335330	1.477e-08	31335321	31344657	9337	15	Serum/plasma NMR	EUR	2024	Nature	38448586	Minna K Karjalainen
PUFAs	rs3132450	6	31596138	5.187e-09	31546850	31626013	79164	7	Serum/plasma NMR	EUR	2024	Nature	38448586	Minna K Karjalainen
PUFAs	rs622871	6	31878495	7.483e-14	31636742	32096001	459260	79	Serum/plasma NMR	EUR	2024	Nature	38448586	Minna K Karjalainen
PUFAs	rs411326	6	32211317	4.687e-09	32211317	32211317	1	1	Serum/plasma NMR	EUR	2024	Nature	38448586	Minna K Karjalainen
PUFAs	rs13201101	6	32343604	1.591e-08	32343604	32347338	3735	2	Serum/plasma NMR	EUR	2024	Nature	38448586	Minna K Karjalainen
PUFAs	rs3763317	6	32376788	1.664e-09	32131972	32414435	282464	42	Serum/plasma NMR	EUR	2024	Nature	38448586	Minna K Karjalainen
PUFAs	rs11751024	6	32586236	2.419e-16	32339840	32797361	457522	551	Serum/plasma NMR	EUR	2024	Nature	38448586	Minna K Karjalainen
PUFAs	rs2858309	6	32668713	3.234e-11	32424594	32765182	340589	151	Serum/plasma NMR	EUR	2024	Nature	38448586	Minna K Karjalainen
PUFAs	rs12528892	6	32693506	4.714e-08	32693506	32693506	1	1	Serum/plasma NMR	EUR	2024	Nature	38448586	Minna K Karjalainen
PUFAs	rs2857212	6	32740411	3.469e-09	32740411	32740411	1	1	Serum/plasma NMR	EUR	2024	Nature	38448586	Minna K Karjalainen
PUFAs	rs112563428	6	34800435	6.627e-09	34592090	34800435	208346	3	Serum/plasma NMR	EUR	2024	Nature	38448586	Minna K Karjalainen
PUFAs	rs4713845	6	35228387	5.381e-15	35033854	35289446	255593	116	Serum/plasma NMR	EUR	2024	Nature	38448586	Minna K Karjalainen
PUFAs	rs36018387	6	35386872	5.642e-10	35386872	35386872	1	1	Serum/plasma NMR	EUR	2024	Nature	38448586	Minna K Karjalainen
PUFAs	rs143415093	6	90967337	2.127e-08	90967337	90967337	1	1	Serum/plasma NMR	EUR	2024	Nature	38448586	Minna K Karjalainen
PUFAs	rs9488822	6	116312893	4.389e-11	116200457	116421127	220671	103	Serum/plasma NMR	EUR	2024	Nature	38448586	Minna K Karjalainen
PUFAs	rs80254170	6	160514283	2.104e-11	160501825	160551486	49662	5	Serum/plasma NMR	EUR	2024	Nature	38448586	Minna K Karjalainen
PUFAs	rs6938647	6	160986915	9.49e-11	160986915	160986915	1	1	Serum/plasma NMR	EUR	2024	Nature	38448586	Minna K Karjalainen
PUFAs	rs10265736	7	1172465	3.986e-11	988009	1217628	229620	149	Serum/plasma NMR	EUR	2024	Nature	38448586	Minna K Karjalainen
PUFAs	rs73066485	7	21611970	2.445e-12	21560197	21672251	112055	79	Serum/plasma NMR	EUR	2024	Nature	38448586	Minna K Karjalainen
PUFAs	rs41279633	7	44580876	9.083e-10	44577622	44580876	3255	2	Serum/plasma NMR	EUR	2024	Nature	38448586	Minna K Karjalainen
PUFAs	rs13240065	7	73015369	7.098e-14	72850178	73058017	207840	117	Serum/plasma NMR	EUR	2024	Nature	38448586	Minna K Karjalainen
PUFAs	rs799157	7	73020301	2.402e-08	73020301	73020301	1	1	Serum/plasma NMR	EUR	2024	Nature	38448586	Minna K Karjalainen
PUFAs	rs1461729	8	9187242	7.108e-20	9177732	9241261	63530	47	Serum/plasma NMR	EUR	2024	Nature	38448586	Minna K Karjalainen
PUFAs	rs1961456	8	18255709	2.66e-09	18239697	18288772	49076	39	Serum/plasma NMR	EUR	2024	Nature	38448586	Minna K Karjalainen
PUFAs	rs291	8	19815852	1.519e-15	19815256	19934339	119084	223	Serum/plasma NMR	EUR	2024	Nature	38448586	Minna K Karjalainen
PUFAs	rs10283206	8	55410392	3.167e-10	55410392	55476200	65809	19	Serum/plasma NMR	EUR	2024	Nature	38448586	Minna K Karjalainen
PUFAs	rs4738684	8	59393273	7.803e-09	59392324	59393273	950	3	Serum/plasma NMR	EUR	2024	Nature	38448586	Minna K Karjalainen
PUFAs	rs4876611	8	116671848	6.819e-13	116606177	116845729	239553	158	Serum/plasma NMR	EUR	2024	Nature	38448586	Minna K Karjalainen
PUFAs	rs2980874	8	126444788	6.87e-09	126435663	126444788	9126	3	Serum/plasma NMR	EUR	2024	Nature	38448586	Minna K Karjalainen
PUFAs	rs7461833	8	126469139	8.22e-11	126462070	126474065	11996	6	Serum/plasma NMR	EUR	2024	Nature	38448586	Minna K Karjalainen
PUFAs	rs2954021	8	126482077	2.429e-46	126447308	126507389	60082	100	Serum/plasma NMR	EUR	2024	Nature	38448586	Minna K Karjalainen
PUFAs	rs55748921	8	126492927	1.103e-11	126492927	126492927	1	1	Serum/plasma NMR	EUR	2024	Nature	38448586	Minna K Karjalainen
PUFAs	rs8180991	8	126500350	2.764e-16	126498828	126506140	7313	7	Serum/plasma NMR	EUR	2024	Nature	38448586	Minna K Karjalainen
PUFAs	rs6993155	8	126509051	3.664e-08	126509051	126509051	1	1	Serum/plasma NMR	EUR	2024	Nature	38448586	Minna K Karjalainen
PUFAs	rs4149307	9	107589744	1.259e-10	107589134	107589744	611	2	Serum/plasma NMR	EUR	2024	Nature	38448586	Minna K Karjalainen
PUFAs	rs2740488	9	107661742	4.759e-32	107629058	107672526	43469	73	Serum/plasma NMR	EUR	2024	Nature	38448586	Minna K Karjalainen
PUFAs	rs73664374	9	107662305	2.47e-13	107647019	107664373	17355	4	Serum/plasma NMR	EUR	2024	Nature	38448586	Minna K Karjalainen
PUFAs	rs635634	9	136155000	1.179e-19	136042264	136267149	224886	23	Serum/plasma NMR	EUR	2024	Nature	38448586	Minna K Karjalainen
PUFAs	rs10793620	10	46087283	9.992e-10	45952745	46087892	135148	37	Serum/plasma NMR	EUR	2024	Nature	38448586	Minna K Karjalainen
PUFAs	rs10832963	11	18664241	6.055e-10	18625610	18664241	38632	14	Serum/plasma NMR	EUR	2024	Nature	38448586	Minna K Karjalainen
PUFAs	rs7394579	11	61581450	1.82e-19	61581450	61581450	1	1	Serum/plasma NMR	EUR	2024	Nature	38448586	Minna K Karjalainen
PUFAs	rs174569	11	61594164	9.282e-09	61594164	61594164	1	1	Serum/plasma NMR	EUR	2024	Nature	38448586	Minna K Karjalainen
PUFAs	rs174574	11	61600342	3.216e-61	61543499	61678576	135078	136	Serum/plasma NMR	EUR	2024	Nature	38448586	Minna K Karjalainen
PUFAs	rs139957766	11	61607047	5.31e-12	61607047	61607047	1	1	Serum/plasma NMR	EUR	2024	Nature	38448586	Minna K Karjalainen
PUFAs	rs73487492	11	61621611	1.659e-15	61598391	61647288	48898	23	Serum/plasma NMR	EUR	2024	Nature	38448586	Minna K Karjalainen
PUFAs	rs7118175	11	61639358	3.002e-10	61629377	61639358	9982	8	Serum/plasma NMR	EUR	2024	Nature	38448586	Minna K Karjalainen
PUFAs	rs7115739	11	61641717	3.534e-08	61641717	61641717	1	1	Serum/plasma NMR	EUR	2024	Nature	38448586	Minna K Karjalainen
PUFAs	rs2736600	11	61706011	6.401e-10	61692019	61781117	89099	11	Serum/plasma NMR	EUR	2024	Nature	38448586	Minna K Karjalainen
PUFAs	rs1002037	11	116516736	4.056e-11	116516736	116516736	1	1	Serum/plasma NMR	EUR	2024	Nature	38448586	Minna K Karjalainen
PUFAs	rs516226	11	116519655	1.77e-12	116515557	116519655	4099	4	Serum/plasma NMR	EUR	2024	Nature	38448586	Minna K Karjalainen
PUFAs	rs11820504	11	116529442	6.917e-13	116523279	116529442	6164	3	Serum/plasma NMR	EUR	2024	Nature	38448586	Minna K Karjalainen
PUFAs	rs11216100	11	116572530	1.99e-12	116528202	116575473	47272	18	Serum/plasma NMR	EUR	2024	Nature	38448586	Minna K Karjalainen
PUFAs	rs1268353	11	116639692	6.397e-24	116528249	116887751	359503	93	Serum/plasma NMR	EUR	2024	Nature	38448586	Minna K Karjalainen
PUFAs	rs148784079	11	116645926	1.405e-11	116624922	116691480	66559	3	Serum/plasma NMR	EUR	2024	Nature	38448586	Minna K Karjalainen
PUFAs	rs964184	11	116648917	2.05e-152	116519358	116898886	379529	316	Serum/plasma NMR	EUR	2024	Nature	38448586	Minna K Karjalainen
PUFAs	rs193109454	11	116655004	4.493e-11	116514465	116821609	307145	7	Serum/plasma NMR	EUR	2024	Nature	38448586	Minna K Karjalainen
PUFAs	rs142958146	11	116660008	1.183e-08	116660008	116660008	1	1	Serum/plasma NMR	EUR	2024	Nature	38448586	Minna K Karjalainen
PUFAs	rs3135507	11	116661488	4.26e-13	116589518	116661488	71971	32	Serum/plasma NMR	EUR	2024	Nature	38448586	Minna K Karjalainen
PUFAs	rs142172482	11	116672392	1.901e-09	116559663	116697384	137722	3	Serum/plasma NMR	EUR	2024	Nature	38448586	Minna K Karjalainen
PUFAs	rs75542613	11	116679155	1.118e-18	116679155	116928546	249392	179	Serum/plasma NMR	EUR	2024	Nature	38448586	Minna K Karjalainen
PUFAs	rs190151155	11	116687523	8.912e-21	116516302	116846659	330358	7	Serum/plasma NMR	EUR	2024	Nature	38448586	Minna K Karjalainen
PUFAs	rs12721041	11	116693871	4.576e-11	116577558	116920202	342645	5	Serum/plasma NMR	EUR	2024	Nature	38448586	Minna K Karjalainen
PUFAs	rs5130	11	116703146	2.629e-46	116586423	116735788	149366	51	Serum/plasma NMR	EUR	2024	Nature	38448586	Minna K Karjalainen
PUFAs	rs1145206	11	116718521	6.477e-31	116705278	116728630	23353	10	Serum/plasma NMR	EUR	2024	Nature	38448586	Minna K Karjalainen
PUFAs	rs10790165	11	116727270	1.565e-08	116727270	116727270	1	1	Serum/plasma NMR	EUR	2024	Nature	38448586	Minna K Karjalainen
PUFAs	rs141351422	11	116929062	5.033e-13	116840373	117086701	246329	6	Serum/plasma NMR	EUR	2024	Nature	38448586	Minna K Karjalainen
PUFAs	rs7103842	11	116958028	3.896e-11	116957263	116958028	766	2	Serum/plasma NMR	EUR	2024	Nature	38448586	Minna K Karjalainen
PUFAs	rs185672288	11	116988389	1.338e-17	116988389	117090080	101692	2	Serum/plasma NMR	EUR	2024	Nature	38448586	Minna K Karjalainen
PUFAs	rs12366015	11	116990851	4.363e-65	116741553	117100029	358477	268	Serum/plasma NMR	EUR	2024	Nature	38448586	Minna K Karjalainen
PUFAs	rs145914258	11	117027183	2.784e-10	116999072	117027183	28112	2	Serum/plasma NMR	EUR	2024	Nature	38448586	Minna K Karjalainen
PUFAs	rs116773440	11	117039461	7.566e-17	116936871	117094591	157721	107	Serum/plasma NMR	EUR	2024	Nature	38448586	Minna K Karjalainen
PUFAs	rs116987336	11	117175658	1.495e-12	117132315	117186506	54192	9	Serum/plasma NMR	EUR	2024	Nature	38448586	Minna K Karjalainen
PUFAs	rs11513245	12	9296354	2.834e-10	9172646	9313304	140659	77	Serum/plasma NMR	EUR	2024	Nature	38448586	Minna K Karjalainen
PUFAs	rs11170420	12	53504257	1.477e-09	53499487	53511267	11781	43	Serum/plasma NMR	EUR	2024	Nature	38448586	Minna K Karjalainen
PUFAs	rs7310615	12	111865049	1.426e-19	111708458	112083162	374705	13	Serum/plasma NMR	EUR	2024	Nature	38448586	Minna K Karjalainen
PUFAs	rs2013002	12	112200150	6.766e-14	112179471	112273499	94029	3	Serum/plasma NMR	EUR	2024	Nature	38448586	Minna K Karjalainen
PUFAs	rs7953257	12	112684221	2.515e-13	112486818	112906415	419598	8	Serum/plasma NMR	EUR	2024	Nature	38448586	Minna K Karjalainen
PUFAs	rs232924	12	113104903	9.379e-10	113031543	113104903	73361	2	Serum/plasma NMR	EUR	2024	Nature	38448586	Minna K Karjalainen
PUFAs	rs2244608	12	121416988	3.423e-12	121380544	121471337	90794	61	Serum/plasma NMR	EUR	2024	Nature	38448586	Minna K Karjalainen
PUFAs	rs12369145	12	125240154	6.812e-10	125214003	125251946	37944	18	Serum/plasma NMR	EUR	2024	Nature	38448586	Minna K Karjalainen
PUFAs	rs11571725	13	32938881	1.246e-09	32920618	32973439	52822	17	Serum/plasma NMR	EUR	2024	Nature	38448586	Minna K Karjalainen
PUFAs	rs7140110	13	114544024	2.57e-10	114541849	114551993	10145	13	Serum/plasma NMR	EUR	2024	Nature	38448586	Minna K Karjalainen
PUFAs	rs28929474	14	94844947	8.788e-09	94844947	94844947	1	1	Serum/plasma NMR	EUR	2024	Nature	38448586	Minna K Karjalainen
PUFAs	rs117578063	15	43580645	2.786e-08	43580645	43580645	1	1	Serum/plasma NMR	EUR	2024	Nature	38448586	Minna K Karjalainen
PUFAs	rs139974673	15	44027885	3.074e-09	43820717	44027885	207169	2	Serum/plasma NMR	EUR	2024	Nature	38448586	Minna K Karjalainen
PUFAs	rs4350519	15	58501146	3.696e-08	58501146	58501146	1	1	Serum/plasma NMR	EUR	2024	Nature	38448586	Minna K Karjalainen
PUFAs	rs1711037	15	58576350	8.087e-16	58502135	58630019	127885	47	Serum/plasma NMR	EUR	2024	Nature	38448586	Minna K Karjalainen
PUFAs	rs1318175	15	58586129	7.385e-21	58545064	58626071	81008	67	Serum/plasma NMR	EUR	2024	Nature	38448586	Minna K Karjalainen
PUFAs	rs72740818	15	58654303	8.814e-18	58643839	58666679	22841	16	Serum/plasma NMR	EUR	2024	Nature	38448586	Minna K Karjalainen
PUFAs	rs117880004	15	58662033	1.706e-08	58662033	58662033	1	1	Serum/plasma NMR	EUR	2024	Nature	38448586	Minna K Karjalainen
PUFAs	rs261291	15	58680178	3.31e-123	58670135	58716615	46481	104	Serum/plasma NMR	EUR	2024	Nature	38448586	Minna K Karjalainen
PUFAs	rs8042174	15	58685970	1.505e-20	58630240	58711654	81415	18	Serum/plasma NMR	EUR	2024	Nature	38448586	Minna K Karjalainen
PUFAs	rs118078695	15	58686409	5.198e-09	58686409	58686409	1	1	Serum/plasma NMR	EUR	2024	Nature	38448586	Minna K Karjalainen
PUFAs	rs17240832	15	58687370	2.451e-21	58641140	58709725	68586	23	Serum/plasma NMR	EUR	2024	Nature	38448586	Minna K Karjalainen
PUFAs	rs62000866	15	58701049	2.294e-09	58701049	58701049	1	1	Serum/plasma NMR	EUR	2024	Nature	38448586	Minna K Karjalainen
PUFAs	rs1800588	15	58723675	2.41e-141	58718998	58743709	24712	37	Serum/plasma NMR	EUR	2024	Nature	38448586	Minna K Karjalainen
PUFAs	rs35511894	15	58723709	2.569e-11	58723709	58723709	1	1	Serum/plasma NMR	EUR	2024	Nature	38448586	Minna K Karjalainen
PUFAs	rs62000939	15	58727687	1.278e-17	58720405	58754497	34093	12	Serum/plasma NMR	EUR	2024	Nature	38448586	Minna K Karjalainen
PUFAs	rs8043310	15	58731818	7.098e-14	58731395	58743022	11628	9	Serum/plasma NMR	EUR	2024	Nature	38448586	Minna K Karjalainen
PUFAs	rs35138338	15	58744481	2.391e-13	58744440	58744481	42	2	Serum/plasma NMR	EUR	2024	Nature	38448586	Minna K Karjalainen
PUFAs	rs79787170	15	58754942	8.82e-15	58749309	58765397	16089	4	Serum/plasma NMR	EUR	2024	Nature	38448586	Minna K Karjalainen
PUFAs	rs59752567	15	58791416	2.772e-08	58791416	58791416	1	1	Serum/plasma NMR	EUR	2024	Nature	38448586	Minna K Karjalainen
PUFAs	rs113298164	15	58855748	5.506e-16	58855748	58855748	1	1	Serum/plasma NMR	EUR	2024	Nature	38448586	Minna K Karjalainen
PUFAs	rs12446515	16	56987015	5.311e-33	56985139	57005479	20341	37	Serum/plasma NMR	EUR	2024	Nature	38448586	Minna K Karjalainen
PUFAs	rs7499892	16	57006590	4.336e-16	56999258	57007451	8194	7	Serum/plasma NMR	EUR	2024	Nature	38448586	Minna K Karjalainen
PUFAs	rs2287997	16	72140553	5.399e-11	72075593	72148419	72827	6	Serum/plasma NMR	EUR	2024	Nature	38448586	Minna K Karjalainen
PUFAs	rs79943003	18	46754064	5.606e-28	46545976	46754064	208089	10	Serum/plasma NMR	EUR	2024	Nature	38448586	Minna K Karjalainen
PUFAs	rs12953885	18	47047479	4.665e-09	47027458	47050544	23087	34	Serum/plasma NMR	EUR	2024	Nature	38448586	Minna K Karjalainen
PUFAs	rs35816125	18	47088830	8.083e-15	47044216	47134237	90022	20	Serum/plasma NMR	EUR	2024	Nature	38448586	Minna K Karjalainen
PUFAs	rs77960347	18	47109955	2.26e-46	46888639	47318885	430247	18	Serum/plasma NMR	EUR	2024	Nature	38448586	Minna K Karjalainen
PUFAs	rs117623631	18	47113165	6.154e-12	47113165	47113165	1	1	Serum/plasma NMR	EUR	2024	Nature	38448586	Minna K Karjalainen
PUFAs	rs9953437	18	47120600	1.449e-19	47062054	47154022	91969	26	Serum/plasma NMR	EUR	2024	Nature	38448586	Minna K Karjalainen
PUFAs	rs28666039	18	47139676	6.602e-10	47135972	47139676	3705	7	Serum/plasma NMR	EUR	2024	Nature	38448586	Minna K Karjalainen
PUFAs	rs7229377	18	47148299	6.004e-13	47148299	47148299	1	1	Serum/plasma NMR	EUR	2024	Nature	38448586	Minna K Karjalainen
PUFAs	rs1943973	18	47179516	7.257e-30	47119423	47385799	266377	76	Serum/plasma NMR	EUR	2024	Nature	38448586	Minna K Karjalainen
PUFAs	rs62101773	18	47207732	2.875e-13	47207732	47207732	1	1	Serum/plasma NMR	EUR	2024	Nature	38448586	Minna K Karjalainen
PUFAs	rs12606416	18	47226943	3.527e-09	47226943	47255923	28981	2	Serum/plasma NMR	EUR	2024	Nature	38448586	Minna K Karjalainen
PUFAs	rs4121852	18	47241854	3.308e-18	47187323	47289660	102338	46	Serum/plasma NMR	EUR	2024	Nature	38448586	Minna K Karjalainen
PUFAs	rs9964067	18	47280410	1.928e-14	47164178	47405530	241353	119	Serum/plasma NMR	EUR	2024	Nature	38448586	Minna K Karjalainen
PUFAs	rs78923237	18	47360060	5.191e-17	47360060	47360060	1	1	Serum/plasma NMR	EUR	2024	Nature	38448586	Minna K Karjalainen
PUFAs	rs1217616	18	47442767	6.954e-11	47442767	47442767	1	1	Serum/plasma NMR	EUR	2024	Nature	38448586	Minna K Karjalainen
PUFAs	rs143376213	18	47632322	2.347e-08	47632322	47632322	1	1	Serum/plasma NMR	EUR	2024	Nature	38448586	Minna K Karjalainen
PUFAs	rs144591518	19	10518992	7.339e-09	10504616	10518992	14377	2	Serum/plasma NMR	EUR	2024	Nature	38448586	Minna K Karjalainen
PUFAs	rs4804510	19	10703280	6.009e-12	10703280	10703280	1	1	Serum/plasma NMR	EUR	2024	Nature	38448586	Minna K Karjalainen
PUFAs	rs147750986	19	10724675	2.179e-11	10634955	10724675	89721	3	Serum/plasma NMR	EUR	2024	Nature	38448586	Minna K Karjalainen
PUFAs	rs117834294	19	10739265	3.468e-10	10634928	10739265	104338	2	Serum/plasma NMR	EUR	2024	Nature	38448586	Minna K Karjalainen
PUFAs	rs185802315	19	10777054	2.251e-12	10644246	11002852	358607	4	Serum/plasma NMR	EUR	2024	Nature	38448586	Minna K Karjalainen
PUFAs	rs571724206	19	10842919	2.186e-08	10842919	10843233	315	2	Serum/plasma NMR	EUR	2024	Nature	38448586	Minna K Karjalainen
PUFAs	rs8111962	19	10915324	4.946e-20	10675412	11148113	472702	153	Serum/plasma NMR	EUR	2024	Nature	38448586	Minna K Karjalainen
PUFAs	rs143010953	19	10994088	2.273e-12	10798974	11141345	342372	4	Serum/plasma NMR	EUR	2024	Nature	38448586	Minna K Karjalainen
PUFAs	rs1529711	19	11023434	1.004e-08	11023434	11023434	1	1	Serum/plasma NMR	EUR	2024	Nature	38448586	Minna K Karjalainen
PUFAs	rs79638252	19	11051667	3.56e-11	11051667	11051667	1	1	Serum/plasma NMR	EUR	2024	Nature	38448586	Minna K Karjalainen
PUFAs	rs3786721	19	11146499	1.881e-11	11059389	11146499	87111	3	Serum/plasma NMR	EUR	2024	Nature	38448586	Minna K Karjalainen
PUFAs	rs542326876	19	11162223	7.332e-10	11162223	11162223	1	1	Serum/plasma NMR	EUR	2024	Nature	38448586	Minna K Karjalainen
PUFAs	rs115594766	19	11190110	1.459e-86	10942872	11243445	300574	95	Serum/plasma NMR	EUR	2024	Nature	38448586	Minna K Karjalainen
PUFAs	rs36005514	19	11190764	7.035e-09	11190764	11190764	1	1	Serum/plasma NMR	EUR	2024	Nature	38448586	Minna K Karjalainen
PUFAs	rs2569550	19	11228745	4.061e-16	11163562	11228745	65184	8	Serum/plasma NMR	EUR	2024	Nature	38448586	Minna K Karjalainen
PUFAs	rs72658867	19	11231203	1.147e-14	11219281	11231203	11923	2	Serum/plasma NMR	EUR	2024	Nature	38448586	Minna K Karjalainen
PUFAs	rs3185010	19	11275842	2.855e-25	11206575	11277232	70658	53	Serum/plasma NMR	EUR	2024	Nature	38448586	Minna K Karjalainen
PUFAs	rs117339792	19	11282298	4.356e-10	11282298	11282298	1	1	Serum/plasma NMR	EUR	2024	Nature	38448586	Minna K Karjalainen
PUFAs	rs34301174	19	11348098	3.373e-08	11348098	11348098	1	1	Serum/plasma NMR	EUR	2024	Nature	38448586	Minna K Karjalainen
PUFAs	rs2278426	19	11350488	7.509e-30	11298369	11437168	138800	54	Serum/plasma NMR	EUR	2024	Nature	38448586	Minna K Karjalainen
PUFAs	rs11671207	19	11369635	2.933e-08	11369635	11369635	1	1	Serum/plasma NMR	EUR	2024	Nature	38448586	Minna K Karjalainen
PUFAs	rs186659078	19	11433155	8.235e-11	11334682	11433155	98474	2	Serum/plasma NMR	EUR	2024	Nature	38448586	Minna K Karjalainen
PUFAs	rs187707033	19	18858873	9.537e-09	18858873	18858873	1	1	Serum/plasma NMR	EUR	2024	Nature	38448586	Minna K Karjalainen
PUFAs	rs3810444	19	19103986	1.252e-21	19063559	19110422	46864	6	Serum/plasma NMR	EUR	2024	Nature	38448586	Minna K Karjalainen
PUFAs	rs145717049	19	19130096	1.063e-12	19130096	19130096	1	1	Serum/plasma NMR	EUR	2024	Nature	38448586	Minna K Karjalainen
PUFAs	rs548529558	19	19202473	2.894e-08	19137254	19202473	65220	2	Serum/plasma NMR	EUR	2024	Nature	38448586	Minna K Karjalainen
PUFAs	rs12459686	19	19299961	2.071e-14	19284818	19315180	30363	3	Serum/plasma NMR	EUR	2024	Nature	38448586	Minna K Karjalainen
PUFAs	rs58542926	19	19379549	1.085e-61	19130750	19628037	497288	281	Serum/plasma NMR	EUR	2024	Nature	38448586	Minna K Karjalainen
PUFAs	rs188247550	19	19396616	3.835e-48	19176612	19621301	444690	8	Serum/plasma NMR	EUR	2024	Nature	38448586	Minna K Karjalainen
PUFAs	rs548311946	19	19463750	5.007e-12	19463750	19463750	1	1	Serum/plasma NMR	EUR	2024	Nature	38448586	Minna K Karjalainen
PUFAs	rs17217098	19	19702384	1.617e-45	19631444	19854296	222853	47	Serum/plasma NMR	EUR	2024	Nature	38448586	Minna K Karjalainen
PUFAs	rs117414940	19	19855549	1.063e-12	19848909	19855549	6641	2	Serum/plasma NMR	EUR	2024	Nature	38448586	Minna K Karjalainen
PUFAs	rs247784	19	19866889	7.113e-10	19849074	19866889	17816	3	Serum/plasma NMR	EUR	2024	Nature	38448586	Minna K Karjalainen
PUFAs	rs141110858	19	19919422	3.782e-13	19919422	19919422	1	1	Serum/plasma NMR	EUR	2024	Nature	38448586	Minna K Karjalainen
PUFAs	rs150617279	19	20139234	1.155e-15	20100542	20193957	93416	25	Serum/plasma NMR	EUR	2024	Nature	38448586	Minna K Karjalainen
PUFAs	rs185028272	19	20415850	5.785e-09	20415850	20420888	5039	2	Serum/plasma NMR	EUR	2024	Nature	38448586	Minna K Karjalainen
PUFAs	rs181275587	19	20486755	3.073e-14	20486755	20486755	1	1	Serum/plasma NMR	EUR	2024	Nature	38448586	Minna K Karjalainen
PUFAs	rs62116778	19	44894070	3.287e-12	44836400	45039971	203572	7	Serum/plasma NMR	EUR	2024	Nature	38448586	Minna K Karjalainen
PUFAs	rs144893550	19	45107114	1.019e-08	45107114	45107114	1	1	Serum/plasma NMR	EUR	2024	Nature	38448586	Minna K Karjalainen
PUFAs	rs73048351	19	45160086	8.192e-15	45160086	45160086	1	1	Serum/plasma NMR	EUR	2024	Nature	38448586	Minna K Karjalainen
PUFAs	rs139267469	19	45162059	3.016e-10	45162059	45162059	1	1	Serum/plasma NMR	EUR	2024	Nature	38448586	Minna K Karjalainen
PUFAs	rs62119328	19	45187163	3.483e-17	45041317	45200210	158894	22	Serum/plasma NMR	EUR	2024	Nature	38448586	Minna K Karjalainen
PUFAs	rs2965156	19	45188429	2.424e-17	45188429	45198936	10508	3	Serum/plasma NMR	EUR	2024	Nature	38448586	Minna K Karjalainen
PUFAs	rs11881756	19	45220896	1.951e-30	45134682	45234124	99443	32	Serum/plasma NMR	EUR	2024	Nature	38448586	Minna K Karjalainen
PUFAs	rs4803748	19	45247048	3.15e-28	45224236	45251156	26921	14	Serum/plasma NMR	EUR	2024	Nature	38448586	Minna K Karjalainen
PUFAs	rs28399596	19	45310035	2.974e-33	45295886	45507696	211811	16	Serum/plasma NMR	EUR	2024	Nature	38448586	Minna K Karjalainen
PUFAs	rs140824606	19	45311084	2.518e-09	45311084	45311084	1	1	Serum/plasma NMR	EUR	2024	Nature	38448586	Minna K Karjalainen
PUFAs	rs28399665	19	45324897	2.695e-17	45324897	45333144	8248	2	Serum/plasma NMR	EUR	2024	Nature	38448586	Minna K Karjalainen
PUFAs	rs112616980	19	45336593	9.003e-11	45336593	45336593	1	1	Serum/plasma NMR	EUR	2024	Nature	38448586	Minna K Karjalainen
PUFAs	rs4239533	19	45342241	6.836e-22	45325738	45342241	16504	9	Serum/plasma NMR	EUR	2024	Nature	38448586	Minna K Karjalainen
PUFAs	rs3810143	19	45349402	1.295e-45	45324138	45409167	85030	75	Serum/plasma NMR	EUR	2024	Nature	38448586	Minna K Karjalainen
PUFAs	rs138607350	19	45363820	1.822e-14	45302277	45363820	61544	2	Serum/plasma NMR	EUR	2024	Nature	38448586	Minna K Karjalainen
PUFAs	rs138914864	19	45379431	4.096e-08	45379431	45379431	1	1	Serum/plasma NMR	EUR	2024	Nature	38448586	Minna K Karjalainen
PUFAs	rs6859	19	45382034	8.072e-34	45366779	45384116	17338	8	Serum/plasma NMR	EUR	2024	Nature	38448586	Minna K Karjalainen
PUFAs	rs118170342	19	45401868	2.474e-36	45344722	45401868	57147	10	Serum/plasma NMR	EUR	2024	Nature	38448586	Minna K Karjalainen
PUFAs	rs35568738	19	45402718	1.303e-08	45402718	45403924	1207	2	Serum/plasma NMR	EUR	2024	Nature	38448586	Minna K Karjalainen
PUFAs	rs141864196	19	45405499	4.376e-12	45405499	45427779	22281	3	Serum/plasma NMR	EUR	2024	Nature	38448586	Minna K Karjalainen
PUFAs	rs429358	19	45411941	1.19e-177	45337918	45427125	89208	47	Serum/plasma NMR	EUR	2024	Nature	38448586	Minna K Karjalainen
PUFAs	rs7412	19	45412079	1.9899999995971e-315	45231821	45541782	309962	48	Serum/plasma NMR	EUR	2024	Nature	38448586	Minna K Karjalainen
PUFAs	rs1081106	19	45413366	3.613e-13	45394211	45413366	19156	2	Serum/plasma NMR	EUR	2024	Nature	38448586	Minna K Karjalainen
PUFAs	rs12691088	19	45418486	2.395e-17	45324756	45552587	227832	4	Serum/plasma NMR	EUR	2024	Nature	38448586	Minna K Karjalainen
PUFAs	rs12721056	19	45421744	6.772e-31	45376284	45421744	45461	3	Serum/plasma NMR	EUR	2024	Nature	38448586	Minna K Karjalainen
PUFAs	rs147901416	19	45466792	1.045e-12	45448465	45500712	52248	21	Serum/plasma NMR	EUR	2024	Nature	38448586	Minna K Karjalainen
PUFAs	rs146390218	19	45478352	2.745e-16	45478352	45691049	212698	3	Serum/plasma NMR	EUR	2024	Nature	38448586	Minna K Karjalainen
PUFAs	rs7251460	19	45506772	2.2e-12	45447178	45509024	61847	10	Serum/plasma NMR	EUR	2024	Nature	38448586	Minna K Karjalainen
PUFAs	rs187270432	19	45514061	1.161e-09	45514061	45514061	1	1	Serum/plasma NMR	EUR	2024	Nature	38448586	Minna K Karjalainen
PUFAs	rs74359223	19	45522289	4.137e-09	45445517	45522289	76773	2	Serum/plasma NMR	EUR	2024	Nature	38448586	Minna K Karjalainen
PUFAs	rs201269048	19	45574113	1.454e-08	45574113	45574113	1	1	Serum/plasma NMR	EUR	2024	Nature	38448586	Minna K Karjalainen
PUFAs	rs3178166	19	45594170	1.151e-11	45594170	45603962	9793	4	Serum/plasma NMR	EUR	2024	Nature	38448586	Minna K Karjalainen
PUFAs	rs149553138	19	45672478	2.87e-25	45672478	45880690	208213	4	Serum/plasma NMR	EUR	2024	Nature	38448586	Minna K Karjalainen
PUFAs	rs7255743	19	46018119	6.805e-15	46018119	46050378	32260	3	Serum/plasma NMR	EUR	2024	Nature	38448586	Minna K Karjalainen
PUFAs	rs142385484	19	50016759	1.856e-10	49998849	50026266	27418	5	Serum/plasma NMR	EUR	2024	Nature	38448586	Minna K Karjalainen
PUFAs	rs2618566	20	17844684	4.949e-10	17843968	17850778	6811	11	Serum/plasma NMR	EUR	2024	Nature	38448586	Minna K Karjalainen
PUFAs	rs1883711	20	39179822	2e-26	38985760	39197335	211576	5	Serum/plasma NMR	EUR	2024	Nature	38448586	Minna K Karjalainen
PUFAs	rs6124250	20	39182347	3.022e-10	39178679	39231106	52428	41	Serum/plasma NMR	EUR	2024	Nature	38448586	Minna K Karjalainen
PUFAs	rs6029510	20	39629400	2.608e-14	39614075	39705546	91472	34	Serum/plasma NMR	EUR	2024	Nature	38448586	Minna K Karjalainen
PUFAs	rs6029630	20	39958849	4.887e-15	39709255	40021179	311925	110	Serum/plasma NMR	EUR	2024	Nature	38448586	Minna K Karjalainen
PUFAs	rs1800961	20	43042364	3.717e-11	43042364	43042364	1	1	Serum/plasma NMR	EUR	2024	Nature	38448586	Minna K Karjalainen
PUFAs	rs465500	22	21798907	8.18e-10	21798351	21806401	8051	3	Serum/plasma NMR	EUR	2024	Nature	38448586	Minna K Karjalainen
Omega-3 PUFAs	rs12732125	1	55470153	1.142e-10	55411580	55470153	58574	2	Serum/plasma NMR	EUR	2024	Nature	38448586	Minna K Karjalainen
Omega-3 PUFAs	rs11206510	1	55496039	3.081e-11	55487346	55496039	8694	5	Serum/plasma NMR	EUR	2024	Nature	38448586	Minna K Karjalainen
Omega-3 PUFAs	rs11591147	1	55505647	4.898e-31	55448248	55636240	187993	4	Serum/plasma NMR	EUR	2024	Nature	38448586	Minna K Karjalainen
Omega-3 PUFAs	rs17414716	1	55759138	2.159e-11	55759138	56005603	246466	4	Serum/plasma NMR	EUR	2024	Nature	38448586	Minna K Karjalainen
Omega-3 PUFAs	rs1007205	1	62936912	7.511e-43	62898984	63185969	286986	254	Serum/plasma NMR	EUR	2024	Nature	38448586	Minna K Karjalainen
Omega-3 PUFAs	rs11208009	1	63195692	1.284e-30	63188086	63358816	170731	140	Serum/plasma NMR	EUR	2024	Nature	38448586	Minna K Karjalainen
Omega-3 PUFAs	rs17462162	1	70530621	2.58e-08	70530621	70530621	1	1	Serum/plasma NMR	EUR	2024	Nature	38448586	Minna K Karjalainen
Omega-3 PUFAs	rs10889869	1	70877964	4.804e-08	70877964	70877964	1	1	Serum/plasma NMR	EUR	2024	Nature	38448586	Minna K Karjalainen
Omega-3 PUFAs	rs646776	1	109818530	2.594e-27	109776285	109827253	50969	24	Serum/plasma NMR	EUR	2024	Nature	38448586	Minna K Karjalainen
Omega-3 PUFAs	rs6531216	2	20374286	8.565e-11	20353223	20374286	21064	22	Serum/plasma NMR	EUR	2024	Nature	38448586	Minna K Karjalainen
Omega-3 PUFAs	rs141970801	2	21152755	4.559e-18	20978615	21233972	255358	18	Serum/plasma NMR	EUR	2024	Nature	38448586	Minna K Karjalainen
Omega-3 PUFAs	rs1317821	2	21213193	7.205e-10	21182710	21213193	30484	4	Serum/plasma NMR	EUR	2024	Nature	38448586	Minna K Karjalainen
Omega-3 PUFAs	rs62122481	2	21216815	5.224e-16	21140540	21239667	99128	6	Serum/plasma NMR	EUR	2024	Nature	38448586	Minna K Karjalainen
Omega-3 PUFAs	rs563290	2	21288226	1.04e-36	21182116	21524000	341885	304	Serum/plasma NMR	EUR	2024	Nature	38448586	Minna K Karjalainen
Omega-3 PUFAs	rs4635554	2	21389659	4.996e-21	21244000	21454424	210425	28	Serum/plasma NMR	EUR	2024	Nature	38448586	Minna K Karjalainen
Omega-3 PUFAs	rs1371614	2	27152874	4.814e-08	27152874	27152874	1	1	Serum/plasma NMR	EUR	2024	Nature	38448586	Minna K Karjalainen
Omega-3 PUFAs	rs17005695	2	27167469	2.822e-08	27167469	27167469	1	1	Serum/plasma NMR	EUR	2024	Nature	38448586	Minna K Karjalainen
Omega-3 PUFAs	rs79945326	2	27170093	4.958e-09	27170093	27219653	49561	3	Serum/plasma NMR	EUR	2024	Nature	38448586	Minna K Karjalainen
Omega-3 PUFAs	rs1395	2	27424636	2.621e-09	27389195	27424636	35442	5	Serum/plasma NMR	EUR	2024	Nature	38448586	Minna K Karjalainen
Omega-3 PUFAs	rs76362353	2	27513678	3.148e-10	27325141	27513678	188538	3	Serum/plasma NMR	EUR	2024	Nature	38448586	Minna K Karjalainen
Omega-3 PUFAs	rs41288829	2	27590666	9.141e-09	27399128	27590666	191539	2	Serum/plasma NMR	EUR	2024	Nature	38448586	Minna K Karjalainen
Omega-3 PUFAs	rs1260326	2	27730940	2.767e-67	27486134	27972833	486700	204	Serum/plasma NMR	EUR	2024	Nature	38448586	Minna K Karjalainen
Omega-3 PUFAs	rs62131879	2	27755112	6.651e-20	27755112	28002002	246891	77	Serum/plasma NMR	EUR	2024	Nature	38448586	Minna K Karjalainen
Omega-3 PUFAs	rs77535061	2	27796159	2.042e-11	27594397	27796159	201763	4	Serum/plasma NMR	EUR	2024	Nature	38448586	Minna K Karjalainen
Omega-3 PUFAs	rs13030345	2	28003174	9.318e-18	27987221	28113911	126691	5	Serum/plasma NMR	EUR	2024	Nature	38448586	Minna K Karjalainen
Omega-3 PUFAs	rs898034	2	28090820	8.511e-17	28017792	28326258	308467	182	Serum/plasma NMR	EUR	2024	Nature	38448586	Minna K Karjalainen
Omega-3 PUFAs	rs62140395	2	28244926	9.201e-13	28244926	28375369	130444	7	Serum/plasma NMR	EUR	2024	Nature	38448586	Minna K Karjalainen
Omega-3 PUFAs	rs17759740	2	28393115	6.925e-09	28393115	28532309	139195	9	Serum/plasma NMR	EUR	2024	Nature	38448586	Minna K Karjalainen
Omega-3 PUFAs	rs115445558	2	44063098	3.713e-10	44054991	44087024	32034	19	Serum/plasma NMR	EUR	2024	Nature	38448586	Minna K Karjalainen
Omega-3 PUFAs	rs35524571	2	121336277	4.19e-08	121336277	121337176	900	3	Serum/plasma NMR	EUR	2024	Nature	38448586	Minna K Karjalainen
Omega-3 PUFAs	rs72607806	4	69348784	4.492e-09	69348784	69352849	4066	2	Serum/plasma NMR	EUR	2024	Nature	38448586	Minna K Karjalainen
Omega-3 PUFAs	rs10020631	4	69353863	3.699e-16	69303321	69373407	70087	74	Serum/plasma NMR	EUR	2024	Nature	38448586	Minna K Karjalainen
Omega-3 PUFAs	rs13112099	4	69537733	3.232e-10	69532128	69599531	67404	39	Serum/plasma NMR	EUR	2024	Nature	38448586	Minna K Karjalainen
Omega-3 PUFAs	rs55776147	5	156400808	7.973e-17	156369171	156482101	112931	28	Serum/plasma NMR	EUR	2024	Nature	38448586	Minna K Karjalainen
Omega-3 PUFAs	rs4397267	6	31312570	2.402e-09	31165438	31318579	153142	24	Serum/plasma NMR	EUR	2024	Nature	38448586	Minna K Karjalainen
Omega-3 PUFAs	rs2523495	6	31377978	2.945e-08	31377978	31377978	1	1	Serum/plasma NMR	EUR	2024	Nature	38448586	Minna K Karjalainen
Omega-3 PUFAs	rs3115674	6	31799076	7.29e-09	31799076	31799076	1	1	Serum/plasma NMR	EUR	2024	Nature	38448586	Minna K Karjalainen
Omega-3 PUFAs	rs28383314	6	32587213	3.41e-10	32414290	32597064	182775	7	Serum/plasma NMR	EUR	2024	Nature	38448586	Minna K Karjalainen
Omega-3 PUFAs	rs75398113	6	34728071	1.434e-08	34577257	34729158	151902	6	Serum/plasma NMR	EUR	2024	Nature	38448586	Minna K Karjalainen
Omega-3 PUFAs	rs9380497	6	35161629	2.649e-10	35142235	35278796	136562	58	Serum/plasma NMR	EUR	2024	Nature	38448586	Minna K Karjalainen
Omega-3 PUFAs	rs36018387	6	35386872	1.457e-09	35162141	35386872	224732	2	Serum/plasma NMR	EUR	2024	Nature	38448586	Minna K Karjalainen
Omega-3 PUFAs	rs799157	7	73020301	1.665e-09	73019074	73020301	1228	2	Serum/plasma NMR	EUR	2024	Nature	38448586	Minna K Karjalainen
Omega-3 PUFAs	rs35493868	7	73039406	4.578e-18	72850178	73060006	209829	122	Serum/plasma NMR	EUR	2024	Nature	38448586	Minna K Karjalainen
Omega-3 PUFAs	rs4134496	7	155019285	1.663e-08	155019285	155026807	7523	6	Serum/plasma NMR	EUR	2024	Nature	38448586	Minna K Karjalainen
Omega-3 PUFAs	rs325	8	19819328	1.588e-11	19811967	19933089	121123	180	Serum/plasma NMR	EUR	2024	Nature	38448586	Minna K Karjalainen
Omega-3 PUFAs	rs2980874	8	126444788	7.53e-11	126435663	126444788	9126	3	Serum/plasma NMR	EUR	2024	Nature	38448586	Minna K Karjalainen
Omega-3 PUFAs	rs62521039	8	126469765	5.016e-11	126454603	126474065	19463	7	Serum/plasma NMR	EUR	2024	Nature	38448586	Minna K Karjalainen
Omega-3 PUFAs	rs2954021	8	126482077	2.72e-63	126447308	126507389	60082	97	Serum/plasma NMR	EUR	2024	Nature	38448586	Minna K Karjalainen
Omega-3 PUFAs	rs55748921	8	126492927	5.208e-15	126492927	126492927	1	1	Serum/plasma NMR	EUR	2024	Nature	38448586	Minna K Karjalainen
Omega-3 PUFAs	rs4457349	8	126494317	1.152e-08	126494317	126509051	14735	4	Serum/plasma NMR	EUR	2024	Nature	38448586	Minna K Karjalainen
Omega-3 PUFAs	rs12677676	8	126502526	6.019e-19	126498828	126506140	7313	9	Serum/plasma NMR	EUR	2024	Nature	38448586	Minna K Karjalainen
Omega-3 PUFAs	rs6470361	8	126510338	7.391e-10	126510338	126510338	1	1	Serum/plasma NMR	EUR	2024	Nature	38448586	Minna K Karjalainen
Omega-3 PUFAs	rs2740488	9	107661742	1.772e-13	107653426	107667147	13722	10	Serum/plasma NMR	EUR	2024	Nature	38448586	Minna K Karjalainen
Omega-3 PUFAs	rs2068888	10	94839642	3.628e-10	94839642	94842213	2572	3	Serum/plasma NMR	EUR	2024	Nature	38448586	Minna K Karjalainen
Omega-3 PUFAs	rs2286779	10	118394551	6.69e-10	118394551	118398046	3496	7	Serum/plasma NMR	EUR	2024	Nature	38448586	Minna K Karjalainen
Omega-3 PUFAs	rs111591404	11	60705591	3.953e-10	60705591	60705591	1	1	Serum/plasma NMR	EUR	2024	Nature	38448586	Minna K Karjalainen
Omega-3 PUFAs	rs146973607	11	60726930	5.89e-13	60726930	60726930	1	1	Serum/plasma NMR	EUR	2024	Nature	38448586	Minna K Karjalainen
Omega-3 PUFAs	rs3019558	11	60784275	1.202e-10	60637164	60784275	147112	2	Serum/plasma NMR	EUR	2024	Nature	38448586	Minna K Karjalainen
Omega-3 PUFAs	rs139907587	11	60786289	1.341e-16	60624993	60786289	161297	3	Serum/plasma NMR	EUR	2024	Nature	38448586	Minna K Karjalainen
Omega-3 PUFAs	rs655022	11	60823434	4.954e-08	60823434	60823434	1	1	Serum/plasma NMR	EUR	2024	Nature	38448586	Minna K Karjalainen
Omega-3 PUFAs	rs142064115	11	60865168	1.618e-08	60865168	60865168	1	1	Serum/plasma NMR	EUR	2024	Nature	38448586	Minna K Karjalainen
Omega-3 PUFAs	rs754382	11	60899767	8.572e-10	60877211	60919271	42061	14	Serum/plasma NMR	EUR	2024	Nature	38448586	Minna K Karjalainen
Omega-3 PUFAs	rs186832402	11	60953618	6.979e-14	60953618	61108388	154771	2	Serum/plasma NMR	EUR	2024	Nature	38448586	Minna K Karjalainen
Omega-3 PUFAs	rs7934157	11	60955332	4.954e-11	60889640	60955332	65693	3	Serum/plasma NMR	EUR	2024	Nature	38448586	Minna K Karjalainen
Omega-3 PUFAs	rs139872716	11	60958040	1.221e-11	60872108	60958040	85933	4	Serum/plasma NMR	EUR	2024	Nature	38448586	Minna K Karjalainen
Omega-3 PUFAs	rs148963360	11	61065569	3.28e-08	61065569	61090158	24590	2	Serum/plasma NMR	EUR	2024	Nature	38448586	Minna K Karjalainen
Omega-3 PUFAs	rs146349940	11	61228701	1.018e-08	61078468	61228701	150234	2	Serum/plasma NMR	EUR	2024	Nature	38448586	Minna K Karjalainen
Omega-3 PUFAs	rs3019200	11	61249383	1.905e-11	61017871	61261517	243647	6	Serum/plasma NMR	EUR	2024	Nature	38448586	Minna K Karjalainen
Omega-3 PUFAs	rs190062328	11	61249996	9.678e-10	61023976	61249996	226021	6	Serum/plasma NMR	EUR	2024	Nature	38448586	Minna K Karjalainen
Omega-3 PUFAs	rs3741259	11	61282350	2.054e-13	61272309	61282350	10042	3	Serum/plasma NMR	EUR	2024	Nature	38448586	Minna K Karjalainen
Omega-3 PUFAs	rs117566820	11	61285641	3.315e-11	61211505	61285641	74137	3	Serum/plasma NMR	EUR	2024	Nature	38448586	Minna K Karjalainen
Omega-3 PUFAs	rs7942897	11	61288822	3.942e-15	61255656	61347033	91378	40	Serum/plasma NMR	EUR	2024	Nature	38448586	Minna K Karjalainen
Omega-3 PUFAs	rs73496248	11	61295920	3.162e-08	61295920	61295920	1	1	Serum/plasma NMR	EUR	2024	Nature	38448586	Minna K Karjalainen
Omega-3 PUFAs	rs192017412	11	61298932	2.372e-15	61298932	61298932	1	1	Serum/plasma NMR	EUR	2024	Nature	38448586	Minna K Karjalainen
Omega-3 PUFAs	rs11230735	11	61302244	9.165e-14	61302244	61379646	77403	2	Serum/plasma NMR	EUR	2024	Nature	38448586	Minna K Karjalainen
Omega-3 PUFAs	rs150684478	11	61312726	1.281e-12	61312726	61370215	57490	2	Serum/plasma NMR	EUR	2024	Nature	38448586	Minna K Karjalainen
Omega-3 PUFAs	rs186440413	11	61322647	1.593e-14	61322647	61322647	1	1	Serum/plasma NMR	EUR	2024	Nature	38448586	Minna K Karjalainen
Omega-3 PUFAs	rs138110361	11	61376313	4.922e-12	61322788	61376313	53526	2	Serum/plasma NMR	EUR	2024	Nature	38448586	Minna K Karjalainen
Omega-3 PUFAs	rs190713252	11	61382593	1.418e-11	61382593	61445716	63124	2	Serum/plasma NMR	EUR	2024	Nature	38448586	Minna K Karjalainen
Omega-3 PUFAs	rs112272113	11	61386052	3.669e-25	61310122	61386052	75931	2	Serum/plasma NMR	EUR	2024	Nature	38448586	Minna K Karjalainen
Omega-3 PUFAs	rs182186090	11	61387161	1.273e-11	61387161	61387161	1	1	Serum/plasma NMR	EUR	2024	Nature	38448586	Minna K Karjalainen
Omega-3 PUFAs	rs146671826	11	61391906	6.763e-09	61391906	61391906	1	1	Serum/plasma NMR	EUR	2024	Nature	38448586	Minna K Karjalainen
Omega-3 PUFAs	rs139343543	11	61394647	5.575e-13	61394647	61511271	116625	5	Serum/plasma NMR	EUR	2024	Nature	38448586	Minna K Karjalainen
Omega-3 PUFAs	rs183986993	11	61408729	6.558e-20	61358273	61548004	189732	6	Serum/plasma NMR	EUR	2024	Nature	38448586	Minna K Karjalainen
Omega-3 PUFAs	rs191764606	11	61445368	1.878e-08	61437166	61445368	8203	2	Serum/plasma NMR	EUR	2024	Nature	38448586	Minna K Karjalainen
Omega-3 PUFAs	rs533665305	11	61463351	1.13e-17	61463351	61686144	222794	2	Serum/plasma NMR	EUR	2024	Nature	38448586	Minna K Karjalainen
Omega-3 PUFAs	rs112687416	11	61464124	3.172e-31	61376274	61526688	150415	4	Serum/plasma NMR	EUR	2024	Nature	38448586	Minna K Karjalainen
Omega-3 PUFAs	rs198435	11	61483324	1.031e-45	61391640	61640009	248370	58	Serum/plasma NMR	EUR	2024	Nature	38448586	Minna K Karjalainen
Omega-3 PUFAs	rs17156254	11	61490245	7.144e-26	61399965	61516910	116946	21	Serum/plasma NMR	EUR	2024	Nature	38448586	Minna K Karjalainen
Omega-3 PUFAs	rs57220536	11	61507473	1.486e-13	61339648	61517777	178130	3	Serum/plasma NMR	EUR	2024	Nature	38448586	Minna K Karjalainen
Omega-3 PUFAs	rs2240285	11	61508409	2.305e-08	61508409	61508409	1	1	Serum/plasma NMR	EUR	2024	Nature	38448586	Minna K Karjalainen
Omega-3 PUFAs	rs572537530	11	61529656	8.702e-33	61421763	61529656	107894	3	Serum/plasma NMR	EUR	2024	Nature	38448586	Minna K Karjalainen
Omega-3 PUFAs	rs79519287	11	61531810	1.197e-43	61418816	61631521	212706	11	Serum/plasma NMR	EUR	2024	Nature	38448586	Minna K Karjalainen
Omega-3 PUFAs	rs572050827	11	61533013	2.112e-14	61533013	61533013	1	1	Serum/plasma NMR	EUR	2024	Nature	38448586	Minna K Karjalainen
Omega-3 PUFAs	rs198467	11	61533908	1.306e-35	61406542	61665122	258581	23	Serum/plasma NMR	EUR	2024	Nature	38448586	Minna K Karjalainen
Omega-3 PUFAs	rs181294507	11	61534291	4.602e-08	61534291	61534291	1	1	Serum/plasma NMR	EUR	2024	Nature	38448586	Minna K Karjalainen
Omega-3 PUFAs	rs174528	11	61543499	0	61518237	61678754	160518	163	Serum/plasma NMR	EUR	2024	Nature	38448586	Minna K Karjalainen
Omega-3 PUFAs	rs12418216	11	61549399	6.309e-09	61549399	61549399	1	1	Serum/plasma NMR	EUR	2024	Nature	38448586	Minna K Karjalainen
Omega-3 PUFAs	rs17762402	11	61553201	2.659e-35	61441116	61645892	204777	7	Serum/plasma NMR	EUR	2024	Nature	38448586	Minna K Karjalainen
Omega-3 PUFAs	rs12786694	11	61556074	4.569e-13	61556074	61605608	49535	3	Serum/plasma NMR	EUR	2024	Nature	38448586	Minna K Karjalainen
Omega-3 PUFAs	rs740006	11	61557868	6.619e-68	61548796	61684550	135755	4	Serum/plasma NMR	EUR	2024	Nature	38448586	Minna K Karjalainen
Omega-3 PUFAs	rs7394579	11	61581450	5.89e-185	61581450	61581450	1	1	Serum/plasma NMR	EUR	2024	Nature	38448586	Minna K Karjalainen
Omega-3 PUFAs	rs113117978	11	61586571	2.961e-15	61495943	61633736	137794	3	Serum/plasma NMR	EUR	2024	Nature	38448586	Minna K Karjalainen
Omega-3 PUFAs	rs174569	11	61594164	1.323e-63	61405853	61632310	226458	11	Serum/plasma NMR	EUR	2024	Nature	38448586	Minna K Karjalainen
Omega-3 PUFAs	rs11230803	11	61599991	5.697e-13	61599991	61599991	1	1	Serum/plasma NMR	EUR	2024	Nature	38448586	Minna K Karjalainen
Omega-3 PUFAs	rs12577069	11	61600167	4.008e-24	61600167	61600167	1	1	Serum/plasma NMR	EUR	2024	Nature	38448586	Minna K Karjalainen
Omega-3 PUFAs	rs184548323	11	61600375	1.826e-17	61600375	61600375	1	1	Serum/plasma NMR	EUR	2024	Nature	38448586	Minna K Karjalainen
Omega-3 PUFAs	rs72920193	11	61602572	3.149e-16	61602572	61602572	1	1	Serum/plasma NMR	EUR	2024	Nature	38448586	Minna K Karjalainen
Omega-3 PUFAs	rs35827276	11	61606500	1.34e-09	61606500	61606500	1	1	Serum/plasma NMR	EUR	2024	Nature	38448586	Minna K Karjalainen
Omega-3 PUFAs	rs139957766	11	61607047	9.85e-116	61568827	61674248	105422	6	Serum/plasma NMR	EUR	2024	Nature	38448586	Minna K Karjalainen
Omega-3 PUFAs	rs80349011	11	61607457	3.816e-15	61557422	61607457	50036	3	Serum/plasma NMR	EUR	2024	Nature	38448586	Minna K Karjalainen
Omega-3 PUFAs	rs73487492	11	61621611	1.67e-143	61545842	61653164	107323	32	Serum/plasma NMR	EUR	2024	Nature	38448586	Minna K Karjalainen
Omega-3 PUFAs	rs560586208	11	61627203	1.961e-18	61627203	61627203	1	1	Serum/plasma NMR	EUR	2024	Nature	38448586	Minna K Karjalainen
Omega-3 PUFAs	rs113003506	11	61629377	3.37e-96	61547951	61689412	141462	33	Serum/plasma NMR	EUR	2024	Nature	38448586	Minna K Karjalainen
Omega-3 PUFAs	rs190901480	11	61631803	1.715e-24	61631803	61631803	1	1	Serum/plasma NMR	EUR	2024	Nature	38448586	Minna K Karjalainen
Omega-3 PUFAs	rs7115739	11	61641717	1.856e-34	61586518	61670646	84129	5	Serum/plasma NMR	EUR	2024	Nature	38448586	Minna K Karjalainen
Omega-3 PUFAs	rs185148480	11	61648514	7.096e-09	61648514	61674298	25785	2	Serum/plasma NMR	EUR	2024	Nature	38448586	Minna K Karjalainen
Omega-3 PUFAs	rs528285	11	61660704	1.588e-32	61641396	61706135	64740	17	Serum/plasma NMR	EUR	2024	Nature	38448586	Minna K Karjalainen
Omega-3 PUFAs	rs116962591	11	61662448	3.875e-47	61662448	61770303	107856	7	Serum/plasma NMR	EUR	2024	Nature	38448586	Minna K Karjalainen
Omega-3 PUFAs	rs143744663	11	61685755	6.236e-22	61685755	61685755	1	1	Serum/plasma NMR	EUR	2024	Nature	38448586	Minna K Karjalainen
Omega-3 PUFAs	rs174480	11	61685790	2.132e-08	61685790	61685790	1	1	Serum/plasma NMR	EUR	2024	Nature	38448586	Minna K Karjalainen
Omega-3 PUFAs	rs2524292	11	61695146	4.966e-23	61693684	61707645	13962	9	Serum/plasma NMR	EUR	2024	Nature	38448586	Minna K Karjalainen
Omega-3 PUFAs	rs138735068	11	61712198	1.094e-13	61663214	61712198	48985	3	Serum/plasma NMR	EUR	2024	Nature	38448586	Minna K Karjalainen
Omega-3 PUFAs	rs2727260	11	61712242	6.225e-39	61696999	61744672	47674	24	Serum/plasma NMR	EUR	2024	Nature	38448586	Minna K Karjalainen
Omega-3 PUFAs	rs183176	11	61722265	1.59e-25	61714032	61783433	69402	19	Serum/plasma NMR	EUR	2024	Nature	38448586	Minna K Karjalainen
Omega-3 PUFAs	rs148662546	11	61726953	2.411e-11	61726953	61726953	1	1	Serum/plasma NMR	EUR	2024	Nature	38448586	Minna K Karjalainen
Omega-3 PUFAs	rs57815521	11	61728147	8.866e-11	61728147	61728147	1	1	Serum/plasma NMR	EUR	2024	Nature	38448586	Minna K Karjalainen
Omega-3 PUFAs	rs1801621	11	61731727	3.171e-27	61692341	61938745	246405	38	Serum/plasma NMR	EUR	2024	Nature	38448586	Minna K Karjalainen
Omega-3 PUFAs	rs117832375	11	61742972	5.519e-13	61742972	61803540	60569	15	Serum/plasma NMR	EUR	2024	Nature	38448586	Minna K Karjalainen
Omega-3 PUFAs	rs34176135	11	61755845	3.091e-26	61730183	61803683	73501	58	Serum/plasma NMR	EUR	2024	Nature	38448586	Minna K Karjalainen
Omega-3 PUFAs	rs143385562	11	61788314	2.237e-12	61750623	61809144	58522	3	Serum/plasma NMR	EUR	2024	Nature	38448586	Minna K Karjalainen
Omega-3 PUFAs	rs556382879	11	61803863	6.037e-13	61803863	61922845	118983	2	Serum/plasma NMR	EUR	2024	Nature	38448586	Minna K Karjalainen
Omega-3 PUFAs	rs259879	11	61809326	9.158e-14	61730036	61809326	79291	4	Serum/plasma NMR	EUR	2024	Nature	38448586	Minna K Karjalainen
Omega-3 PUFAs	rs259874	11	61811441	1.219e-15	61811441	61811441	1	1	Serum/plasma NMR	EUR	2024	Nature	38448586	Minna K Karjalainen
Omega-3 PUFAs	rs10897211	11	61823576	1.649e-14	61823576	61823576	1	1	Serum/plasma NMR	EUR	2024	Nature	38448586	Minna K Karjalainen
Omega-3 PUFAs	rs147981159	11	61824298	2.064e-17	61824298	61824298	1	1	Serum/plasma NMR	EUR	2024	Nature	38448586	Minna K Karjalainen
Omega-3 PUFAs	rs192414055	11	61825548	8.821e-09	61600699	61825548	224850	3	Serum/plasma NMR	EUR	2024	Nature	38448586	Minna K Karjalainen
Omega-3 PUFAs	rs387137	11	61830169	1.154e-27	61815803	62009611	193809	78	Serum/plasma NMR	EUR	2024	Nature	38448586	Minna K Karjalainen
Omega-3 PUFAs	rs145582915	11	61834835	2.722e-11	61834835	61834835	1	1	Serum/plasma NMR	EUR	2024	Nature	38448586	Minna K Karjalainen
Omega-3 PUFAs	rs76206856	11	61846965	3.536e-12	61846965	61971710	124746	5	Serum/plasma NMR	EUR	2024	Nature	38448586	Minna K Karjalainen
Omega-3 PUFAs	rs2868725	11	61858135	3.119e-13	61812848	61894891	82044	13	Serum/plasma NMR	EUR	2024	Nature	38448586	Minna K Karjalainen
Omega-3 PUFAs	rs72928167	11	61893539	1.68e-08	61893539	61893539	1	1	Serum/plasma NMR	EUR	2024	Nature	38448586	Minna K Karjalainen
Omega-3 PUFAs	rs144272204	11	61900103	2.71e-08	61900103	61900103	1	1	Serum/plasma NMR	EUR	2024	Nature	38448586	Minna K Karjalainen
Omega-3 PUFAs	rs1792932	11	61971414	2.276e-10	61966021	61971537	5517	6	Serum/plasma NMR	EUR	2024	Nature	38448586	Minna K Karjalainen
Omega-3 PUFAs	rs193173612	11	61971574	4.857e-14	61971574	61972800	1227	2	Serum/plasma NMR	EUR	2024	Nature	38448586	Minna K Karjalainen
Omega-3 PUFAs	rs2232955	11	62012291	7.287e-16	61941265	62255128	313864	6	Serum/plasma NMR	EUR	2024	Nature	38448586	Minna K Karjalainen
Omega-3 PUFAs	rs147601416	11	62056667	1.24e-19	61927498	62156328	228831	6	Serum/plasma NMR	EUR	2024	Nature	38448586	Minna K Karjalainen
Omega-3 PUFAs	rs148891387	11	62172925	1.752e-11	62172925	62172925	1	1	Serum/plasma NMR	EUR	2024	Nature	38448586	Minna K Karjalainen
Omega-3 PUFAs	rs72923298	11	62196934	1.134e-09	62196934	62200969	4036	2	Serum/plasma NMR	EUR	2024	Nature	38448586	Minna K Karjalainen
Omega-3 PUFAs	rs186200734	11	62273815	4.651e-11	62273815	62273815	1	1	Serum/plasma NMR	EUR	2024	Nature	38448586	Minna K Karjalainen
Omega-3 PUFAs	rs184202608	11	62506066	2.977e-10	62506066	62506066	1	1	Serum/plasma NMR	EUR	2024	Nature	38448586	Minna K Karjalainen
Omega-3 PUFAs	rs187680926	11	62533875	6.173e-10	62533875	62707983	174109	4	Serum/plasma NMR	EUR	2024	Nature	38448586	Minna K Karjalainen
Omega-3 PUFAs	rs144348070	11	62879841	1.714e-09	62879841	62998368	118528	2	Serum/plasma NMR	EUR	2024	Nature	38448586	Minna K Karjalainen
Omega-3 PUFAs	rs143847726	11	63187284	2.152e-09	63187284	63187284	1	1	Serum/plasma NMR	EUR	2024	Nature	38448586	Minna K Karjalainen
Omega-3 PUFAs	rs142967340	11	63862726	1.997e-08	63862726	63862726	1	1	Serum/plasma NMR	EUR	2024	Nature	38448586	Minna K Karjalainen
Omega-3 PUFAs	rs184900016	11	64218429	3.965e-09	64218429	64218429	1	1	Serum/plasma NMR	EUR	2024	Nature	38448586	Minna K Karjalainen
Omega-3 PUFAs	rs76564341	11	68113709	1.326e-09	68113709	68155426	41718	2	Serum/plasma NMR	EUR	2024	Nature	38448586	Minna K Karjalainen
Omega-3 PUFAs	rs76225083	11	68281455	1.504e-09	68244370	68294017	49648	4	Serum/plasma NMR	EUR	2024	Nature	38448586	Minna K Karjalainen
Omega-3 PUFAs	rs2229738	11	68562328	7.267e-68	68525539	68696973	171435	21	Serum/plasma NMR	EUR	2024	Nature	38448586	Minna K Karjalainen
Omega-3 PUFAs	rs11228377	11	68603346	2.525e-15	68593258	68789606	196349	130	Serum/plasma NMR	EUR	2024	Nature	38448586	Minna K Karjalainen
Omega-3 PUFAs	rs141465625	11	68644255	4.131e-08	68644255	68644255	1	1	Serum/plasma NMR	EUR	2024	Nature	38448586	Minna K Karjalainen
Omega-3 PUFAs	rs117151155	11	68722852	1.599e-19	68722852	68722852	1	1	Serum/plasma NMR	EUR	2024	Nature	38448586	Minna K Karjalainen
Omega-3 PUFAs	rs12417943	11	68763026	2.08e-10	68737011	68788390	51380	14	Serum/plasma NMR	EUR	2024	Nature	38448586	Minna K Karjalainen
Omega-3 PUFAs	rs531117	11	75456134	7.799e-22	75444605	75575832	131228	148	Serum/plasma NMR	EUR	2024	Nature	38448586	Minna K Karjalainen
Omega-3 PUFAs	rs1268353	11	116639692	1.773e-10	116560447	116652301	91855	8	Serum/plasma NMR	EUR	2024	Nature	38448586	Minna K Karjalainen
Omega-3 PUFAs	rs964184	11	116648917	3.144e-60	116519358	116898886	379529	298	Serum/plasma NMR	EUR	2024	Nature	38448586	Minna K Karjalainen
Omega-3 PUFAs	rs75542613	11	116679155	2.252e-09	116679155	116750073	70919	4	Serum/plasma NMR	EUR	2024	Nature	38448586	Minna K Karjalainen
Omega-3 PUFAs	rs190151155	11	116687523	1.896e-08	116687523	116687523	1	1	Serum/plasma NMR	EUR	2024	Nature	38448586	Minna K Karjalainen
Omega-3 PUFAs	rs5130	11	116703146	2.208e-20	116686288	116735788	49501	14	Serum/plasma NMR	EUR	2024	Nature	38448586	Minna K Karjalainen
Omega-3 PUFAs	rs1145206	11	116718521	6.183e-12	116705278	116728630	23353	9	Serum/plasma NMR	EUR	2024	Nature	38448586	Minna K Karjalainen
Omega-3 PUFAs	rs12366015	11	116990851	1.866e-23	116741553	117100029	358477	216	Serum/plasma NMR	EUR	2024	Nature	38448586	Minna K Karjalainen
Omega-3 PUFAs	rs77678768	11	117040505	3.84e-08	116944846	117092394	147549	7	Serum/plasma NMR	EUR	2024	Nature	38448586	Minna K Karjalainen
Omega-3 PUFAs	rs530248369	11	117090080	6.734e-09	116846659	117090080	243422	2	Serum/plasma NMR	EUR	2024	Nature	38448586	Minna K Karjalainen
Omega-3 PUFAs	rs7310615	12	111865049	6.611e-09	111833788	112007756	173969	8	Serum/plasma NMR	EUR	2024	Nature	38448586	Minna K Karjalainen
Omega-3 PUFAs	rs2393791	12	121423956	9.798e-11	121384495	121445808	61314	51	Serum/plasma NMR	EUR	2024	Nature	38448586	Minna K Karjalainen
Omega-3 PUFAs	rs117578063	15	43580645	2.73e-08	43580645	43580645	1	1	Serum/plasma NMR	EUR	2024	Nature	38448586	Minna K Karjalainen
Omega-3 PUFAs	rs139974673	15	44027885	6.046e-09	43820717	44028047	207331	3	Serum/plasma NMR	EUR	2024	Nature	38448586	Minna K Karjalainen
Omega-3 PUFAs	rs7167911	15	58452907	2.396e-10	58452907	58480283	27377	9	Serum/plasma NMR	EUR	2024	Nature	38448586	Minna K Karjalainen
Omega-3 PUFAs	rs4350519	15	58501146	1.55e-08	58501146	58520259	19114	5	Serum/plasma NMR	EUR	2024	Nature	38448586	Minna K Karjalainen
Omega-3 PUFAs	rs1318175	15	58586129	3.387e-17	58545064	58623632	78569	50	Serum/plasma NMR	EUR	2024	Nature	38448586	Minna K Karjalainen
Omega-3 PUFAs	rs16940027	15	58593730	3.88e-14	58525552	58630019	104468	45	Serum/plasma NMR	EUR	2024	Nature	38448586	Minna K Karjalainen
Omega-3 PUFAs	rs72740818	15	58654303	3.485e-11	58646332	58666679	20348	8	Serum/plasma NMR	EUR	2024	Nature	38448586	Minna K Karjalainen
Omega-3 PUFAs	rs145521244	15	58679447	1.248e-08	58679447	58679447	1	1	Serum/plasma NMR	EUR	2024	Nature	38448586	Minna K Karjalainen
Omega-3 PUFAs	rs261291	15	58680178	1.41e-89	58670135	58716615	46481	104	Serum/plasma NMR	EUR	2024	Nature	38448586	Minna K Karjalainen
Omega-3 PUFAs	rs8042174	15	58685970	1.831e-13	58685037	58686754	1718	3	Serum/plasma NMR	EUR	2024	Nature	38448586	Minna K Karjalainen
Omega-3 PUFAs	rs118078695	15	58686409	6.065e-10	58686409	58686409	1	1	Serum/plasma NMR	EUR	2024	Nature	38448586	Minna K Karjalainen
Omega-3 PUFAs	rs17240832	15	58687370	1.466e-16	58551469	58709725	158257	34	Serum/plasma NMR	EUR	2024	Nature	38448586	Minna K Karjalainen
Omega-3 PUFAs	rs1077834	15	58723479	9.01e-106	58718998	58743709	24712	37	Serum/plasma NMR	EUR	2024	Nature	38448586	Minna K Karjalainen
Omega-3 PUFAs	rs62000939	15	58727687	2.3e-13	58720405	58744348	23944	11	Serum/plasma NMR	EUR	2024	Nature	38448586	Minna K Karjalainen
Omega-3 PUFAs	rs8043310	15	58731818	8.713e-11	58731395	58743022	11628	8	Serum/plasma NMR	EUR	2024	Nature	38448586	Minna K Karjalainen
Omega-3 PUFAs	rs117749052	15	58749309	2.506e-09	58749309	58754942	5634	2	Serum/plasma NMR	EUR	2024	Nature	38448586	Minna K Karjalainen
Omega-3 PUFAs	rs113298164	15	58855748	1.105e-15	58855748	58855748	1	1	Serum/plasma NMR	EUR	2024	Nature	38448586	Minna K Karjalainen
Omega-3 PUFAs	rs112884731	15	59504897	4.503e-08	59504897	59504897	1	1	Serum/plasma NMR	EUR	2024	Nature	38448586	Minna K Karjalainen
Omega-3 PUFAs	rs34664657	16	14672310	7.014e-09	14629455	14708525	79071	8	Serum/plasma NMR	EUR	2024	Nature	38448586	Minna K Karjalainen
Omega-3 PUFAs	rs111618101	16	14760115	3.103e-08	14760115	14760115	1	1	Serum/plasma NMR	EUR	2024	Nature	38448586	Minna K Karjalainen
Omega-3 PUFAs	rs12928099	16	15150505	3.09e-30	15125441	15172118	46678	36	Serum/plasma NMR	EUR	2024	Nature	38448586	Minna K Karjalainen
Omega-3 PUFAs	rs4985122	16	15240107	4.588e-09	15171448	15240107	68660	2	Serum/plasma NMR	EUR	2024	Nature	38448586	Minna K Karjalainen
Omega-3 PUFAs	rs11645609	16	15528784	1.327e-09	15499531	15730245	230715	9	Serum/plasma NMR	EUR	2024	Nature	38448586	Minna K Karjalainen
Omega-3 PUFAs	rs56228609	16	56987765	1.222e-09	56987015	56994528	7514	10	Serum/plasma NMR	EUR	2024	Nature	38448586	Minna K Karjalainen
Omega-3 PUFAs	rs117387630	17	7651906	2.335e-08	7651807	7651906	100	2	Serum/plasma NMR	EUR	2024	Nature	38448586	Minna K Karjalainen
Omega-3 PUFAs	rs1979215	17	73761966	2.876e-08	73761966	73780506	18541	2	Serum/plasma NMR	EUR	2024	Nature	38448586	Minna K Karjalainen
Omega-3 PUFAs	rs77757914	18	46657577	1.887e-16	46545976	46754064	208089	9	Serum/plasma NMR	EUR	2024	Nature	38448586	Minna K Karjalainen
Omega-3 PUFAs	rs35978968	18	47088826	1.205e-10	47074869	47093864	18996	5	Serum/plasma NMR	EUR	2024	Nature	38448586	Minna K Karjalainen
Omega-3 PUFAs	rs77960347	18	47109955	2.043e-23	46888639	47294121	405483	13	Serum/plasma NMR	EUR	2024	Nature	38448586	Minna K Karjalainen
Omega-3 PUFAs	rs11082764	18	47119579	9.614e-13	47117174	47132743	15570	15	Serum/plasma NMR	EUR	2024	Nature	38448586	Minna K Karjalainen
Omega-3 PUFAs	rs7229377	18	47148299	3.424e-08	47148299	47148299	1	1	Serum/plasma NMR	EUR	2024	Nature	38448586	Minna K Karjalainen
Omega-3 PUFAs	rs1943973	18	47179516	3.797e-17	47119423	47385799	266377	47	Serum/plasma NMR	EUR	2024	Nature	38448586	Minna K Karjalainen
Omega-3 PUFAs	rs4121852	18	47241854	2.546e-12	47228943	47250058	21116	7	Serum/plasma NMR	EUR	2024	Nature	38448586	Minna K Karjalainen
Omega-3 PUFAs	rs9951682	18	47280271	1.34e-08	47280271	47281464	1194	12	Serum/plasma NMR	EUR	2024	Nature	38448586	Minna K Karjalainen
Omega-3 PUFAs	rs143744896	19	1231179	3.379e-08	1231179	1231179	1	1	Serum/plasma NMR	EUR	2024	Nature	38448586	Minna K Karjalainen
Omega-3 PUFAs	rs8106503	19	11196886	1.025e-30	11185919	11243445	57527	59	Serum/plasma NMR	EUR	2024	Nature	38448586	Minna K Karjalainen
Omega-3 PUFAs	rs111427795	19	11272727	3.796e-09	11266693	11277232	10540	10	Serum/plasma NMR	EUR	2024	Nature	38448586	Minna K Karjalainen
Omega-3 PUFAs	rs2278426	19	11350488	2.268e-10	11331354	11350488	19135	6	Serum/plasma NMR	EUR	2024	Nature	38448586	Minna K Karjalainen
Omega-3 PUFAs	rs142664678	19	18659710	2.167e-11	18659710	18659710	1	1	Serum/plasma NMR	EUR	2024	Nature	38448586	Minna K Karjalainen
Omega-3 PUFAs	rs187707033	19	18858873	3.205e-09	18858873	18858873	1	1	Serum/plasma NMR	EUR	2024	Nature	38448586	Minna K Karjalainen
Omega-3 PUFAs	rs3810444	19	19103986	2.632e-22	19063559	19110422	46864	6	Serum/plasma NMR	EUR	2024	Nature	38448586	Minna K Karjalainen
Omega-3 PUFAs	rs145717049	19	19130096	1.37e-13	19130096	19130096	1	1	Serum/plasma NMR	EUR	2024	Nature	38448586	Minna K Karjalainen
Omega-3 PUFAs	rs1005980	19	19271498	1.193e-12	19261179	19271498	10320	10	Serum/plasma NMR	EUR	2024	Nature	38448586	Minna K Karjalainen
Omega-3 PUFAs	rs12459686	19	19299961	6.581e-13	19277296	19315180	37885	37	Serum/plasma NMR	EUR	2024	Nature	38448586	Minna K Karjalainen
Omega-3 PUFAs	rs58542926	19	19379549	2.626e-80	19130750	19628037	497288	283	Serum/plasma NMR	EUR	2024	Nature	38448586	Minna K Karjalainen
Omega-3 PUFAs	rs188247550	19	19396616	2.306e-59	19176612	19621301	444690	9	Serum/plasma NMR	EUR	2024	Nature	38448586	Minna K Karjalainen
Omega-3 PUFAs	rs548311946	19	19463750	1.467e-13	19463750	19463750	1	1	Serum/plasma NMR	EUR	2024	Nature	38448586	Minna K Karjalainen
Omega-3 PUFAs	rs145702982	19	19579726	2.761e-08	19579726	19579726	1	1	Serum/plasma NMR	EUR	2024	Nature	38448586	Minna K Karjalainen
Omega-3 PUFAs	rs16996148	19	19658472	9.234e-58	19631444	19854296	222853	48	Serum/plasma NMR	EUR	2024	Nature	38448586	Minna K Karjalainen
Omega-3 PUFAs	rs7248200	19	19744452	1.125e-09	19738554	19744452	5899	4	Serum/plasma NMR	EUR	2024	Nature	38448586	Minna K Karjalainen
Omega-3 PUFAs	rs147996165	19	19815641	3.516e-08	19815641	19815641	1	1	Serum/plasma NMR	EUR	2024	Nature	38448586	Minna K Karjalainen
Omega-3 PUFAs	rs34523360	19	19849074	1.016e-08	19849074	19849074	1	1	Serum/plasma NMR	EUR	2024	Nature	38448586	Minna K Karjalainen
Omega-3 PUFAs	rs117414940	19	19855549	8.923e-17	19848909	19855549	6641	2	Serum/plasma NMR	EUR	2024	Nature	38448586	Minna K Karjalainen
Omega-3 PUFAs	rs141110858	19	19919422	1.815e-14	19919422	19919422	1	1	Serum/plasma NMR	EUR	2024	Nature	38448586	Minna K Karjalainen
Omega-3 PUFAs	rs150617279	19	20139234	8.512e-17	20100542	20193957	93416	8	Serum/plasma NMR	EUR	2024	Nature	38448586	Minna K Karjalainen
Omega-3 PUFAs	rs185028272	19	20415850	4.713e-09	20217169	20420888	203720	3	Serum/plasma NMR	EUR	2024	Nature	38448586	Minna K Karjalainen
Omega-3 PUFAs	rs181275587	19	20486755	2.325e-14	20486755	20486755	1	1	Serum/plasma NMR	EUR	2024	Nature	38448586	Minna K Karjalainen
Omega-3 PUFAs	rs11881756	19	45220896	2.064e-11	45196964	45220896	23933	2	Serum/plasma NMR	EUR	2024	Nature	38448586	Minna K Karjalainen
Omega-3 PUFAs	rs4803748	19	45247048	4.762e-09	45247048	45251156	4109	2	Serum/plasma NMR	EUR	2024	Nature	38448586	Minna K Karjalainen
Omega-3 PUFAs	rs10405693	19	45326664	1.055e-12	45326217	45379060	52844	38	Serum/plasma NMR	EUR	2024	Nature	38448586	Minna K Karjalainen
Omega-3 PUFAs	rs519113	19	45376284	5.303e-09	45376284	45421744	45461	2	Serum/plasma NMR	EUR	2024	Nature	38448586	Minna K Karjalainen
Omega-3 PUFAs	rs118170342	19	45401868	3.466e-11	45401868	45401868	1	1	Serum/plasma NMR	EUR	2024	Nature	38448586	Minna K Karjalainen
Omega-3 PUFAs	rs429358	19	45411941	2.561e-57	45386634	45427125	40492	39	Serum/plasma NMR	EUR	2024	Nature	38448586	Minna K Karjalainen
Omega-3 PUFAs	rs7412	19	45412079	4.399e-60	45231821	45541782	309962	33	Serum/plasma NMR	EUR	2024	Nature	38448586	Minna K Karjalainen
Omega-3 PUFAs	rs56784978	19	45499388	4.424e-10	45448465	45504349	55885	9	Serum/plasma NMR	EUR	2024	Nature	38448586	Minna K Karjalainen
Omega-3 PUFAs	rs149545885	20	33875369	1.666e-10	33875369	33875369	1	1	Serum/plasma NMR	EUR	2024	Nature	38448586	Minna K Karjalainen
Omega-3 PUFAs	rs2207132	20	39142516	3.03e-19	39142516	39197335	54820	4	Serum/plasma NMR	EUR	2024	Nature	38448586	Minna K Karjalainen
Omega-3 PUFAs	rs6072249	20	39656342	4.83e-11	39629400	39665750	36351	12	Serum/plasma NMR	EUR	2024	Nature	38448586	Minna K Karjalainen
Omega-3 PUFAs	rs4812488	20	39916160	6.756e-12	39672618	40021751	349134	128	Serum/plasma NMR	EUR	2024	Nature	38448586	Minna K Karjalainen
Omega-6 PUFAs	rs6699113	1	25777743	1.488e-14	25580095	25863694	283600	166	Serum/plasma NMR	EUR	2024	Nature	38448586	Minna K Karjalainen
Omega-6 PUFAs	rs193084249	1	26987646	1.956e-09	26987646	27021913	34268	2	Serum/plasma NMR	EUR	2024	Nature	38448586	Minna K Karjalainen
Omega-6 PUFAs	rs79598313	1	27284913	9.883e-11	27180088	27397604	217517	4	Serum/plasma NMR	EUR	2024	Nature	38448586	Minna K Karjalainen
Omega-6 PUFAs	rs138933451	1	54598299	8.573e-09	54598299	54598299	1	1	Serum/plasma NMR	EUR	2024	Nature	38448586	Minna K Karjalainen
Omega-6 PUFAs	rs146568567	1	54824117	1.676e-13	54770928	54876728	105801	5	Serum/plasma NMR	EUR	2024	Nature	38448586	Minna K Karjalainen
Omega-6 PUFAs	rs111521483	1	54983266	3.745e-08	54983266	54983266	1	1	Serum/plasma NMR	EUR	2024	Nature	38448586	Minna K Karjalainen
Omega-6 PUFAs	rs113105517	1	55243587	1.647e-11	55224773	55243587	18815	2	Serum/plasma NMR	EUR	2024	Nature	38448586	Minna K Karjalainen
Omega-6 PUFAs	rs12043403	1	55431933	8.635e-10	55431933	55431933	1	1	Serum/plasma NMR	EUR	2024	Nature	38448586	Minna K Karjalainen
Omega-6 PUFAs	rs12732125	1	55470153	2.996e-27	55411580	55470153	58574	2	Serum/plasma NMR	EUR	2024	Nature	38448586	Minna K Karjalainen
Omega-6 PUFAs	rs34232196	1	55489542	4.979e-23	55487346	55496039	8694	9	Serum/plasma NMR	EUR	2024	Nature	38448586	Minna K Karjalainen
Omega-6 PUFAs	rs11591147	1	55505647	7.362e-87	55448248	55674000	225753	5	Serum/plasma NMR	EUR	2024	Nature	38448586	Minna K Karjalainen
Omega-6 PUFAs	rs7530425	1	55511471	1.882e-11	55503448	55516004	12557	9	Serum/plasma NMR	EUR	2024	Nature	38448586	Minna K Karjalainen
Omega-6 PUFAs	rs565436	1	55524601	2.266e-14	55519015	55719166	200152	20	Serum/plasma NMR	EUR	2024	Nature	38448586	Minna K Karjalainen
Omega-6 PUFAs	rs6663252	1	55630151	4.428e-12	55538552	55720083	181532	12	Serum/plasma NMR	EUR	2024	Nature	38448586	Minna K Karjalainen
Omega-6 PUFAs	rs3737810	1	55699814	1.917e-09	55672193	55706403	34211	21	Serum/plasma NMR	EUR	2024	Nature	38448586	Minna K Karjalainen
Omega-6 PUFAs	rs2088487	1	55739925	1.564e-09	55726519	55739925	13407	4	Serum/plasma NMR	EUR	2024	Nature	38448586	Minna K Karjalainen
Omega-6 PUFAs	rs1874776	1	55743519	2.704e-08	55742322	55744966	2645	7	Serum/plasma NMR	EUR	2024	Nature	38448586	Minna K Karjalainen
Omega-6 PUFAs	rs17414716	1	55759138	1.149e-40	55725045	56005603	280559	6	Serum/plasma NMR	EUR	2024	Nature	38448586	Minna K Karjalainen
Omega-6 PUFAs	rs113445611	1	56035239	1.351e-08	56034852	56035239	388	2	Serum/plasma NMR	EUR	2024	Nature	38448586	Minna K Karjalainen
Omega-6 PUFAs	rs116054287	1	56401689	4.196e-19	56401689	56401689	1	1	Serum/plasma NMR	EUR	2024	Nature	38448586	Minna K Karjalainen
Omega-6 PUFAs	rs3005923	1	56801542	1.294e-09	56801542	56801542	1	1	Serum/plasma NMR	EUR	2024	Nature	38448586	Minna K Karjalainen
Omega-6 PUFAs	rs75978204	1	62833424	4.049e-09	62833402	62833424	23	2	Serum/plasma NMR	EUR	2024	Nature	38448586	Minna K Karjalainen
Omega-6 PUFAs	rs116316096	1	62886595	8.472e-11	62886595	63020475	133881	2	Serum/plasma NMR	EUR	2024	Nature	38448586	Minna K Karjalainen
Omega-6 PUFAs	rs77064258	1	62925727	2.527e-09	62925727	63130525	204799	3	Serum/plasma NMR	EUR	2024	Nature	38448586	Minna K Karjalainen
Omega-6 PUFAs	rs1007205	1	62936912	9.51e-103	62833553	63185969	352417	265	Serum/plasma NMR	EUR	2024	Nature	38448586	Minna K Karjalainen
Omega-6 PUFAs	rs41290148	1	63102007	4.229e-13	62863284	63105425	242142	4	Serum/plasma NMR	EUR	2024	Nature	38448586	Minna K Karjalainen
Omega-6 PUFAs	rs74716393	1	63130601	5.134e-10	62947229	63355133	407905	8	Serum/plasma NMR	EUR	2024	Nature	38448586	Minna K Karjalainen
Omega-6 PUFAs	rs6679002	1	63199936	5.121e-71	63186215	63358816	172602	240	Serum/plasma NMR	EUR	2024	Nature	38448586	Minna K Karjalainen
Omega-6 PUFAs	rs7528963	1	63286247	1.074e-10	63286247	63286247	1	1	Serum/plasma NMR	EUR	2024	Nature	38448586	Minna K Karjalainen
Omega-6 PUFAs	rs7520254	1	63371902	8.016e-15	63224468	63375116	150649	11	Serum/plasma NMR	EUR	2024	Nature	38448586	Minna K Karjalainen
Omega-6 PUFAs	rs4268379	1	109778237	3.934e-10	109778237	109778237	1	1	Serum/plasma NMR	EUR	2024	Nature	38448586	Minna K Karjalainen
Omega-6 PUFAs	rs646776	1	109818530	1.474e-73	109715950	109851126	135177	59	Serum/plasma NMR	EUR	2024	Nature	38448586	Minna K Karjalainen
Omega-6 PUFAs	rs116613712	1	109991078	5.068e-09	109991078	109991078	1	1	Serum/plasma NMR	EUR	2024	Nature	38448586	Minna K Karjalainen
Omega-6 PUFAs	rs4970764	1	110009106	1.685e-10	109841662	110010110	168449	6	Serum/plasma NMR	EUR	2024	Nature	38448586	Minna K Karjalainen
Omega-6 PUFAs	rs114382843	1	110067787	3.848e-09	110067787	110067787	1	1	Serum/plasma NMR	EUR	2024	Nature	38448586	Minna K Karjalainen
Omega-6 PUFAs	rs484084	1	234857676	2.044e-21	234842856	234875182	32327	38	Serum/plasma NMR	EUR	2024	Nature	38448586	Minna K Karjalainen
Omega-6 PUFAs	rs12478327	2	20374249	4.4e-23	20347893	20400430	52538	67	Serum/plasma NMR	EUR	2024	Nature	38448586	Minna K Karjalainen
Omega-6 PUFAs	rs11690912	2	20496452	8.571e-10	20496452	20575486	79035	8	Serum/plasma NMR	EUR	2024	Nature	38448586	Minna K Karjalainen
Omega-6 PUFAs	rs115357389	2	20863092	4.505e-08	20863092	20863092	1	1	Serum/plasma NMR	EUR	2024	Nature	38448586	Minna K Karjalainen
Omega-6 PUFAs	rs77321430	2	21015266	3.675e-11	20985414	21015266	29853	3	Serum/plasma NMR	EUR	2024	Nature	38448586	Minna K Karjalainen
Omega-6 PUFAs	rs62123892	2	21084445	7.842e-21	21064789	21126936	62148	16	Serum/plasma NMR	EUR	2024	Nature	38448586	Minna K Karjalainen
Omega-6 PUFAs	rs112140218	2	21084965	2.858e-10	21065565	21084965	19401	3	Serum/plasma NMR	EUR	2024	Nature	38448586	Minna K Karjalainen
Omega-6 PUFAs	rs6705582	2	21088464	1.417e-13	21088464	21088912	449	2	Serum/plasma NMR	EUR	2024	Nature	38448586	Minna K Karjalainen
Omega-6 PUFAs	rs182301733	2	21120719	4.101e-08	21120719	21120719	1	1	Serum/plasma NMR	EUR	2024	Nature	38448586	Minna K Karjalainen
Omega-6 PUFAs	rs137978266	2	21135220	5.482e-09	21135220	21135220	1	1	Serum/plasma NMR	EUR	2024	Nature	38448586	Minna K Karjalainen
Omega-6 PUFAs	rs11096689	2	21140540	4.367e-33	21120901	21296537	175637	51	Serum/plasma NMR	EUR	2024	Nature	38448586	Minna K Karjalainen
Omega-6 PUFAs	rs6547409	2	21190209	4.407e-38	20978615	21438738	460124	14	Serum/plasma NMR	EUR	2024	Nature	38448586	Minna K Karjalainen
Omega-6 PUFAs	rs1317821	2	21213193	3.282e-22	21119850	21270751	150902	17	Serum/plasma NMR	EUR	2024	Nature	38448586	Minna K Karjalainen
Omega-6 PUFAs	rs1800481	2	21267210	3.597e-61	21097962	21514796	416835	82	Serum/plasma NMR	EUR	2024	Nature	38448586	Minna K Karjalainen
Omega-6 PUFAs	rs9282606	2	21267247	1.679e-08	21267247	21267247	1	1	Serum/plasma NMR	EUR	2024	Nature	38448586	Minna K Karjalainen
Omega-6 PUFAs	rs72902584	2	21278070	8.472e-14	21266932	21346604	79673	10	Serum/plasma NMR	EUR	2024	Nature	38448586	Minna K Karjalainen
Omega-6 PUFAs	rs71435595	2	21322260	1.031e-08	21322260	21322260	1	1	Serum/plasma NMR	EUR	2024	Nature	38448586	Minna K Karjalainen
Omega-6 PUFAs	rs115625328	2	21377631	1.791e-13	21149753	21377631	227879	2	Serum/plasma NMR	EUR	2024	Nature	38448586	Minna K Karjalainen
Omega-6 PUFAs	rs12997242	2	21381177	2.224e-80	21134011	21534298	400288	351	Serum/plasma NMR	EUR	2024	Nature	38448586	Minna K Karjalainen
Omega-6 PUFAs	rs112507407	2	21413069	4.406e-16	21364562	21413069	48508	2	Serum/plasma NMR	EUR	2024	Nature	38448586	Minna K Karjalainen
Omega-6 PUFAs	rs312030	2	21462743	7.648e-16	21462743	21462743	1	1	Serum/plasma NMR	EUR	2024	Nature	38448586	Minna K Karjalainen
Omega-6 PUFAs	rs78620068	2	21524000	4.975e-27	21524000	21546793	22794	2	Serum/plasma NMR	EUR	2024	Nature	38448586	Minna K Karjalainen
Omega-6 PUFAs	rs6739502	2	21527036	9.109e-11	21527036	21538826	11791	3	Serum/plasma NMR	EUR	2024	Nature	38448586	Minna K Karjalainen
Omega-6 PUFAs	rs74717300	2	21536503	9.631e-11	21536503	21536503	1	1	Serum/plasma NMR	EUR	2024	Nature	38448586	Minna K Karjalainen
Omega-6 PUFAs	rs11897825	2	21694451	3.7e-10	21694451	21694451	1	1	Serum/plasma NMR	EUR	2024	Nature	38448586	Minna K Karjalainen
Omega-6 PUFAs	rs75786411	2	21722723	9.907e-09	21722723	21757430	34708	3	Serum/plasma NMR	EUR	2024	Nature	38448586	Minna K Karjalainen
Omega-6 PUFAs	rs1260326	2	27730940	3.883e-52	27548038	27972833	424796	185	Serum/plasma NMR	EUR	2024	Nature	38448586	Minna K Karjalainen
Omega-6 PUFAs	rs77535061	2	27796159	5.089e-09	27637759	27796159	158401	3	Serum/plasma NMR	EUR	2024	Nature	38448586	Minna K Karjalainen
Omega-6 PUFAs	rs78170284	2	27835082	1.659e-20	27755112	28082494	327383	152	Serum/plasma NMR	EUR	2024	Nature	38448586	Minna K Karjalainen
Omega-6 PUFAs	rs13006480	2	27987221	3.814e-13	27987221	28113911	126691	5	Serum/plasma NMR	EUR	2024	Nature	38448586	Minna K Karjalainen
Omega-6 PUFAs	rs898034	2	28090820	2.566e-13	28085311	28299267	213957	103	Serum/plasma NMR	EUR	2024	Nature	38448586	Minna K Karjalainen
Omega-6 PUFAs	rs62140396	2	28246841	1.821e-11	28244926	28344285	99360	3	Serum/plasma NMR	EUR	2024	Nature	38448586	Minna K Karjalainen
Omega-6 PUFAs	rs138958276	2	44042787	2.852e-08	44042787	44042787	1	1	Serum/plasma NMR	EUR	2024	Nature	38448586	Minna K Karjalainen
Omega-6 PUFAs	rs4245791	2	44074431	6.705e-27	44055527	44097367	41841	18	Serum/plasma NMR	EUR	2024	Nature	38448586	Minna K Karjalainen
Omega-6 PUFAs	rs56132765	2	44078853	1.057e-28	44052833	44094845	42013	22	Serum/plasma NMR	EUR	2024	Nature	38448586	Minna K Karjalainen
Omega-6 PUFAs	rs10184673	2	169827796	3.896e-11	169822711	169833556	10846	40	Serum/plasma NMR	EUR	2024	Nature	38448586	Minna K Karjalainen
Omega-6 PUFAs	rs113939272	2	203232004	1.838e-09	203226371	203233807	7437	3	Serum/plasma NMR	EUR	2024	Nature	38448586	Minna K Karjalainen
Omega-6 PUFAs	rs72926966	2	203493293	4.231e-14	203246411	203627887	381477	70	Serum/plasma NMR	EUR	2024	Nature	38448586	Minna K Karjalainen
Omega-6 PUFAs	rs56268840	3	12271381	1.784e-12	12239931	12470239	230309	75	Serum/plasma NMR	EUR	2024	Nature	38448586	Minna K Karjalainen
Omega-6 PUFAs	rs9862177	3	12519202	5.221e-09	12514124	12639596	125473	26	Serum/plasma NMR	EUR	2024	Nature	38448586	Minna K Karjalainen
Omega-6 PUFAs	rs13108218	4	3443931	1.546e-10	3443931	3443931	1	1	Serum/plasma NMR	EUR	2024	Nature	38448586	Minna K Karjalainen
Omega-6 PUFAs	rs10020631	4	69353863	1.458e-14	69303321	69373407	70087	35	Serum/plasma NMR	EUR	2024	Nature	38448586	Minna K Karjalainen
Omega-6 PUFAs	rs1531022	4	69532128	2.989e-08	69532128	69538180	6053	6	Serum/plasma NMR	EUR	2024	Nature	38448586	Minna K Karjalainen
Omega-6 PUFAs	rs191475137	4	72599705	3.27e-11	72599705	72599705	1	1	Serum/plasma NMR	EUR	2024	Nature	38448586	Minna K Karjalainen
Omega-6 PUFAs	rs143736900	4	72871285	4.723e-15	72871285	72954415	83131	3	Serum/plasma NMR	EUR	2024	Nature	38448586	Minna K Karjalainen
Omega-6 PUFAs	rs151193598	4	73303394	2.378e-19	73303394	73303394	1	1	Serum/plasma NMR	EUR	2024	Nature	38448586	Minna K Karjalainen
Omega-6 PUFAs	rs77645768	4	73668828	2.697e-08	73668828	73668828	1	1	Serum/plasma NMR	EUR	2024	Nature	38448586	Minna K Karjalainen
Omega-6 PUFAs	rs143424675	4	73749419	5.123e-10	73713363	73749419	36057	4	Serum/plasma NMR	EUR	2024	Nature	38448586	Minna K Karjalainen
Omega-6 PUFAs	rs184178069	4	74653273	6.056e-16	74653273	74653273	1	1	Serum/plasma NMR	EUR	2024	Nature	38448586	Minna K Karjalainen
Omega-6 PUFAs	rs182695896	4	74813227	1.496e-10	74813227	74813227	1	1	Serum/plasma NMR	EUR	2024	Nature	38448586	Minna K Karjalainen
Omega-6 PUFAs	rs185567543	4	74990001	2.735e-11	74990001	74990001	1	1	Serum/plasma NMR	EUR	2024	Nature	38448586	Minna K Karjalainen
Omega-6 PUFAs	rs190217562	4	75180409	1.906e-12	75084732	75180409	95678	3	Serum/plasma NMR	EUR	2024	Nature	38448586	Minna K Karjalainen
Omega-6 PUFAs	rs185972655	4	75347262	1.326e-09	75347262	75347262	1	1	Serum/plasma NMR	EUR	2024	Nature	38448586	Minna K Karjalainen
Omega-6 PUFAs	rs4597948	5	74345778	2.641e-11	74345778	74588898	243121	2	Serum/plasma NMR	EUR	2024	Nature	38448586	Minna K Karjalainen
Omega-6 PUFAs	rs7724438	5	74395932	2.237e-25	74245309	74558577	313269	167	Serum/plasma NMR	EUR	2024	Nature	38448586	Minna K Karjalainen
Omega-6 PUFAs	rs111860654	5	74583987	1.796e-09	74583987	74583987	1	1	Serum/plasma NMR	EUR	2024	Nature	38448586	Minna K Karjalainen
Omega-6 PUFAs	rs12916	5	74656539	4.111e-46	74407231	74905046	497816	439	Serum/plasma NMR	EUR	2024	Nature	38448586	Minna K Karjalainen
Omega-6 PUFAs	rs151000110	5	74725216	6.79e-09	74615209	74846247	231039	3	Serum/plasma NMR	EUR	2024	Nature	38448586	Minna K Karjalainen
Omega-6 PUFAs	rs984976	5	74910870	6.418e-40	74674014	75143624	469611	177	Serum/plasma NMR	EUR	2024	Nature	38448586	Minna K Karjalainen
Omega-6 PUFAs	rs10045313	5	74972592	1.101e-08	74972592	74972592	1	1	Serum/plasma NMR	EUR	2024	Nature	38448586	Minna K Karjalainen
Omega-6 PUFAs	rs2049492	5	75135802	2.44e-08	75132546	75139169	6624	3	Serum/plasma NMR	EUR	2024	Nature	38448586	Minna K Karjalainen
Omega-6 PUFAs	rs56308765	5	156411055	5.451e-09	156411055	156411055	1	1	Serum/plasma NMR	EUR	2024	Nature	38448586	Minna K Karjalainen
Omega-6 PUFAs	rs4704834	5	156443066	7.637e-29	156354477	156485186	130710	173	Serum/plasma NMR	EUR	2024	Nature	38448586	Minna K Karjalainen
Omega-6 PUFAs	rs17054136	5	156472825	1.881e-08	156472825	156472825	1	1	Serum/plasma NMR	EUR	2024	Nature	38448586	Minna K Karjalainen
Omega-6 PUFAs	rs7776156	6	16113321	6.141e-10	16107068	16134247	27180	12	Serum/plasma NMR	EUR	2024	Nature	38448586	Minna K Karjalainen
Omega-6 PUFAs	rs2844795	6	30073847	2.672e-09	30073847	30073847	1	1	Serum/plasma NMR	EUR	2024	Nature	38448586	Minna K Karjalainen
Omega-6 PUFAs	rs2253718	6	30900427	1.819e-09	30802465	30997692	195228	27	Serum/plasma NMR	EUR	2024	Nature	38448586	Minna K Karjalainen
Omega-6 PUFAs	rs9263979	6	31188267	4.627e-08	31188267	31188267	1	1	Serum/plasma NMR	EUR	2024	Nature	38448586	Minna K Karjalainen
Omega-6 PUFAs	rs2524137	6	31264582	2.199e-15	31155539	31482097	326559	279	Serum/plasma NMR	EUR	2024	Nature	38448586	Minna K Karjalainen
Omega-6 PUFAs	rs2523540	6	31335330	2.145e-08	31335321	31345376	10056	14	Serum/plasma NMR	EUR	2024	Nature	38448586	Minna K Karjalainen
Omega-6 PUFAs	rs73394251	6	31347608	2.539e-09	31159236	31369185	209950	14	Serum/plasma NMR	EUR	2024	Nature	38448586	Minna K Karjalainen
Omega-6 PUFAs	rs3132450	6	31596138	1.633e-08	31546850	31626013	79164	6	Serum/plasma NMR	EUR	2024	Nature	38448586	Minna K Karjalainen
Omega-6 PUFAs	rs622871	6	31878495	3.684e-14	31636742	32096001	459260	76	Serum/plasma NMR	EUR	2024	Nature	38448586	Minna K Karjalainen
Omega-6 PUFAs	rs3132941	6	32131972	9.801e-09	32131972	32131972	1	1	Serum/plasma NMR	EUR	2024	Nature	38448586	Minna K Karjalainen
Omega-6 PUFAs	rs411326	6	32211317	2.387e-09	32211317	32358549	147233	2	Serum/plasma NMR	EUR	2024	Nature	38448586	Minna K Karjalainen
Omega-6 PUFAs	rs9268247	6	32295419	2.921e-09	32202086	32376788	174703	7	Serum/plasma NMR	EUR	2024	Nature	38448586	Minna K Karjalainen
Omega-6 PUFAs	rs13201101	6	32343604	5.073e-09	32343604	32347338	3735	2	Serum/plasma NMR	EUR	2024	Nature	38448586	Minna K Karjalainen
Omega-6 PUFAs	rs7383481	6	32414435	8.389e-09	32194630	32414435	219806	30	Serum/plasma NMR	EUR	2024	Nature	38448586	Minna K Karjalainen
Omega-6 PUFAs	rs11751024	6	32586236	1.152e-16	32339840	32797361	457522	553	Serum/plasma NMR	EUR	2024	Nature	38448586	Minna K Karjalainen
Omega-6 PUFAs	rs2858309	6	32668713	2.363e-11	32424594	32765182	340589	172	Serum/plasma NMR	EUR	2024	Nature	38448586	Minna K Karjalainen
Omega-6 PUFAs	rs2857212	6	32740411	1.588e-09	32740411	32740411	1	1	Serum/plasma NMR	EUR	2024	Nature	38448586	Minna K Karjalainen
Omega-6 PUFAs	rs112563428	6	34800435	3.044e-08	34800435	34800435	1	1	Serum/plasma NMR	EUR	2024	Nature	38448586	Minna K Karjalainen
Omega-6 PUFAs	rs1590381	6	35154787	3.127e-14	35138373	35289446	151074	109	Serum/plasma NMR	EUR	2024	Nature	38448586	Minna K Karjalainen
Omega-6 PUFAs	rs36018387	6	35386872	4.761e-09	35386872	35386872	1	1	Serum/plasma NMR	EUR	2024	Nature	38448586	Minna K Karjalainen
Omega-6 PUFAs	rs143415093	6	90967337	1.26e-08	90967337	90967337	1	1	Serum/plasma NMR	EUR	2024	Nature	38448586	Minna K Karjalainen
Omega-6 PUFAs	rs3798236	6	116309649	1.01e-11	116183090	116421127	238038	117	Serum/plasma NMR	EUR	2024	Nature	38448586	Minna K Karjalainen
Omega-6 PUFAs	rs2343275	6	160502727	1.553e-08	160484321	160517888	33568	11	Serum/plasma NMR	EUR	2024	Nature	38448586	Minna K Karjalainen
Omega-6 PUFAs	rs80254170	6	160514283	2.272e-13	160501825	160562481	60657	6	Serum/plasma NMR	EUR	2024	Nature	38448586	Minna K Karjalainen
Omega-6 PUFAs	rs662138	6	160564476	4.98e-09	160564476	160578860	14385	3	Serum/plasma NMR	EUR	2024	Nature	38448586	Minna K Karjalainen
Omega-6 PUFAs	rs3798167	6	160567928	7.729e-09	160567928	160567928	1	1	Serum/plasma NMR	EUR	2024	Nature	38448586	Minna K Karjalainen
Omega-6 PUFAs	rs6938647	6	160986915	1.955e-10	160986915	160986915	1	1	Serum/plasma NMR	EUR	2024	Nature	38448586	Minna K Karjalainen
Omega-6 PUFAs	rs10265736	7	1172465	5.517e-11	990039	1217628	227590	144	Serum/plasma NMR	EUR	2024	Nature	38448586	Minna K Karjalainen
Omega-6 PUFAs	rs73066485	7	21611970	2.58e-13	21560197	21672251	112055	83	Serum/plasma NMR	EUR	2024	Nature	38448586	Minna K Karjalainen
Omega-6 PUFAs	rs41279633	7	44580876	1.2e-10	44574874	44584551	9678	5	Serum/plasma NMR	EUR	2024	Nature	38448586	Minna K Karjalainen
Omega-6 PUFAs	rs13240065	7	73015369	1.069e-11	72850178	73058017	207840	103	Serum/plasma NMR	EUR	2024	Nature	38448586	Minna K Karjalainen
Omega-6 PUFAs	rs60916103	7	87128356	3.487e-08	87128356	87128356	1	1	Serum/plasma NMR	EUR	2024	Nature	38448586	Minna K Karjalainen
Omega-6 PUFAs	rs7012814	8	9173358	4.886e-08	9173358	9173358	1	1	Serum/plasma NMR	EUR	2024	Nature	38448586	Minna K Karjalainen
Omega-6 PUFAs	rs1461729	8	9187242	7.808e-21	9177732	9241261	63530	49	Serum/plasma NMR	EUR	2024	Nature	38448586	Minna K Karjalainen
Omega-6 PUFAs	rs1495741	8	18272881	5.708e-09	18250375	18288772	38398	15	Serum/plasma NMR	EUR	2024	Nature	38448586	Minna K Karjalainen
Omega-6 PUFAs	rs291	8	19815852	3.996e-15	19815256	19934339	119084	220	Serum/plasma NMR	EUR	2024	Nature	38448586	Minna K Karjalainen
Omega-6 PUFAs	rs10283206	8	55410392	6.551e-10	55410392	55462324	51933	16	Serum/plasma NMR	EUR	2024	Nature	38448586	Minna K Karjalainen
Omega-6 PUFAs	rs4738684	8	59393273	9.831e-10	59311697	59398461	86765	21	Serum/plasma NMR	EUR	2024	Nature	38448586	Minna K Karjalainen
Omega-6 PUFAs	rs4876611	8	116671848	1.098e-12	116606177	116845729	239553	151	Serum/plasma NMR	EUR	2024	Nature	38448586	Minna K Karjalainen
Omega-6 PUFAs	rs2018791	8	126435663	4.236e-08	126435663	126435663	1	1	Serum/plasma NMR	EUR	2024	Nature	38448586	Minna K Karjalainen
Omega-6 PUFAs	rs7461833	8	126469139	1.043e-09	126462070	126474065	11996	6	Serum/plasma NMR	EUR	2024	Nature	38448586	Minna K Karjalainen
Omega-6 PUFAs	rs2954021	8	126482077	2.419e-38	126447308	126507389	60082	95	Serum/plasma NMR	EUR	2024	Nature	38448586	Minna K Karjalainen
Omega-6 PUFAs	rs55748921	8	126492927	4.563e-10	126492927	126492927	1	1	Serum/plasma NMR	EUR	2024	Nature	38448586	Minna K Karjalainen
Omega-6 PUFAs	rs8180991	8	126500350	5.255e-14	126498828	126506140	7313	6	Serum/plasma NMR	EUR	2024	Nature	38448586	Minna K Karjalainen
Omega-6 PUFAs	rs4149307	9	107589744	1.751e-11	107588572	107595602	7031	10	Serum/plasma NMR	EUR	2024	Nature	38448586	Minna K Karjalainen
Omega-6 PUFAs	rs2740488	9	107661742	1.903e-32	107629058	107672526	43469	73	Serum/plasma NMR	EUR	2024	Nature	38448586	Minna K Karjalainen
Omega-6 PUFAs	rs73664374	9	107662305	1.86e-13	107647019	107664373	17355	4	Serum/plasma NMR	EUR	2024	Nature	38448586	Minna K Karjalainen
Omega-6 PUFAs	rs635634	9	136155000	5.54e-22	136042264	136270992	228729	34	Serum/plasma NMR	EUR	2024	Nature	38448586	Minna K Karjalainen
Omega-6 PUFAs	rs10793620	10	46087283	1.704e-10	45952745	46121046	168302	41	Serum/plasma NMR	EUR	2024	Nature	38448586	Minna K Karjalainen
Omega-6 PUFAs	rs10832963	11	18664241	9.835e-10	18625610	18664241	38632	14	Serum/plasma NMR	EUR	2024	Nature	38448586	Minna K Karjalainen
Omega-6 PUFAs	rs174574	11	61600342	8.57e-14	61543499	61623140	79642	53	Serum/plasma NMR	EUR	2024	Nature	38448586	Minna K Karjalainen
Omega-6 PUFAs	rs1002037	11	116516736	3.093e-11	116516736	116516736	1	1	Serum/plasma NMR	EUR	2024	Nature	38448586	Minna K Karjalainen
Omega-6 PUFAs	rs71480307	11	116516873	1.465e-12	116515557	116519655	4099	4	Serum/plasma NMR	EUR	2024	Nature	38448586	Minna K Karjalainen
Omega-6 PUFAs	rs11820504	11	116529442	4.081e-13	116525229	116529442	4214	2	Serum/plasma NMR	EUR	2024	Nature	38448586	Minna K Karjalainen
Omega-6 PUFAs	rs11216100	11	116572530	1.333e-12	116528202	116575473	47272	18	Serum/plasma NMR	EUR	2024	Nature	38448586	Minna K Karjalainen
Omega-6 PUFAs	rs1268353	11	116639692	2.257e-24	116528249	116887751	359503	92	Serum/plasma NMR	EUR	2024	Nature	38448586	Minna K Karjalainen
Omega-6 PUFAs	rs148784079	11	116645926	4.225e-12	116624922	116691480	66559	3	Serum/plasma NMR	EUR	2024	Nature	38448586	Minna K Karjalainen
Omega-6 PUFAs	rs964184	11	116648917	1.11e-152	116519358	116898886	379529	316	Serum/plasma NMR	EUR	2024	Nature	38448586	Minna K Karjalainen
Omega-6 PUFAs	rs193109454	11	116655004	2.464e-11	116514465	116821609	307145	7	Serum/plasma NMR	EUR	2024	Nature	38448586	Minna K Karjalainen
Omega-6 PUFAs	rs142958146	11	116660008	1.664e-08	116660008	116660008	1	1	Serum/plasma NMR	EUR	2024	Nature	38448586	Minna K Karjalainen
Omega-6 PUFAs	rs3135507	11	116661488	5.893e-13	116589518	116661488	71971	32	Serum/plasma NMR	EUR	2024	Nature	38448586	Minna K Karjalainen
Omega-6 PUFAs	rs142172482	11	116672392	2.684e-09	116559663	116697384	137722	3	Serum/plasma NMR	EUR	2024	Nature	38448586	Minna K Karjalainen
Omega-6 PUFAs	rs75542613	11	116679155	1.451e-19	116679155	116928546	249392	179	Serum/plasma NMR	EUR	2024	Nature	38448586	Minna K Karjalainen
Omega-6 PUFAs	rs190151155	11	116687523	9.37e-21	116516302	116846659	330358	7	Serum/plasma NMR	EUR	2024	Nature	38448586	Minna K Karjalainen
Omega-6 PUFAs	rs12721041	11	116693871	1.588e-11	116577558	116920202	342645	5	Serum/plasma NMR	EUR	2024	Nature	38448586	Minna K Karjalainen
Omega-6 PUFAs	rs5130	11	116703146	4.463e-46	116586423	116735788	149366	42	Serum/plasma NMR	EUR	2024	Nature	38448586	Minna K Karjalainen
Omega-6 PUFAs	rs1145206	11	116718521	1.97e-31	116705278	116728630	23353	10	Serum/plasma NMR	EUR	2024	Nature	38448586	Minna K Karjalainen
Omega-6 PUFAs	rs141351422	11	116929062	2.499e-13	116840373	117086701	246329	6	Serum/plasma NMR	EUR	2024	Nature	38448586	Minna K Karjalainen
Omega-6 PUFAs	rs7103842	11	116958028	1.722e-11	116957263	116958028	766	2	Serum/plasma NMR	EUR	2024	Nature	38448586	Minna K Karjalainen
Omega-6 PUFAs	rs185672288	11	116988389	1.97e-17	116988389	117090080	101692	2	Serum/plasma NMR	EUR	2024	Nature	38448586	Minna K Karjalainen
Omega-6 PUFAs	rs12366015	11	116990851	4.515e-66	116741553	117100029	358477	267	Serum/plasma NMR	EUR	2024	Nature	38448586	Minna K Karjalainen
Omega-6 PUFAs	rs145914258	11	117027183	1.391e-10	116999072	117027183	28112	3	Serum/plasma NMR	EUR	2024	Nature	38448586	Minna K Karjalainen
Omega-6 PUFAs	rs116773440	11	117039461	2.536e-17	116936871	117094591	157721	107	Serum/plasma NMR	EUR	2024	Nature	38448586	Minna K Karjalainen
Omega-6 PUFAs	rs116987336	11	117175658	2.945e-12	117132315	117186506	54192	7	Serum/plasma NMR	EUR	2024	Nature	38448586	Minna K Karjalainen
Omega-6 PUFAs	rs11513245	12	9296354	2.961e-10	9172646	9313304	140659	79	Serum/plasma NMR	EUR	2024	Nature	38448586	Minna K Karjalainen
Omega-6 PUFAs	rs11170420	12	53504257	7.203e-09	53499487	53511267	11781	41	Serum/plasma NMR	EUR	2024	Nature	38448586	Minna K Karjalainen
Omega-6 PUFAs	rs7310615	12	111865049	1.054e-19	111708458	112083162	374705	13	Serum/plasma NMR	EUR	2024	Nature	38448586	Minna K Karjalainen
Omega-6 PUFAs	rs2013002	12	112200150	2.219e-14	112179471	112273499	94029	3	Serum/plasma NMR	EUR	2024	Nature	38448586	Minna K Karjalainen
Omega-6 PUFAs	rs7953257	12	112684221	5.99e-14	112486818	112906415	419598	8	Serum/plasma NMR	EUR	2024	Nature	38448586	Minna K Karjalainen
Omega-6 PUFAs	rs232924	12	113104903	9.44e-10	113031543	113137572	106030	3	Serum/plasma NMR	EUR	2024	Nature	38448586	Minna K Karjalainen
Omega-6 PUFAs	rs2244608	12	121416988	2.048e-11	121384495	121471337	86843	60	Serum/plasma NMR	EUR	2024	Nature	38448586	Minna K Karjalainen
Omega-6 PUFAs	rs12369145	12	125240154	2.702e-10	125181460	125252428	70969	31	Serum/plasma NMR	EUR	2024	Nature	38448586	Minna K Karjalainen
Omega-6 PUFAs	rs11571725	13	32938881	4.955e-09	32929232	32973439	44208	16	Serum/plasma NMR	EUR	2024	Nature	38448586	Minna K Karjalainen
Omega-6 PUFAs	rs7140110	13	114544024	1.433e-10	114541849	114551993	10145	14	Serum/plasma NMR	EUR	2024	Nature	38448586	Minna K Karjalainen
Omega-6 PUFAs	rs28929474	14	94844947	4.005e-09	94844947	94844947	1	1	Serum/plasma NMR	EUR	2024	Nature	38448586	Minna K Karjalainen
Omega-6 PUFAs	rs139974673	15	44027885	2.119e-08	43820717	44027885	207169	2	Serum/plasma NMR	EUR	2024	Nature	38448586	Minna K Karjalainen
Omega-6 PUFAs	rs1711037	15	58576350	2.242e-15	58502135	58630019	127885	45	Serum/plasma NMR	EUR	2024	Nature	38448586	Minna K Karjalainen
Omega-6 PUFAs	rs1318175	15	58586129	3.364e-19	58545064	58626071	81008	64	Serum/plasma NMR	EUR	2024	Nature	38448586	Minna K Karjalainen
Omega-6 PUFAs	rs72740818	15	58654303	5.21e-17	58643839	58666679	22841	14	Serum/plasma NMR	EUR	2024	Nature	38448586	Minna K Karjalainen
Omega-6 PUFAs	rs117880004	15	58662033	1.957e-08	58662033	58662033	1	1	Serum/plasma NMR	EUR	2024	Nature	38448586	Minna K Karjalainen
Omega-6 PUFAs	rs261291	15	58680178	3.01e-115	58670135	58716615	46481	104	Serum/plasma NMR	EUR	2024	Nature	38448586	Minna K Karjalainen
Omega-6 PUFAs	rs8042174	15	58685970	5.348e-20	58630240	58711654	81415	18	Serum/plasma NMR	EUR	2024	Nature	38448586	Minna K Karjalainen
Omega-6 PUFAs	rs17240832	15	58687370	7.001e-20	58641140	58709725	68586	19	Serum/plasma NMR	EUR	2024	Nature	38448586	Minna K Karjalainen
Omega-6 PUFAs	rs62000866	15	58701049	1.081e-09	58701049	58701049	1	1	Serum/plasma NMR	EUR	2024	Nature	38448586	Minna K Karjalainen
Omega-6 PUFAs	rs1800588	15	58723675	3.94e-131	58718998	58743709	24712	37	Serum/plasma NMR	EUR	2024	Nature	38448586	Minna K Karjalainen
Omega-6 PUFAs	rs35511894	15	58723709	4.081e-11	58723709	58723709	1	1	Serum/plasma NMR	EUR	2024	Nature	38448586	Minna K Karjalainen
Omega-6 PUFAs	rs12914035	15	58730889	2.086e-16	58720405	58744348	23944	11	Serum/plasma NMR	EUR	2024	Nature	38448586	Minna K Karjalainen
Omega-6 PUFAs	rs8043310	15	58731818	2.228e-13	58731395	58743022	11628	9	Serum/plasma NMR	EUR	2024	Nature	38448586	Minna K Karjalainen
Omega-6 PUFAs	rs35138338	15	58744481	1.061e-13	58744440	58744481	42	2	Serum/plasma NMR	EUR	2024	Nature	38448586	Minna K Karjalainen
Omega-6 PUFAs	rs79787170	15	58754942	3.853e-14	58749309	58765397	16089	4	Serum/plasma NMR	EUR	2024	Nature	38448586	Minna K Karjalainen
Omega-6 PUFAs	rs113298164	15	58855748	6.772e-14	58855748	58855748	1	1	Serum/plasma NMR	EUR	2024	Nature	38448586	Minna K Karjalainen
Omega-6 PUFAs	rs12446515	16	56987015	3.069e-35	56985139	57005479	20341	37	Serum/plasma NMR	EUR	2024	Nature	38448586	Minna K Karjalainen
Omega-6 PUFAs	rs7499892	16	57006590	4.719e-17	56999258	57017319	18062	9	Serum/plasma NMR	EUR	2024	Nature	38448586	Minna K Karjalainen
Omega-6 PUFAs	rs2287997	16	72140553	3.121e-11	72075593	72148419	72827	6	Serum/plasma NMR	EUR	2024	Nature	38448586	Minna K Karjalainen
Omega-6 PUFAs	rs79943003	18	46754064	1.959e-27	46545976	46754064	208089	10	Serum/plasma NMR	EUR	2024	Nature	38448586	Minna K Karjalainen
Omega-6 PUFAs	rs62102920	18	47049225	1.886e-09	47026736	47050544	23809	35	Serum/plasma NMR	EUR	2024	Nature	38448586	Minna K Karjalainen
Omega-6 PUFAs	rs35816125	18	47088830	4.25e-14	47044216	47131888	87673	19	Serum/plasma NMR	EUR	2024	Nature	38448586	Minna K Karjalainen
Omega-6 PUFAs	rs77960347	18	47109955	3.452e-46	46888639	47318885	430247	18	Serum/plasma NMR	EUR	2024	Nature	38448586	Minna K Karjalainen
Omega-6 PUFAs	rs117623631	18	47113165	2.481e-12	47113165	47113165	1	1	Serum/plasma NMR	EUR	2024	Nature	38448586	Minna K Karjalainen
Omega-6 PUFAs	rs9953437	18	47120600	4.873e-19	47062054	47154022	91969	27	Serum/plasma NMR	EUR	2024	Nature	38448586	Minna K Karjalainen
Omega-6 PUFAs	rs28666039	18	47139676	1.3e-09	47135972	47139676	3705	7	Serum/plasma NMR	EUR	2024	Nature	38448586	Minna K Karjalainen
Omega-6 PUFAs	rs7229377	18	47148299	1.087e-12	47148299	47148299	1	1	Serum/plasma NMR	EUR	2024	Nature	38448586	Minna K Karjalainen
Omega-6 PUFAs	rs1943973	18	47179516	1.901e-29	47119423	47385799	266377	74	Serum/plasma NMR	EUR	2024	Nature	38448586	Minna K Karjalainen
Omega-6 PUFAs	rs12454370	18	47201269	1.433e-09	47201269	47201269	1	1	Serum/plasma NMR	EUR	2024	Nature	38448586	Minna K Karjalainen
Omega-6 PUFAs	rs12965067	18	47228943	2.965e-18	47187323	47289660	102338	39	Serum/plasma NMR	EUR	2024	Nature	38448586	Minna K Karjalainen
Omega-6 PUFAs	rs8088428	18	47249297	5.534e-10	47226943	47255923	28981	8	Serum/plasma NMR	EUR	2024	Nature	38448586	Minna K Karjalainen
Omega-6 PUFAs	rs9964067	18	47280410	4.285e-14	47164256	47405530	241275	117	Serum/plasma NMR	EUR	2024	Nature	38448586	Minna K Karjalainen
Omega-6 PUFAs	rs78923237	18	47360060	1.926e-17	47360060	47455227	95168	5	Serum/plasma NMR	EUR	2024	Nature	38448586	Minna K Karjalainen
Omega-6 PUFAs	rs1217616	18	47442767	1.684e-10	47442767	47442767	1	1	Serum/plasma NMR	EUR	2024	Nature	38448586	Minna K Karjalainen
Omega-6 PUFAs	rs143376213	18	47632322	1.484e-08	47632322	47632322	1	1	Serum/plasma NMR	EUR	2024	Nature	38448586	Minna K Karjalainen
Omega-6 PUFAs	rs144591518	19	10518992	8.256e-10	10504616	10518992	14377	2	Serum/plasma NMR	EUR	2024	Nature	38448586	Minna K Karjalainen
Omega-6 PUFAs	rs4804510	19	10703280	4.184e-12	10703280	10703280	1	1	Serum/plasma NMR	EUR	2024	Nature	38448586	Minna K Karjalainen
Omega-6 PUFAs	rs147750986	19	10724675	8.366e-12	10634955	10724675	89721	3	Serum/plasma NMR	EUR	2024	Nature	38448586	Minna K Karjalainen
Omega-6 PUFAs	rs117834294	19	10739265	3.743e-11	10634928	10739265	104338	2	Serum/plasma NMR	EUR	2024	Nature	38448586	Minna K Karjalainen
Omega-6 PUFAs	rs185802315	19	10777054	2.013e-13	10644246	11002852	358607	4	Serum/plasma NMR	EUR	2024	Nature	38448586	Minna K Karjalainen
Omega-6 PUFAs	rs8111962	19	10915324	1.794e-20	10675412	11148113	472702	159	Serum/plasma NMR	EUR	2024	Nature	38448586	Minna K Karjalainen
Omega-6 PUFAs	rs143010953	19	10994088	3.77e-13	10798974	11141345	342372	4	Serum/plasma NMR	EUR	2024	Nature	38448586	Minna K Karjalainen
Omega-6 PUFAs	rs1529711	19	11023434	1.153e-08	11023434	11023434	1	1	Serum/plasma NMR	EUR	2024	Nature	38448586	Minna K Karjalainen
Omega-6 PUFAs	rs79638252	19	11051667	1.85e-12	11051667	11051667	1	1	Serum/plasma NMR	EUR	2024	Nature	38448586	Minna K Karjalainen
Omega-6 PUFAs	rs3786721	19	11146499	5.225e-12	11059389	11146499	87111	3	Serum/plasma NMR	EUR	2024	Nature	38448586	Minna K Karjalainen
Omega-6 PUFAs	rs542326876	19	11162223	2.421e-10	11162223	11162223	1	1	Serum/plasma NMR	EUR	2024	Nature	38448586	Minna K Karjalainen
Omega-6 PUFAs	rs115594766	19	11190110	1.91e-90	10942872	11243445	300574	96	Serum/plasma NMR	EUR	2024	Nature	38448586	Minna K Karjalainen
Omega-6 PUFAs	rs36005514	19	11190764	4.982e-09	11190764	11190764	1	1	Serum/plasma NMR	EUR	2024	Nature	38448586	Minna K Karjalainen
Omega-6 PUFAs	rs17242346	19	11198780	4.316e-08	11198780	11198780	1	1	Serum/plasma NMR	EUR	2024	Nature	38448586	Minna K Karjalainen
Omega-6 PUFAs	rs17248748	19	11206040	4.253e-08	11206040	11206040	1	1	Serum/plasma NMR	EUR	2024	Nature	38448586	Minna K Karjalainen
Omega-6 PUFAs	rs2569550	19	11228745	2.212e-17	11163562	11228745	65184	8	Serum/plasma NMR	EUR	2024	Nature	38448586	Minna K Karjalainen
Omega-6 PUFAs	rs72658867	19	11231203	2.111e-15	11219281	11231203	11923	2	Serum/plasma NMR	EUR	2024	Nature	38448586	Minna K Karjalainen
Omega-6 PUFAs	rs3185010	19	11275842	5.613e-27	11206575	11277232	70658	53	Serum/plasma NMR	EUR	2024	Nature	38448586	Minna K Karjalainen
Omega-6 PUFAs	rs117339792	19	11282298	6.241e-10	11282298	11282298	1	1	Serum/plasma NMR	EUR	2024	Nature	38448586	Minna K Karjalainen
Omega-6 PUFAs	rs34301174	19	11348098	6.497e-09	11284302	11348098	63797	5	Serum/plasma NMR	EUR	2024	Nature	38448586	Minna K Karjalainen
Omega-6 PUFAs	rs2278426	19	11350488	5.153e-31	11298369	11437168	138800	55	Serum/plasma NMR	EUR	2024	Nature	38448586	Minna K Karjalainen
Omega-6 PUFAs	rs11671207	19	11369635	9.091e-09	11369635	11404370	34736	2	Serum/plasma NMR	EUR	2024	Nature	38448586	Minna K Karjalainen
Omega-6 PUFAs	rs186659078	19	11433155	3.042e-11	11334682	11433155	98474	2	Serum/plasma NMR	EUR	2024	Nature	38448586	Minna K Karjalainen
Omega-6 PUFAs	rs3810444	19	19103986	3.056e-19	19063559	19110422	46864	6	Serum/plasma NMR	EUR	2024	Nature	38448586	Minna K Karjalainen
Omega-6 PUFAs	rs145717049	19	19130096	9.788e-11	19130096	19130096	1	1	Serum/plasma NMR	EUR	2024	Nature	38448586	Minna K Karjalainen
Omega-6 PUFAs	rs12459686	19	19299961	9.331e-13	19284818	19315180	30363	3	Serum/plasma NMR	EUR	2024	Nature	38448586	Minna K Karjalainen
Omega-6 PUFAs	rs58542926	19	19379549	1.379e-51	19130750	19628037	497288	279	Serum/plasma NMR	EUR	2024	Nature	38448586	Minna K Karjalainen
Omega-6 PUFAs	rs188247550	19	19396616	5.466e-40	19176612	19621301	444690	8	Serum/plasma NMR	EUR	2024	Nature	38448586	Minna K Karjalainen
Omega-6 PUFAs	rs548311946	19	19463750	4.547e-10	19463750	19463750	1	1	Serum/plasma NMR	EUR	2024	Nature	38448586	Minna K Karjalainen
Omega-6 PUFAs	rs17217098	19	19702384	1.58e-38	19631444	19819843	188400	45	Serum/plasma NMR	EUR	2024	Nature	38448586	Minna K Karjalainen
Omega-6 PUFAs	rs117414940	19	19855549	2.221e-10	19848909	19855549	6641	2	Serum/plasma NMR	EUR	2024	Nature	38448586	Minna K Karjalainen
Omega-6 PUFAs	rs247784	19	19866889	5.407e-09	19849074	19866889	17816	2	Serum/plasma NMR	EUR	2024	Nature	38448586	Minna K Karjalainen
Omega-6 PUFAs	rs141110858	19	19919422	4.521e-11	19919422	19919422	1	1	Serum/plasma NMR	EUR	2024	Nature	38448586	Minna K Karjalainen
Omega-6 PUFAs	rs150617279	19	20139234	1.466e-13	20115517	20193957	78441	3	Serum/plasma NMR	EUR	2024	Nature	38448586	Minna K Karjalainen
Omega-6 PUFAs	rs181275587	19	20486755	2.486e-12	20486755	20486755	1	1	Serum/plasma NMR	EUR	2024	Nature	38448586	Minna K Karjalainen
Omega-6 PUFAs	rs62116778	19	44894070	1.884e-12	44836400	45039971	203572	7	Serum/plasma NMR	EUR	2024	Nature	38448586	Minna K Karjalainen
Omega-6 PUFAs	rs111940814	19	45050328	3.994e-08	45050328	45050328	1	1	Serum/plasma NMR	EUR	2024	Nature	38448586	Minna K Karjalainen
Omega-6 PUFAs	rs144893550	19	45107114	1.587e-09	45100982	45107114	6133	2	Serum/plasma NMR	EUR	2024	Nature	38448586	Minna K Karjalainen
Omega-6 PUFAs	rs73048351	19	45160086	9.972e-17	45160086	45160086	1	1	Serum/plasma NMR	EUR	2024	Nature	38448586	Minna K Karjalainen
Omega-6 PUFAs	rs139267469	19	45162059	3.571e-10	45162059	45162059	1	1	Serum/plasma NMR	EUR	2024	Nature	38448586	Minna K Karjalainen
Omega-6 PUFAs	rs62119328	19	45187163	9.039e-18	45041317	45200210	158894	29	Serum/plasma NMR	EUR	2024	Nature	38448586	Minna K Karjalainen
Omega-6 PUFAs	rs2965156	19	45188429	1.928e-17	45188429	45198936	10508	3	Serum/plasma NMR	EUR	2024	Nature	38448586	Minna K Karjalainen
Omega-6 PUFAs	rs11881756	19	45220896	2.692e-31	45134682	45234124	99443	32	Serum/plasma NMR	EUR	2024	Nature	38448586	Minna K Karjalainen
Omega-6 PUFAs	rs4803748	19	45247048	1.246e-29	45224236	45251156	26921	14	Serum/plasma NMR	EUR	2024	Nature	38448586	Minna K Karjalainen
Omega-6 PUFAs	rs28399596	19	45310035	7.022e-37	45295886	45507696	211811	16	Serum/plasma NMR	EUR	2024	Nature	38448586	Minna K Karjalainen
Omega-6 PUFAs	rs140824606	19	45311084	2.047e-09	45311084	45311084	1	1	Serum/plasma NMR	EUR	2024	Nature	38448586	Minna K Karjalainen
Omega-6 PUFAs	rs28399665	19	45324897	8.193e-19	45324897	45333144	8248	2	Serum/plasma NMR	EUR	2024	Nature	38448586	Minna K Karjalainen
Omega-6 PUFAs	rs547509922	19	45331261	4.875e-08	45331261	45331261	1	1	Serum/plasma NMR	EUR	2024	Nature	38448586	Minna K Karjalainen
Omega-6 PUFAs	rs112616980	19	45336593	7.984e-11	45336593	45336593	1	1	Serum/plasma NMR	EUR	2024	Nature	38448586	Minna K Karjalainen
Omega-6 PUFAs	rs4239533	19	45342241	1.147e-22	45325738	45342241	16504	9	Serum/plasma NMR	EUR	2024	Nature	38448586	Minna K Karjalainen
Omega-6 PUFAs	rs3810143	19	45349402	1.002e-49	45324138	45409167	85030	77	Serum/plasma NMR	EUR	2024	Nature	38448586	Minna K Karjalainen
Omega-6 PUFAs	rs138607350	19	45363820	1.228e-14	45302277	45363820	61544	2	Serum/plasma NMR	EUR	2024	Nature	38448586	Minna K Karjalainen
Omega-6 PUFAs	rs138914864	19	45379431	2.52e-08	45379431	45379431	1	1	Serum/plasma NMR	EUR	2024	Nature	38448586	Minna K Karjalainen
Omega-6 PUFAs	rs6859	19	45382034	2.108e-37	45366779	45384116	17338	9	Serum/plasma NMR	EUR	2024	Nature	38448586	Minna K Karjalainen
Omega-6 PUFAs	rs118170342	19	45401868	2.633e-38	45344722	45401868	57147	10	Serum/plasma NMR	EUR	2024	Nature	38448586	Minna K Karjalainen
Omega-6 PUFAs	rs35568738	19	45402718	1.44e-08	45402718	45403924	1207	2	Serum/plasma NMR	EUR	2024	Nature	38448586	Minna K Karjalainen
Omega-6 PUFAs	rs141864196	19	45405499	3.556e-12	45405499	45427779	22281	3	Serum/plasma NMR	EUR	2024	Nature	38448586	Minna K Karjalainen
Omega-6 PUFAs	rs429358	19	45411941	7.83e-185	45337918	45427125	89208	47	Serum/plasma NMR	EUR	2024	Nature	38448586	Minna K Karjalainen
Omega-6 PUFAs	rs7412	19	45412079	0	45231821	45541782	309962	49	Serum/plasma NMR	EUR	2024	Nature	38448586	Minna K Karjalainen
Omega-6 PUFAs	rs1081106	19	45413366	1.588e-14	45394211	45413366	19156	2	Serum/plasma NMR	EUR	2024	Nature	38448586	Minna K Karjalainen
Omega-6 PUFAs	rs12691088	19	45418486	4.357e-19	45324756	45557302	232547	5	Serum/plasma NMR	EUR	2024	Nature	38448586	Minna K Karjalainen
Omega-6 PUFAs	rs12721056	19	45421744	4.765e-33	45376284	45421744	45461	3	Serum/plasma NMR	EUR	2024	Nature	38448586	Minna K Karjalainen
Omega-6 PUFAs	rs182067414	19	45425954	2.66e-08	45425954	45425954	1	1	Serum/plasma NMR	EUR	2024	Nature	38448586	Minna K Karjalainen
Omega-6 PUFAs	rs147901416	19	45466792	6.476e-13	45448465	45517497	69033	12	Serum/plasma NMR	EUR	2024	Nature	38448586	Minna K Karjalainen
Omega-6 PUFAs	rs146390218	19	45478352	7.494e-18	45478352	45691049	212698	3	Serum/plasma NMR	EUR	2024	Nature	38448586	Minna K Karjalainen
Omega-6 PUFAs	rs7251460	19	45506772	4.638e-13	45447178	45509024	61847	10	Serum/plasma NMR	EUR	2024	Nature	38448586	Minna K Karjalainen
Omega-6 PUFAs	rs187270432	19	45514061	2.629e-11	45514061	45514061	1	1	Serum/plasma NMR	EUR	2024	Nature	38448586	Minna K Karjalainen
Omega-6 PUFAs	rs74359223	19	45522289	3.542e-09	45522289	45522289	1	1	Serum/plasma NMR	EUR	2024	Nature	38448586	Minna K Karjalainen
Omega-6 PUFAs	rs546517243	19	45524593	1.12e-08	45524593	45524593	1	1	Serum/plasma NMR	EUR	2024	Nature	38448586	Minna K Karjalainen
Omega-6 PUFAs	rs201269048	19	45574113	4.882e-10	45574113	45574113	1	1	Serum/plasma NMR	EUR	2024	Nature	38448586	Minna K Karjalainen
Omega-6 PUFAs	rs3178166	19	45594170	1.893e-13	45594170	45676294	82125	16	Serum/plasma NMR	EUR	2024	Nature	38448586	Minna K Karjalainen
Omega-6 PUFAs	rs149553138	19	45672478	1.631e-27	45672478	45880690	208213	4	Serum/plasma NMR	EUR	2024	Nature	38448586	Minna K Karjalainen
Omega-6 PUFAs	rs188624748	19	45761361	1.536e-08	45761361	45761361	1	1	Serum/plasma NMR	EUR	2024	Nature	38448586	Minna K Karjalainen
Omega-6 PUFAs	rs7255743	19	46018119	8.883e-16	46018119	46050378	32260	3	Serum/plasma NMR	EUR	2024	Nature	38448586	Minna K Karjalainen
Omega-6 PUFAs	rs142385484	19	50016759	9.172e-11	49998849	50026266	27418	5	Serum/plasma NMR	EUR	2024	Nature	38448586	Minna K Karjalainen
Omega-6 PUFAs	rs10419198	19	50038017	3.515e-09	50038017	50038017	1	1	Serum/plasma NMR	EUR	2024	Nature	38448586	Minna K Karjalainen
Omega-6 PUFAs	rs2618566	20	17844684	1.493e-10	17843968	17850778	6811	13	Serum/plasma NMR	EUR	2024	Nature	38448586	Minna K Karjalainen
Omega-6 PUFAs	rs1883711	20	39179822	6.961e-25	38985760	39197335	211576	5	Serum/plasma NMR	EUR	2024	Nature	38448586	Minna K Karjalainen
Omega-6 PUFAs	rs6124250	20	39182347	3.698e-10	39178679	39231106	52428	37	Serum/plasma NMR	EUR	2024	Nature	38448586	Minna K Karjalainen
Omega-6 PUFAs	rs6029510	20	39629400	3.587e-13	39614075	39705546	91472	32	Serum/plasma NMR	EUR	2024	Nature	38448586	Minna K Karjalainen
Omega-6 PUFAs	rs6029630	20	39958849	7.79e-14	39713352	39970544	257193	90	Serum/plasma NMR	EUR	2024	Nature	38448586	Minna K Karjalainen
Omega-6 PUFAs	rs1800961	20	43042364	1.604e-11	43042364	43042364	1	1	Serum/plasma NMR	EUR	2024	Nature	38448586	Minna K Karjalainen
Omega-6 PUFAs	rs458361	22	21798351	1.554e-10	21798351	21925017	126667	12	Serum/plasma NMR	EUR	2024	Nature	38448586	Minna K Karjalainen
DHA	rs11591147	1	55505647	2.398e-18	55505647	55584844	79198	2	Serum/plasma NMR	EUR	2024	Nature	38448586	Minna K Karjalainen
DHA	rs1007205	1	62936912	3.419e-39	62898984	63185969	286986	251	Serum/plasma NMR	EUR	2024	Nature	38448586	Minna K Karjalainen
DHA	rs11208009	1	63195692	2.907e-27	63190794	63310444	119651	47	Serum/plasma NMR	EUR	2024	Nature	38448586	Minna K Karjalainen
DHA	rs646776	1	109818530	1.938e-17	109776285	109827253	50969	17	Serum/plasma NMR	EUR	2024	Nature	38448586	Minna K Karjalainen
DHA	rs6531216	2	20374286	7.883e-13	20350783	20393183	42401	33	Serum/plasma NMR	EUR	2024	Nature	38448586	Minna K Karjalainen
DHA	rs13392272	2	21217490	5.31e-16	21216815	21267461	50647	7	Serum/plasma NMR	EUR	2024	Nature	38448586	Minna K Karjalainen
DHA	rs533617	2	21233972	3.091e-14	21152755	21233972	81218	4	Serum/plasma NMR	EUR	2024	Nature	38448586	Minna K Karjalainen
DHA	rs564073	2	21392213	1.203e-27	21221399	21524000	302602	261	Serum/plasma NMR	EUR	2024	Nature	38448586	Minna K Karjalainen
DHA	rs79192207	2	21417897	3.978e-08	21417897	21417897	1	1	Serum/plasma NMR	EUR	2024	Nature	38448586	Minna K Karjalainen
DHA	rs1260326	2	27730940	4.449e-47	27486134	27972833	486700	196	Serum/plasma NMR	EUR	2024	Nature	38448586	Minna K Karjalainen
DHA	rs62131879	2	27755112	2.448e-13	27755112	27995931	240820	66	Serum/plasma NMR	EUR	2024	Nature	38448586	Minna K Karjalainen
DHA	rs13030345	2	28003174	8.337e-14	27987221	28113911	126691	5	Serum/plasma NMR	EUR	2024	Nature	38448586	Minna K Karjalainen
DHA	rs898034	2	28090820	3.129e-11	28017792	28299267	281476	107	Serum/plasma NMR	EUR	2024	Nature	38448586	Minna K Karjalainen
DHA	rs4401177	2	28344285	2.105e-09	28244926	28375369	130444	7	Serum/plasma NMR	EUR	2024	Nature	38448586	Minna K Karjalainen
DHA	rs72930744	2	203597269	2.191e-08	203477868	203597269	119402	16	Serum/plasma NMR	EUR	2024	Nature	38448586	Minna K Karjalainen
DHA	rs4519721	3	58421338	4.05e-08	58421338	58421338	1	1	Serum/plasma NMR	EUR	2024	Nature	38448586	Minna K Karjalainen
DHA	rs10020631	4	69353863	9.541e-13	69303321	69373407	70087	51	Serum/plasma NMR	EUR	2024	Nature	38448586	Minna K Karjalainen
DHA	rs7696472	4	69538180	5.278e-09	69532128	69599531	67404	36	Serum/plasma NMR	EUR	2024	Nature	38448586	Minna K Karjalainen
DHA	rs55776147	5	156400808	3.112e-14	156369171	156482101	112931	28	Serum/plasma NMR	EUR	2024	Nature	38448586	Minna K Karjalainen
DHA	rs60376022	6	11027949	3.972e-17	11027949	11027949	1	1	Serum/plasma NMR	EUR	2024	Nature	38448586	Minna K Karjalainen
DHA	rs3846851	6	11036584	6.999e-12	10982848	11073355	90508	5	Serum/plasma NMR	EUR	2024	Nature	38448586	Minna K Karjalainen
DHA	rs146655629	6	11054745	4.332e-25	10947061	11089529	142469	131	Serum/plasma NMR	EUR	2024	Nature	38448586	Minna K Karjalainen
DHA	rs2524137	6	31264582	2.725e-10	31161176	31434331	273156	35	Serum/plasma NMR	EUR	2024	Nature	38448586	Minna K Karjalainen
DHA	rs3115674	6	31799076	1.238e-09	31799076	31940897	141822	6	Serum/plasma NMR	EUR	2024	Nature	38448586	Minna K Karjalainen
DHA	rs3132941	6	32131972	1.903e-08	32080191	32131972	51782	2	Serum/plasma NMR	EUR	2024	Nature	38448586	Minna K Karjalainen
DHA	rs28383314	6	32587213	2.838e-11	32380715	32597064	216350	35	Serum/plasma NMR	EUR	2024	Nature	38448586	Minna K Karjalainen
DHA	rs11754773	6	34577257	3.553e-08	34577257	34728071	150815	2	Serum/plasma NMR	EUR	2024	Nature	38448586	Minna K Karjalainen
DHA	rs9394283	6	35189636	1.738e-09	35154787	35278796	124010	26	Serum/plasma NMR	EUR	2024	Nature	38448586	Minna K Karjalainen
DHA	rs36018387	6	35386872	3.697e-09	35386872	35386872	1	1	Serum/plasma NMR	EUR	2024	Nature	38448586	Minna K Karjalainen
DHA	rs34574938	7	1034322	1.104e-08	1034322	1034322	1	1	Serum/plasma NMR	EUR	2024	Nature	38448586	Minna K Karjalainen
DHA	rs34409228	7	1102674	7.584e-11	985764	1214751	228988	114	Serum/plasma NMR	EUR	2024	Nature	38448586	Minna K Karjalainen
DHA	rs35493868	7	73039406	1.191e-17	72850178	73060006	209829	120	Serum/plasma NMR	EUR	2024	Nature	38448586	Minna K Karjalainen
DHA	rs72555385	7	73123473	3.499e-08	73123473	73123473	1	1	Serum/plasma NMR	EUR	2024	Nature	38448586	Minna K Karjalainen
DHA	rs4134496	7	155019285	1.254e-09	154998772	155026807	28036	8	Serum/plasma NMR	EUR	2024	Nature	38448586	Minna K Karjalainen
DHA	rs325	8	19819328	2.739e-08	19819328	19849670	30343	27	Serum/plasma NMR	EUR	2024	Nature	38448586	Minna K Karjalainen
DHA	rs4876611	8	116671848	4.018e-08	116671848	116671848	1	1	Serum/plasma NMR	EUR	2024	Nature	38448586	Minna K Karjalainen
DHA	rs2954021	8	126482077	8.177e-41	126447308	126507389	60082	92	Serum/plasma NMR	EUR	2024	Nature	38448586	Minna K Karjalainen
DHA	rs55748921	8	126492927	3.564e-08	126492927	126492927	1	1	Serum/plasma NMR	EUR	2024	Nature	38448586	Minna K Karjalainen
DHA	rs8180991	8	126500350	1.77e-13	126498828	126506140	7313	6	Serum/plasma NMR	EUR	2024	Nature	38448586	Minna K Karjalainen
DHA	rs2740488	9	107661742	1.011e-09	107653426	107665978	12553	6	Serum/plasma NMR	EUR	2024	Nature	38448586	Minna K Karjalainen
DHA	rs10740115	10	65094990	3.236e-11	64874754	65340897	466144	139	Serum/plasma NMR	EUR	2024	Nature	38448586	Minna K Karjalainen
DHA	rs7895549	10	65357438	4.349e-10	65350383	65357438	7056	3	Serum/plasma NMR	EUR	2024	Nature	38448586	Minna K Karjalainen
DHA	rs2286779	10	118394551	3.116e-12	118381945	118416795	34851	14	Serum/plasma NMR	EUR	2024	Nature	38448586	Minna K Karjalainen
DHA	rs146973607	11	60726930	2.429e-09	60726930	60726930	1	1	Serum/plasma NMR	EUR	2024	Nature	38448586	Minna K Karjalainen
DHA	rs3019558	11	60784275	1.383e-09	60784275	60784275	1	1	Serum/plasma NMR	EUR	2024	Nature	38448586	Minna K Karjalainen
DHA	rs139907587	11	60786289	4.005e-14	60624993	60786289	161297	3	Serum/plasma NMR	EUR	2024	Nature	38448586	Minna K Karjalainen
DHA	rs678060	11	60880856	8.002e-09	60876532	60902731	26200	11	Serum/plasma NMR	EUR	2024	Nature	38448586	Minna K Karjalainen
DHA	rs186832402	11	60953618	3.559e-10	60953618	60953618	1	1	Serum/plasma NMR	EUR	2024	Nature	38448586	Minna K Karjalainen
DHA	rs7934157	11	60955332	2.781e-08	60955332	60955332	1	1	Serum/plasma NMR	EUR	2024	Nature	38448586	Minna K Karjalainen
DHA	rs139872716	11	60958040	4.791e-10	60872108	60958040	85933	3	Serum/plasma NMR	EUR	2024	Nature	38448586	Minna K Karjalainen
DHA	rs28720321	11	61078468	3.641e-08	61078468	61078468	1	1	Serum/plasma NMR	EUR	2024	Nature	38448586	Minna K Karjalainen
DHA	rs3019200	11	61249383	5.635e-10	61017871	61249383	231513	4	Serum/plasma NMR	EUR	2024	Nature	38448586	Minna K Karjalainen
DHA	rs190062328	11	61249996	1.506e-08	61023976	61249996	226021	2	Serum/plasma NMR	EUR	2024	Nature	38448586	Minna K Karjalainen
DHA	rs3741259	11	61282350	3.463e-13	61282350	61282350	1	1	Serum/plasma NMR	EUR	2024	Nature	38448586	Minna K Karjalainen
DHA	rs117566820	11	61285641	4.518e-10	61285641	61285641	1	1	Serum/plasma NMR	EUR	2024	Nature	38448586	Minna K Karjalainen
DHA	rs10897167	11	61291922	1.131e-11	61255656	61347033	91378	21	Serum/plasma NMR	EUR	2024	Nature	38448586	Minna K Karjalainen
DHA	rs192017412	11	61298932	5.11e-11	61298932	61298932	1	1	Serum/plasma NMR	EUR	2024	Nature	38448586	Minna K Karjalainen
DHA	rs11230735	11	61302244	3.733e-11	61302244	61302244	1	1	Serum/plasma NMR	EUR	2024	Nature	38448586	Minna K Karjalainen
DHA	rs150684478	11	61312726	1.004e-09	61312726	61312726	1	1	Serum/plasma NMR	EUR	2024	Nature	38448586	Minna K Karjalainen
DHA	rs186440413	11	61322647	3.89e-14	61287386	61322647	35262	8	Serum/plasma NMR	EUR	2024	Nature	38448586	Minna K Karjalainen
DHA	rs138110361	11	61376313	9.454e-10	61322788	61376313	53526	2	Serum/plasma NMR	EUR	2024	Nature	38448586	Minna K Karjalainen
DHA	rs190713252	11	61382593	2.003e-08	61382593	61382593	1	1	Serum/plasma NMR	EUR	2024	Nature	38448586	Minna K Karjalainen
DHA	rs112272113	11	61386052	1.416e-19	61310122	61386052	75931	2	Serum/plasma NMR	EUR	2024	Nature	38448586	Minna K Karjalainen
DHA	rs182186090	11	61387161	2.928e-08	61387161	61387161	1	1	Serum/plasma NMR	EUR	2024	Nature	38448586	Minna K Karjalainen
DHA	rs139343543	11	61394647	1.259e-12	61394647	61511271	116625	5	Serum/plasma NMR	EUR	2024	Nature	38448586	Minna K Karjalainen
DHA	rs183986993	11	61408729	6.403e-14	61358273	61525281	167009	4	Serum/plasma NMR	EUR	2024	Nature	38448586	Minna K Karjalainen
DHA	rs533665305	11	61463351	9.549e-14	61463351	61686144	222794	2	Serum/plasma NMR	EUR	2024	Nature	38448586	Minna K Karjalainen
DHA	rs112687416	11	61464124	5.438e-23	61376274	61464124	87851	3	Serum/plasma NMR	EUR	2024	Nature	38448586	Minna K Karjalainen
DHA	rs198435	11	61483324	6.535e-42	61391640	61640009	248370	58	Serum/plasma NMR	EUR	2024	Nature	38448586	Minna K Karjalainen
DHA	rs12285167	11	61492039	4.419e-25	61399965	61516910	116946	21	Serum/plasma NMR	EUR	2024	Nature	38448586	Minna K Karjalainen
DHA	rs57220536	11	61507473	2.668e-14	61339648	61517777	178130	3	Serum/plasma NMR	EUR	2024	Nature	38448586	Minna K Karjalainen
DHA	rs572537530	11	61529656	5.761e-25	61421763	61529656	107894	3	Serum/plasma NMR	EUR	2024	Nature	38448586	Minna K Karjalainen
DHA	rs79519287	11	61531810	7.481e-33	61418816	61631521	212706	8	Serum/plasma NMR	EUR	2024	Nature	38448586	Minna K Karjalainen
DHA	rs572050827	11	61533013	1.441e-10	61533013	61533013	1	1	Serum/plasma NMR	EUR	2024	Nature	38448586	Minna K Karjalainen
DHA	rs198467	11	61533908	1.024e-27	61406542	61665122	258581	23	Serum/plasma NMR	EUR	2024	Nature	38448586	Minna K Karjalainen
DHA	rs174528	11	61543499	0	61518237	61678754	160518	163	Serum/plasma NMR	EUR	2024	Nature	38448586	Minna K Karjalainen
DHA	rs17762402	11	61553201	9.497e-28	61441116	61645892	204777	7	Serum/plasma NMR	EUR	2024	Nature	38448586	Minna K Karjalainen
DHA	rs12786694	11	61556074	1.054e-09	61556074	61556074	1	1	Serum/plasma NMR	EUR	2024	Nature	38448586	Minna K Karjalainen
DHA	rs740006	11	61557868	1.256e-52	61548796	61684550	135755	3	Serum/plasma NMR	EUR	2024	Nature	38448586	Minna K Karjalainen
DHA	rs7394579	11	61581450	3.64e-140	61581450	61581450	1	1	Serum/plasma NMR	EUR	2024	Nature	38448586	Minna K Karjalainen
DHA	rs113117978	11	61586571	1.36e-11	61495943	61586571	90629	2	Serum/plasma NMR	EUR	2024	Nature	38448586	Minna K Karjalainen
DHA	rs174569	11	61594164	8.068e-60	61405853	61632310	226458	12	Serum/plasma NMR	EUR	2024	Nature	38448586	Minna K Karjalainen
DHA	rs11230803	11	61599991	1.962e-12	61599991	61599991	1	1	Serum/plasma NMR	EUR	2024	Nature	38448586	Minna K Karjalainen
DHA	rs12577069	11	61600167	9.232e-28	61600167	61600167	1	1	Serum/plasma NMR	EUR	2024	Nature	38448586	Minna K Karjalainen
DHA	rs184548323	11	61600375	1.454e-12	61600375	61600375	1	1	Serum/plasma NMR	EUR	2024	Nature	38448586	Minna K Karjalainen
DHA	rs72920193	11	61602572	6.075e-11	61602572	61602572	1	1	Serum/plasma NMR	EUR	2024	Nature	38448586	Minna K Karjalainen
DHA	rs139957766	11	61607047	8.78e-93	61568827	61674248	105422	6	Serum/plasma NMR	EUR	2024	Nature	38448586	Minna K Karjalainen
DHA	rs80349011	11	61607457	7.35e-09	61567670	61607457	39788	2	Serum/plasma NMR	EUR	2024	Nature	38448586	Minna K Karjalainen
DHA	rs73487492	11	61621611	2.12e-119	61545842	61653164	107323	32	Serum/plasma NMR	EUR	2024	Nature	38448586	Minna K Karjalainen
DHA	rs560586208	11	61627203	5.845e-14	61627203	61627203	1	1	Serum/plasma NMR	EUR	2024	Nature	38448586	Minna K Karjalainen
DHA	rs113003506	11	61629377	4.233e-76	61547951	61689412	141462	33	Serum/plasma NMR	EUR	2024	Nature	38448586	Minna K Karjalainen
DHA	rs190901480	11	61631803	9.031e-20	61631803	61631803	1	1	Serum/plasma NMR	EUR	2024	Nature	38448586	Minna K Karjalainen
DHA	rs7115739	11	61641717	4.355e-34	61586518	61720537	134020	13	Serum/plasma NMR	EUR	2024	Nature	38448586	Minna K Karjalainen
DHA	rs528285	11	61660704	2.517e-26	61641396	61706135	64740	17	Serum/plasma NMR	EUR	2024	Nature	38448586	Minna K Karjalainen
DHA	rs116962591	11	61662448	5.713e-40	61662448	61770303	107856	7	Serum/plasma NMR	EUR	2024	Nature	38448586	Minna K Karjalainen
DHA	rs143744663	11	61685755	2.234e-17	61685755	61685755	1	1	Serum/plasma NMR	EUR	2024	Nature	38448586	Minna K Karjalainen
DHA	rs2524292	11	61695146	2.573e-14	61693684	61707645	13962	9	Serum/plasma NMR	EUR	2024	Nature	38448586	Minna K Karjalainen
DHA	rs138735068	11	61712198	2.954e-09	61663214	61712198	48985	3	Serum/plasma NMR	EUR	2024	Nature	38448586	Minna K Karjalainen
DHA	rs972354	11	61717607	4.977e-29	61712131	61744672	32542	16	Serum/plasma NMR	EUR	2024	Nature	38448586	Minna K Karjalainen
DHA	rs2955684	11	61725174	9.238e-20	61714032	61768314	54283	18	Serum/plasma NMR	EUR	2024	Nature	38448586	Minna K Karjalainen
DHA	rs148662546	11	61726953	2.778e-08	61726953	61726953	1	1	Serum/plasma NMR	EUR	2024	Nature	38448586	Minna K Karjalainen
DHA	rs1801621	11	61731727	2.425e-20	61692341	61877411	185071	8	Serum/plasma NMR	EUR	2024	Nature	38448586	Minna K Karjalainen
DHA	rs117832375	11	61742972	2.967e-13	61742972	61795586	52615	10	Serum/plasma NMR	EUR	2024	Nature	38448586	Minna K Karjalainen
DHA	rs2028062	11	61745953	6.95e-15	61730183	61770663	40481	22	Serum/plasma NMR	EUR	2024	Nature	38448586	Minna K Karjalainen
DHA	rs7935835	11	61781117	1.511e-21	61730036	61796197	66162	24	Serum/plasma NMR	EUR	2024	Nature	38448586	Minna K Karjalainen
DHA	rs143385562	11	61788314	6.034e-11	61788314	61809144	20831	2	Serum/plasma NMR	EUR	2024	Nature	38448586	Minna K Karjalainen
DHA	rs556382879	11	61803863	4.707e-11	61803863	61922845	118983	2	Serum/plasma NMR	EUR	2024	Nature	38448586	Minna K Karjalainen
DHA	rs259879	11	61809326	3.698e-10	61809326	61809326	1	1	Serum/plasma NMR	EUR	2024	Nature	38448586	Minna K Karjalainen
DHA	rs259874	11	61811441	3.452e-11	61811441	61811441	1	1	Serum/plasma NMR	EUR	2024	Nature	38448586	Minna K Karjalainen
DHA	rs10897211	11	61823576	1.371e-10	61823576	61823576	1	1	Serum/plasma NMR	EUR	2024	Nature	38448586	Minna K Karjalainen
DHA	rs147981159	11	61824298	2.43e-11	61824298	61824298	1	1	Serum/plasma NMR	EUR	2024	Nature	38448586	Minna K Karjalainen
DHA	rs387137	11	61830169	1.239e-23	61815803	62009611	193809	73	Serum/plasma NMR	EUR	2024	Nature	38448586	Minna K Karjalainen
DHA	rs76206856	11	61846965	2.103e-10	61846965	61971710	124746	5	Serum/plasma NMR	EUR	2024	Nature	38448586	Minna K Karjalainen
DHA	rs60492308	11	61871991	9.342e-12	61812848	61871991	59144	10	Serum/plasma NMR	EUR	2024	Nature	38448586	Minna K Karjalainen
DHA	rs144272204	11	61900103	4.789e-08	61900103	61900103	1	1	Serum/plasma NMR	EUR	2024	Nature	38448586	Minna K Karjalainen
DHA	rs1792932	11	61971414	5.385e-09	61966021	61971537	5517	6	Serum/plasma NMR	EUR	2024	Nature	38448586	Minna K Karjalainen
DHA	rs193173612	11	61971574	2.706e-14	61971574	61972800	1227	2	Serum/plasma NMR	EUR	2024	Nature	38448586	Minna K Karjalainen
DHA	rs2232955	11	62012291	2.298e-11	61941265	62106878	165614	4	Serum/plasma NMR	EUR	2024	Nature	38448586	Minna K Karjalainen
DHA	rs147601416	11	62056667	7.002e-15	61927498	62156328	228831	6	Serum/plasma NMR	EUR	2024	Nature	38448586	Minna K Karjalainen
DHA	rs148891387	11	62172925	1.215e-10	62172925	62172925	1	1	Serum/plasma NMR	EUR	2024	Nature	38448586	Minna K Karjalainen
DHA	rs186200734	11	62273815	5.349e-12	62273815	62273815	1	1	Serum/plasma NMR	EUR	2024	Nature	38448586	Minna K Karjalainen
DHA	rs184202608	11	62506066	2.398e-08	62506066	62506066	1	1	Serum/plasma NMR	EUR	2024	Nature	38448586	Minna K Karjalainen
DHA	rs188841384	11	62681301	7.886e-10	62533875	62879841	345967	5	Serum/plasma NMR	EUR	2024	Nature	38448586	Minna K Karjalainen
DHA	rs143847726	11	63187284	5.206e-09	63187284	63187284	1	1	Serum/plasma NMR	EUR	2024	Nature	38448586	Minna K Karjalainen
DHA	rs184900016	11	64218429	3.243e-08	64218429	64218429	1	1	Serum/plasma NMR	EUR	2024	Nature	38448586	Minna K Karjalainen
DHA	rs76939029	11	67992227	1.574e-10	67992227	67992227	1	1	Serum/plasma NMR	EUR	2024	Nature	38448586	Minna K Karjalainen
DHA	rs76564341	11	68113709	2.674e-09	68113709	68155426	41718	2	Serum/plasma NMR	EUR	2024	Nature	38448586	Minna K Karjalainen
DHA	rs76225083	11	68281455	1.41e-11	68244370	68294017	49648	4	Serum/plasma NMR	EUR	2024	Nature	38448586	Minna K Karjalainen
DHA	rs2229738	11	68562328	1.403e-60	68525539	68696973	171435	21	Serum/plasma NMR	EUR	2024	Nature	38448586	Minna K Karjalainen
DHA	rs11228371	11	68594174	1.298e-10	68593258	68789606	196349	15	Serum/plasma NMR	EUR	2024	Nature	38448586	Minna K Karjalainen
DHA	rs117151155	11	68722852	3.397e-15	68722852	68722852	1	1	Serum/plasma NMR	EUR	2024	Nature	38448586	Minna K Karjalainen
DHA	rs10160784	11	75456055	2.572e-22	75444605	75575832	131228	148	Serum/plasma NMR	EUR	2024	Nature	38448586	Minna K Karjalainen
DHA	rs78987256	11	75642314	3.753e-09	75642314	75830394	188081	6	Serum/plasma NMR	EUR	2024	Nature	38448586	Minna K Karjalainen
DHA	rs1268353	11	116639692	1.464e-10	116639692	116674818	35127	2	Serum/plasma NMR	EUR	2024	Nature	38448586	Minna K Karjalainen
DHA	rs964184	11	116648917	2.61e-55	116519358	116898886	379529	243	Serum/plasma NMR	EUR	2024	Nature	38448586	Minna K Karjalainen
DHA	rs75542613	11	116679155	3.959e-09	116679155	116693353	14199	2	Serum/plasma NMR	EUR	2024	Nature	38448586	Minna K Karjalainen
DHA	rs5092	11	116693464	1.872e-21	116686288	116735788	49501	13	Serum/plasma NMR	EUR	2024	Nature	38448586	Minna K Karjalainen
DHA	rs1145206	11	116718521	1.221e-09	116705278	116728277	23000	8	Serum/plasma NMR	EUR	2024	Nature	38448586	Minna K Karjalainen
DHA	rs12366015	11	116990851	2.685e-22	116741553	117100029	358477	228	Serum/plasma NMR	EUR	2024	Nature	38448586	Minna K Karjalainen
DHA	rs7979478	12	121420263	4.967e-11	121392040	121445808	53769	39	Serum/plasma NMR	EUR	2024	Nature	38448586	Minna K Karjalainen
DHA	rs190202283	14	30858144	2.106e-09	30858144	30858144	1	1	Serum/plasma NMR	EUR	2024	Nature	38448586	Minna K Karjalainen
DHA	rs143875230	15	43278726	2.676e-08	43278726	43278726	1	1	Serum/plasma NMR	EUR	2024	Nature	38448586	Minna K Karjalainen
DHA	rs149181595	15	43685807	2.327e-08	43580645	43685807	105163	3	Serum/plasma NMR	EUR	2024	Nature	38448586	Minna K Karjalainen
DHA	rs139974673	15	44027885	6.378e-10	43820717	44028047	207331	3	Serum/plasma NMR	EUR	2024	Nature	38448586	Minna K Karjalainen
DHA	rs7167911	15	58452907	1.601e-09	58452907	58464947	12041	7	Serum/plasma NMR	EUR	2024	Nature	38448586	Minna K Karjalainen
DHA	rs4350519	15	58501146	3.53e-12	58478950	58537577	58628	26	Serum/plasma NMR	EUR	2024	Nature	38448586	Minna K Karjalainen
DHA	rs1318175	15	58586129	1.614e-22	58545064	58626071	81008	69	Serum/plasma NMR	EUR	2024	Nature	38448586	Minna K Karjalainen
DHA	rs16940027	15	58593730	6.292e-16	58502135	58630019	127885	50	Serum/plasma NMR	EUR	2024	Nature	38448586	Minna K Karjalainen
DHA	rs72740818	15	58654303	2.822e-13	58646332	58666679	20348	10	Serum/plasma NMR	EUR	2024	Nature	38448586	Minna K Karjalainen
DHA	rs145521244	15	58679447	1.649e-08	58679447	58679447	1	1	Serum/plasma NMR	EUR	2024	Nature	38448586	Minna K Karjalainen
DHA	rs261291	15	58680178	3.16e-119	58670135	58716615	46481	104	Serum/plasma NMR	EUR	2024	Nature	38448586	Minna K Karjalainen
DHA	rs8042174	15	58685970	7.52e-17	58630240	58711654	81415	14	Serum/plasma NMR	EUR	2024	Nature	38448586	Minna K Karjalainen
DHA	rs118078695	15	58686409	2.437e-11	58686409	58686409	1	1	Serum/plasma NMR	EUR	2024	Nature	38448586	Minna K Karjalainen
DHA	rs78893833	15	58688159	3.073e-08	58688159	58688159	1	1	Serum/plasma NMR	EUR	2024	Nature	38448586	Minna K Karjalainen
DHA	rs74338752	15	58695948	2.664e-21	58551469	58712965	161497	35	Serum/plasma NMR	EUR	2024	Nature	38448586	Minna K Karjalainen
DHA	rs1077834	15	58723479	9.01e-133	58718998	58743709	24712	37	Serum/plasma NMR	EUR	2024	Nature	38448586	Minna K Karjalainen
DHA	rs35511894	15	58723709	1.372e-08	58723709	58723709	1	1	Serum/plasma NMR	EUR	2024	Nature	38448586	Minna K Karjalainen
DHA	rs62000939	15	58727687	9.94e-15	58720405	58744348	23944	11	Serum/plasma NMR	EUR	2024	Nature	38448586	Minna K Karjalainen
DHA	rs8043310	15	58731818	4.633e-13	58731395	58743022	11628	8	Serum/plasma NMR	EUR	2024	Nature	38448586	Minna K Karjalainen
DHA	rs35138338	15	58744481	3.277e-09	58744440	58744481	42	2	Serum/plasma NMR	EUR	2024	Nature	38448586	Minna K Karjalainen
DHA	rs117749052	15	58749309	2.22e-12	58749309	58765397	16089	4	Serum/plasma NMR	EUR	2024	Nature	38448586	Minna K Karjalainen
DHA	rs59752567	15	58791416	1.052e-09	58773939	58792406	18468	4	Serum/plasma NMR	EUR	2024	Nature	38448586	Minna K Karjalainen
DHA	rs113298164	15	58855748	1.051e-20	58855748	58855748	1	1	Serum/plasma NMR	EUR	2024	Nature	38448586	Minna K Karjalainen
DHA	rs112884731	15	59504897	1.222e-12	59504897	59504897	1	1	Serum/plasma NMR	EUR	2024	Nature	38448586	Minna K Karjalainen
DHA	rs8047128	16	14708525	4.975e-11	14578171	14712788	134618	18	Serum/plasma NMR	EUR	2024	Nature	38448586	Minna K Karjalainen
DHA	rs111618101	16	14760115	6.147e-13	14733309	14760115	26807	2	Serum/plasma NMR	EUR	2024	Nature	38448586	Minna K Karjalainen
DHA	rs12928099	16	15150505	1.076e-40	15125441	15172118	46678	36	Serum/plasma NMR	EUR	2024	Nature	38448586	Minna K Karjalainen
DHA	rs35512524	16	15171448	1.574e-10	15126890	15325301	198412	7	Serum/plasma NMR	EUR	2024	Nature	38448586	Minna K Karjalainen
DHA	rs11645609	16	15528784	3.274e-12	15499531	15730245	230715	21	Serum/plasma NMR	EUR	2024	Nature	38448586	Minna K Karjalainen
DHA	rs117214617	16	15550728	2.033e-08	15550728	15550728	1	1	Serum/plasma NMR	EUR	2024	Nature	38448586	Minna K Karjalainen
DHA	rs153787	16	15593773	5.624e-12	15571344	15644738	73395	35	Serum/plasma NMR	EUR	2024	Nature	38448586	Minna K Karjalainen
DHA	rs2384934	16	15838940	1.111e-11	15838940	15843899	4960	2	Serum/plasma NMR	EUR	2024	Nature	38448586	Minna K Karjalainen
DHA	rs116925582	16	15848421	3.021e-08	15848421	15848421	1	1	Serum/plasma NMR	EUR	2024	Nature	38448586	Minna K Karjalainen
DHA	rs12446515	16	56987015	9.743e-17	56987015	57005479	18465	23	Serum/plasma NMR	EUR	2024	Nature	38448586	Minna K Karjalainen
DHA	rs7499892	16	57006590	5.635e-09	57006378	57006590	213	2	Serum/plasma NMR	EUR	2024	Nature	38448586	Minna K Karjalainen
DHA	rs4646368	17	17465458	2.445e-09	17433777	17478390	44614	27	Serum/plasma NMR	EUR	2024	Nature	38448586	Minna K Karjalainen
DHA	rs79943003	18	46754064	6.263e-19	46545976	46754064	208089	9	Serum/plasma NMR	EUR	2024	Nature	38448586	Minna K Karjalainen
DHA	rs35978968	18	47088826	2.102e-11	47074869	47123763	48895	9	Serum/plasma NMR	EUR	2024	Nature	38448586	Minna K Karjalainen
DHA	rs77960347	18	47109955	4.21e-26	46888639	47294121	405483	13	Serum/plasma NMR	EUR	2024	Nature	38448586	Minna K Karjalainen
DHA	rs3786247	18	47118923	1.882e-12	47117174	47132743	15570	15	Serum/plasma NMR	EUR	2024	Nature	38448586	Minna K Karjalainen
DHA	rs28666039	18	47139676	2.195e-08	47138066	47139676	1611	2	Serum/plasma NMR	EUR	2024	Nature	38448586	Minna K Karjalainen
DHA	rs7229377	18	47148299	8.912e-11	47148299	47148299	1	1	Serum/plasma NMR	EUR	2024	Nature	38448586	Minna K Karjalainen
DHA	rs6507939	18	47176261	1.059e-19	47119423	47385799	266377	49	Serum/plasma NMR	EUR	2024	Nature	38448586	Minna K Karjalainen
DHA	rs4121852	18	47241854	1.322e-11	47228943	47250058	21116	7	Serum/plasma NMR	EUR	2024	Nature	38448586	Minna K Karjalainen
DHA	rs8106503	19	11196886	2.02e-21	11185919	11214533	28615	58	Serum/plasma NMR	EUR	2024	Nature	38448586	Minna K Karjalainen
DHA	rs2278426	19	11350488	1.899e-10	11331354	11350488	19135	6	Serum/plasma NMR	EUR	2024	Nature	38448586	Minna K Karjalainen
DHA	rs142664678	19	18659710	2.537e-10	18659710	18659710	1	1	Serum/plasma NMR	EUR	2024	Nature	38448586	Minna K Karjalainen
DHA	rs187707033	19	18858873	7.527e-09	18858873	18858873	1	1	Serum/plasma NMR	EUR	2024	Nature	38448586	Minna K Karjalainen
DHA	rs3810444	19	19103986	3.42e-18	19083483	19110422	26940	5	Serum/plasma NMR	EUR	2024	Nature	38448586	Minna K Karjalainen
DHA	rs145717049	19	19130096	1.721e-12	19130096	19130096	1	1	Serum/plasma NMR	EUR	2024	Nature	38448586	Minna K Karjalainen
DHA	rs1005980	19	19271498	2.411e-10	19271498	19298099	26602	22	Serum/plasma NMR	EUR	2024	Nature	38448586	Minna K Karjalainen
DHA	rs12459686	19	19299961	2.04e-09	19299961	19299961	1	1	Serum/plasma NMR	EUR	2024	Nature	38448586	Minna K Karjalainen
DHA	rs58542926	19	19379549	3.204e-53	19130750	19628037	497288	177	Serum/plasma NMR	EUR	2024	Nature	38448586	Minna K Karjalainen
DHA	rs188247550	19	19396616	2.64e-45	19176612	19621301	444690	8	Serum/plasma NMR	EUR	2024	Nature	38448586	Minna K Karjalainen
DHA	rs548311946	19	19463750	3.048e-10	19463750	19463750	1	1	Serum/plasma NMR	EUR	2024	Nature	38448586	Minna K Karjalainen
DHA	rs17217098	19	19702384	3.058e-39	19642795	19800289	157495	31	Serum/plasma NMR	EUR	2024	Nature	38448586	Minna K Karjalainen
DHA	rs117414940	19	19855549	1.767e-13	19848909	19855549	6641	2	Serum/plasma NMR	EUR	2024	Nature	38448586	Minna K Karjalainen
DHA	rs141110858	19	19919422	4.413e-12	19919422	19919422	1	1	Serum/plasma NMR	EUR	2024	Nature	38448586	Minna K Karjalainen
DHA	rs150617279	19	20139234	2.631e-12	20115517	20193957	78441	3	Serum/plasma NMR	EUR	2024	Nature	38448586	Minna K Karjalainen
DHA	rs181275587	19	20486755	7.649e-13	20486755	20486755	1	1	Serum/plasma NMR	EUR	2024	Nature	38448586	Minna K Karjalainen
DHA	rs118170342	19	45401868	5.663e-09	45401868	45401868	1	1	Serum/plasma NMR	EUR	2024	Nature	38448586	Minna K Karjalainen
DHA	rs440446	19	45409167	1.693e-09	45409167	45409167	1	1	Serum/plasma NMR	EUR	2024	Nature	38448586	Minna K Karjalainen
DHA	rs429358	19	45411941	2.184e-28	45387459	45427125	39667	28	Serum/plasma NMR	EUR	2024	Nature	38448586	Minna K Karjalainen
DHA	rs7412	19	45412079	2.618e-23	45232161	45426792	194632	11	Serum/plasma NMR	EUR	2024	Nature	38448586	Minna K Karjalainen
DHA	rs56784978	19	45499388	3.601e-15	45448465	45508847	60383	71	Serum/plasma NMR	EUR	2024	Nature	38448586	Minna K Karjalainen
DHA	rs2207132	20	39142516	1.458e-17	39142516	39197335	54820	4	Serum/plasma NMR	EUR	2024	Nature	38448586	Minna K Karjalainen
DHA	rs6029510	20	39629400	2.303e-09	39629400	39665750	36351	8	Serum/plasma NMR	EUR	2024	Nature	38448586	Minna K Karjalainen
DHA	rs4812488	20	39916160	2.793e-10	39672618	40014674	342057	80	Serum/plasma NMR	EUR	2024	Nature	38448586	Minna K Karjalainen
LA	rs6699113	1	25777743	3.378e-14	25580095	25863694	283600	166	Serum/plasma NMR	EUR	2024	Nature	38448586	Minna K Karjalainen
LA	rs193084249	1	26987646	1.635e-11	26987646	27021913	34268	2	Serum/plasma NMR	EUR	2024	Nature	38448586	Minna K Karjalainen
LA	rs79598313	1	27284913	8.222e-13	27180088	27397604	217517	4	Serum/plasma NMR	EUR	2024	Nature	38448586	Minna K Karjalainen
LA	rs138933451	1	54598299	1.388e-09	54598299	54598299	1	1	Serum/plasma NMR	EUR	2024	Nature	38448586	Minna K Karjalainen
LA	rs146568567	1	54824117	2.07e-14	54770928	54876728	105801	5	Serum/plasma NMR	EUR	2024	Nature	38448586	Minna K Karjalainen
LA	rs111521483	1	54983266	8.686e-09	54983266	54983266	1	1	Serum/plasma NMR	EUR	2024	Nature	38448586	Minna K Karjalainen
LA	rs116816976	1	55224773	2.603e-11	55224773	55243587	18815	2	Serum/plasma NMR	EUR	2024	Nature	38448586	Minna K Karjalainen
LA	rs114739858	1	55378724	1.851e-08	55378724	55378724	1	1	Serum/plasma NMR	EUR	2024	Nature	38448586	Minna K Karjalainen
LA	rs12043403	1	55431933	1.795e-10	55431933	55431933	1	1	Serum/plasma NMR	EUR	2024	Nature	38448586	Minna K Karjalainen
LA	rs12732125	1	55470153	5.245e-27	55411580	55470153	58574	2	Serum/plasma NMR	EUR	2024	Nature	38448586	Minna K Karjalainen
LA	rs12117661	1	55487346	5.801e-21	55487346	55496039	8694	5	Serum/plasma NMR	EUR	2024	Nature	38448586	Minna K Karjalainen
LA	rs11591147	1	55505647	6.418e-83	55448248	55674000	225753	5	Serum/plasma NMR	EUR	2024	Nature	38448586	Minna K Karjalainen
LA	rs7530425	1	55511471	4.443e-11	55505861	55516004	10144	8	Serum/plasma NMR	EUR	2024	Nature	38448586	Minna K Karjalainen
LA	rs565436	1	55524601	1.427e-13	55519015	55719166	200152	20	Serum/plasma NMR	EUR	2024	Nature	38448586	Minna K Karjalainen
LA	rs6663252	1	55630151	7.189e-11	55538552	55713947	175396	5	Serum/plasma NMR	EUR	2024	Nature	38448586	Minna K Karjalainen
LA	rs3737810	1	55699814	7.481e-10	55552273	55706403	154131	26	Serum/plasma NMR	EUR	2024	Nature	38448586	Minna K Karjalainen
LA	rs2088487	1	55739925	7.51e-10	55726519	55739925	13407	4	Serum/plasma NMR	EUR	2024	Nature	38448586	Minna K Karjalainen
LA	rs17414716	1	55759138	7.214e-41	55725045	56005603	280559	6	Serum/plasma NMR	EUR	2024	Nature	38448586	Minna K Karjalainen
LA	rs113445611	1	56035239	6.299e-09	56034852	56035239	388	2	Serum/plasma NMR	EUR	2024	Nature	38448586	Minna K Karjalainen
LA	rs116054287	1	56401689	3.892e-19	56401689	56401689	1	1	Serum/plasma NMR	EUR	2024	Nature	38448586	Minna K Karjalainen
LA	rs3005923	1	56801542	1.858e-09	56801542	56801542	1	1	Serum/plasma NMR	EUR	2024	Nature	38448586	Minna K Karjalainen
LA	rs35837000	1	62833402	4.504e-09	62833402	62833424	23	2	Serum/plasma NMR	EUR	2024	Nature	38448586	Minna K Karjalainen
LA	rs6587970	1	62833553	4.19e-13	62833553	62839567	6015	3	Serum/plasma NMR	EUR	2024	Nature	38448586	Minna K Karjalainen
LA	rs12145455	1	62835936	1.228e-14	62835936	63020475	184540	8	Serum/plasma NMR	EUR	2024	Nature	38448586	Minna K Karjalainen
LA	rs79547769	1	62947229	5.571e-09	62947229	62947229	1	1	Serum/plasma NMR	EUR	2024	Nature	38448586	Minna K Karjalainen
LA	rs61775882	1	62974656	2.35e-08	62974656	62974656	1	1	Serum/plasma NMR	EUR	2024	Nature	38448586	Minna K Karjalainen
LA	rs41290148	1	63102007	2.132e-13	63042465	63105425	62961	3	Serum/plasma NMR	EUR	2024	Nature	38448586	Minna K Karjalainen
LA	rs1168099	1	63122859	1.01e-101	62882603	63358816	476214	473	Serum/plasma NMR	EUR	2024	Nature	38448586	Minna K Karjalainen
LA	rs12024044	1	63200316	1.934e-13	62998961	63204498	205538	27	Serum/plasma NMR	EUR	2024	Nature	38448586	Minna K Karjalainen
LA	rs2184192	1	63326862	3.438e-15	63283005	63326862	43858	3	Serum/plasma NMR	EUR	2024	Nature	38448586	Minna K Karjalainen
LA	rs7520254	1	63371902	2.518e-13	63261652	63375116	113465	10	Serum/plasma NMR	EUR	2024	Nature	38448586	Minna K Karjalainen
LA	rs4268379	1	109778237	9.759e-10	109778237	109778237	1	1	Serum/plasma NMR	EUR	2024	Nature	38448586	Minna K Karjalainen
LA	rs646776	1	109818530	1.397e-68	109715950	109851126	135177	61	Serum/plasma NMR	EUR	2024	Nature	38448586	Minna K Karjalainen
LA	rs4970843	1	109887191	2.705e-08	109887191	109887191	1	1	Serum/plasma NMR	EUR	2024	Nature	38448586	Minna K Karjalainen
LA	rs61797139	1	110006665	6.214e-10	109991078	110009106	18029	3	Serum/plasma NMR	EUR	2024	Nature	38448586	Minna K Karjalainen
LA	rs114382843	1	110067787	9.504e-09	110067787	110067787	1	1	Serum/plasma NMR	EUR	2024	Nature	38448586	Minna K Karjalainen
LA	rs484084	1	234857676	1.759e-22	234842856	234875182	32327	43	Serum/plasma NMR	EUR	2024	Nature	38448586	Minna K Karjalainen
LA	rs11096641	2	20374158	8.227e-22	20347893	20400430	52538	66	Serum/plasma NMR	EUR	2024	Nature	38448586	Minna K Karjalainen
LA	rs11690912	2	20496452	8.79e-09	20496452	20496452	1	1	Serum/plasma NMR	EUR	2024	Nature	38448586	Minna K Karjalainen
LA	rs115357389	2	20863092	4.647e-08	20863092	20863092	1	1	Serum/plasma NMR	EUR	2024	Nature	38448586	Minna K Karjalainen
LA	rs62123892	2	21084445	9.444e-22	20978615	21262871	284257	20	Serum/plasma NMR	EUR	2024	Nature	38448586	Minna K Karjalainen
LA	rs112140218	2	21084965	1.43e-09	21084965	21084965	1	1	Serum/plasma NMR	EUR	2024	Nature	38448586	Minna K Karjalainen
LA	rs6705582	2	21088464	1.411e-12	21088464	21088912	449	2	Serum/plasma NMR	EUR	2024	Nature	38448586	Minna K Karjalainen
LA	rs137978266	2	21135220	7.993e-09	21135220	21135220	1	1	Serum/plasma NMR	EUR	2024	Nature	38448586	Minna K Karjalainen
LA	rs4296389	2	21142994	6.385e-42	21121464	21233972	112509	50	Serum/plasma NMR	EUR	2024	Nature	38448586	Minna K Karjalainen
LA	rs4128553	2	21147179	8.55e-18	21119850	21270751	150902	12	Serum/plasma NMR	EUR	2024	Nature	38448586	Minna K Karjalainen
LA	rs55938327	2	21209542	5.902e-31	20985414	21296537	311124	31	Serum/plasma NMR	EUR	2024	Nature	38448586	Minna K Karjalainen
LA	rs1800481	2	21267210	6.86e-53	21097962	21514796	416835	77	Serum/plasma NMR	EUR	2024	Nature	38448586	Minna K Karjalainen
LA	rs72902584	2	21278070	1.907e-13	21266932	21293135	26204	9	Serum/plasma NMR	EUR	2024	Nature	38448586	Minna K Karjalainen
LA	rs71435595	2	21322260	1.165e-08	21322260	21322260	1	1	Serum/plasma NMR	EUR	2024	Nature	38448586	Minna K Karjalainen
LA	rs531593	2	21348574	1.012e-18	21348574	21462743	114170	4	Serum/plasma NMR	EUR	2024	Nature	38448586	Minna K Karjalainen
LA	rs113588790	2	21364562	6.171e-15	21364562	21413069	48508	2	Serum/plasma NMR	EUR	2024	Nature	38448586	Minna K Karjalainen
LA	rs115625328	2	21377631	4.178e-13	21149753	21377631	227879	2	Serum/plasma NMR	EUR	2024	Nature	38448586	Minna K Karjalainen
LA	rs12997242	2	21381177	4.534e-81	21134011	21534298	400288	367	Serum/plasma NMR	EUR	2024	Nature	38448586	Minna K Karjalainen
LA	rs78620068	2	21524000	1.72e-24	21524000	21546793	22794	2	Serum/plasma NMR	EUR	2024	Nature	38448586	Minna K Karjalainen
LA	rs6739502	2	21527036	1.673e-10	21527036	21527036	1	1	Serum/plasma NMR	EUR	2024	Nature	38448586	Minna K Karjalainen
LA	rs74717300	2	21536503	3.267e-10	21536503	21536503	1	1	Serum/plasma NMR	EUR	2024	Nature	38448586	Minna K Karjalainen
LA	rs11897825	2	21694451	1.215e-09	21694451	21694451	1	1	Serum/plasma NMR	EUR	2024	Nature	38448586	Minna K Karjalainen
LA	rs75786411	2	21722723	6.82e-09	21722723	21757430	34708	3	Serum/plasma NMR	EUR	2024	Nature	38448586	Minna K Karjalainen
LA	rs1260326	2	27730940	1.283e-45	27550967	27972833	421867	99	Serum/plasma NMR	EUR	2024	Nature	38448586	Minna K Karjalainen
LA	rs1881396	2	27844601	9.655e-19	27755112	28094270	339159	162	Serum/plasma NMR	EUR	2024	Nature	38448586	Minna K Karjalainen
LA	rs13006480	2	27987221	8.52e-12	27987221	28113911	126691	5	Serum/plasma NMR	EUR	2024	Nature	38448586	Minna K Karjalainen
LA	rs6708889	2	28107692	1.916e-11	28094770	28281545	186776	73	Serum/plasma NMR	EUR	2024	Nature	38448586	Minna K Karjalainen
LA	rs62140396	2	28246841	6.121e-12	28244926	28246841	1916	2	Serum/plasma NMR	EUR	2024	Nature	38448586	Minna K Karjalainen
LA	rs138958276	2	44042787	2.216e-09	44042787	44042787	1	1	Serum/plasma NMR	EUR	2024	Nature	38448586	Minna K Karjalainen
LA	rs139029940	2	44044885	4.853e-08	44044885	44044885	1	1	Serum/plasma NMR	EUR	2024	Nature	38448586	Minna K Karjalainen
LA	rs4245791	2	44074431	2.491e-30	44055527	44097367	41841	18	Serum/plasma NMR	EUR	2024	Nature	38448586	Minna K Karjalainen
LA	rs56132765	2	44078853	2.978e-31	44052833	44094845	42013	23	Serum/plasma NMR	EUR	2024	Nature	38448586	Minna K Karjalainen
LA	rs10184673	2	169827796	8.437e-11	169822711	169833556	10846	40	Serum/plasma NMR	EUR	2024	Nature	38448586	Minna K Karjalainen
LA	rs113939272	2	203232004	7.905e-09	203226371	203233807	7437	3	Serum/plasma NMR	EUR	2024	Nature	38448586	Minna K Karjalainen
LA	rs72926966	2	203493293	7.242e-13	203246411	203627887	381477	68	Serum/plasma NMR	EUR	2024	Nature	38448586	Minna K Karjalainen
LA	rs56268840	3	12271381	2.827e-11	12239931	12466490	226560	52	Serum/plasma NMR	EUR	2024	Nature	38448586	Minna K Karjalainen
LA	rs9862177	3	12519202	1.399e-08	12514124	12538926	24803	12	Serum/plasma NMR	EUR	2024	Nature	38448586	Minna K Karjalainen
LA	rs13108218	4	3443931	4.737e-09	3443931	3443931	1	1	Serum/plasma NMR	EUR	2024	Nature	38448586	Minna K Karjalainen
LA	rs1117816	4	69349018	8.127e-10	69327932	69373407	45476	18	Serum/plasma NMR	EUR	2024	Nature	38448586	Minna K Karjalainen
LA	rs191475137	4	72599705	2.211e-11	72599705	72599705	1	1	Serum/plasma NMR	EUR	2024	Nature	38448586	Minna K Karjalainen
LA	rs143736900	4	72871285	2.267e-14	72871285	72954415	83131	3	Serum/plasma NMR	EUR	2024	Nature	38448586	Minna K Karjalainen
LA	rs151193598	4	73303394	7.307e-20	73303394	73303394	1	1	Serum/plasma NMR	EUR	2024	Nature	38448586	Minna K Karjalainen
LA	rs77645768	4	73668828	4.716e-08	73668828	73668828	1	1	Serum/plasma NMR	EUR	2024	Nature	38448586	Minna K Karjalainen
LA	rs143424675	4	73749419	2.485e-10	73713363	73749419	36057	4	Serum/plasma NMR	EUR	2024	Nature	38448586	Minna K Karjalainen
LA	rs184178069	4	74653273	1.623e-16	74653273	74653273	1	1	Serum/plasma NMR	EUR	2024	Nature	38448586	Minna K Karjalainen
LA	rs182695896	4	74813227	3.046e-11	74813227	74813227	1	1	Serum/plasma NMR	EUR	2024	Nature	38448586	Minna K Karjalainen
LA	rs185567543	4	74990001	3.391e-12	74990001	74990001	1	1	Serum/plasma NMR	EUR	2024	Nature	38448586	Minna K Karjalainen
LA	rs190217562	4	75180409	7.168e-13	75084732	75180409	95678	2	Serum/plasma NMR	EUR	2024	Nature	38448586	Minna K Karjalainen
LA	rs185972655	4	75347262	9.36e-10	75347262	75347262	1	1	Serum/plasma NMR	EUR	2024	Nature	38448586	Minna K Karjalainen
LA	rs4703643	5	74275278	3.876e-10	74275278	74275278	1	1	Serum/plasma NMR	EUR	2024	Nature	38448586	Minna K Karjalainen
LA	rs73765651	5	74327851	9.048e-17	74299144	74503199	204056	38	Serum/plasma NMR	EUR	2024	Nature	38448586	Minna K Karjalainen
LA	rs55810502	5	74380959	3.717e-29	74245309	74615209	369901	121	Serum/plasma NMR	EUR	2024	Nature	38448586	Minna K Karjalainen
LA	rs10055465	5	74558577	8.953e-11	74352619	74558577	205959	44	Serum/plasma NMR	EUR	2024	Nature	38448586	Minna K Karjalainen
LA	rs12916	5	74656539	4.71e-54	74407231	74905046	497816	439	Serum/plasma NMR	EUR	2024	Nature	38448586	Minna K Karjalainen
LA	rs151000110	5	74725216	1.571e-10	74725216	74846247	121032	2	Serum/plasma NMR	EUR	2024	Nature	38448586	Minna K Karjalainen
LA	rs984976	5	74910870	2.919e-46	74674014	75143624	469611	193	Serum/plasma NMR	EUR	2024	Nature	38448586	Minna K Karjalainen
LA	rs10045313	5	74972592	3.138e-09	74972592	74972592	1	1	Serum/plasma NMR	EUR	2024	Nature	38448586	Minna K Karjalainen
LA	rs17564561	5	75139169	2.787e-08	75135802	75139169	3368	2	Serum/plasma NMR	EUR	2024	Nature	38448586	Minna K Karjalainen
LA	rs115354848	5	75216636	9.731e-09	75018782	75216636	197855	2	Serum/plasma NMR	EUR	2024	Nature	38448586	Minna K Karjalainen
LA	rs6894249	5	131797547	3.308e-08	131797547	131797547	1	1	Serum/plasma NMR	EUR	2024	Nature	38448586	Minna K Karjalainen
LA	rs56308765	5	156411055	4.972e-09	156411055	156411055	1	1	Serum/plasma NMR	EUR	2024	Nature	38448586	Minna K Karjalainen
LA	rs4704834	5	156443066	6.349e-28	156354477	156485186	130710	171	Serum/plasma NMR	EUR	2024	Nature	38448586	Minna K Karjalainen
LA	rs17054136	5	156472825	1.408e-08	156472825	156472825	1	1	Serum/plasma NMR	EUR	2024	Nature	38448586	Minna K Karjalainen
LA	rs7776156	6	16113321	1.229e-09	16107068	16134247	27180	10	Serum/plasma NMR	EUR	2024	Nature	38448586	Minna K Karjalainen
LA	rs2844795	6	30073847	2.392e-10	30073847	30073847	1	1	Serum/plasma NMR	EUR	2024	Nature	38448586	Minna K Karjalainen
LA	rs2253718	6	30900427	2.821e-10	30802465	30997692	195228	27	Serum/plasma NMR	EUR	2024	Nature	38448586	Minna K Karjalainen
LA	rs9263979	6	31188267	3.693e-09	31188267	31192509	4243	4	Serum/plasma NMR	EUR	2024	Nature	38448586	Minna K Karjalainen
LA	rs2524137	6	31264582	1.321e-14	31016550	31514247	497698	332	Serum/plasma NMR	EUR	2024	Nature	38448586	Minna K Karjalainen
LA	rs2853990	6	31337136	9.281e-10	31335321	31345596	10276	20	Serum/plasma NMR	EUR	2024	Nature	38448586	Minna K Karjalainen
LA	rs73394251	6	31347608	1.932e-10	31159236	31409528	250293	78	Serum/plasma NMR	EUR	2024	Nature	38448586	Minna K Karjalainen
LA	rs3132450	6	31596138	5.629e-10	31546850	31671557	124708	10	Serum/plasma NMR	EUR	2024	Nature	38448586	Minna K Karjalainen
LA	rs630379	6	31922254	4.468e-15	31677391	32168771	491381	89	Serum/plasma NMR	EUR	2024	Nature	38448586	Minna K Karjalainen
LA	rs411326	6	32211317	1.877e-09	32208673	32277509	68837	4	Serum/plasma NMR	EUR	2024	Nature	38448586	Minna K Karjalainen
LA	rs9268219	6	32284108	1.812e-10	32172993	32424992	252000	42	Serum/plasma NMR	EUR	2024	Nature	38448586	Minna K Karjalainen
LA	rs9268247	6	32295419	7.624e-09	32213150	32295419	82270	3	Serum/plasma NMR	EUR	2024	Nature	38448586	Minna K Karjalainen
LA	rs13201101	6	32343604	1.949e-08	32343604	32347338	3735	2	Serum/plasma NMR	EUR	2024	Nature	38448586	Minna K Karjalainen
LA	rs11751024	6	32586236	1.017e-17	32339840	32797361	457522	537	Serum/plasma NMR	EUR	2024	Nature	38448586	Minna K Karjalainen
LA	rs12528892	6	32693506	4.758e-08	32693506	32693506	1	1	Serum/plasma NMR	EUR	2024	Nature	38448586	Minna K Karjalainen
LA	rs28724893	6	32744440	2.48e-11	32649676	32765182	115507	125	Serum/plasma NMR	EUR	2024	Nature	38448586	Minna K Karjalainen
LA	rs1590381	6	35154787	3.297e-12	35138373	35285543	147171	77	Serum/plasma NMR	EUR	2024	Nature	38448586	Minna K Karjalainen
LA	rs3798236	6	116309649	1.421e-11	116182024	116421127	239104	139	Serum/plasma NMR	EUR	2024	Nature	38448586	Minna K Karjalainen
LA	rs80254170	6	160514283	9.139e-16	160501825	160562481	60657	6	Serum/plasma NMR	EUR	2024	Nature	38448586	Minna K Karjalainen
LA	rs1888727	6	160514541	2.107e-10	160484321	160517888	33568	17	Serum/plasma NMR	EUR	2024	Nature	38448586	Minna K Karjalainen
LA	rs662138	6	160564476	4.579e-11	160538921	160578860	39940	9	Serum/plasma NMR	EUR	2024	Nature	38448586	Minna K Karjalainen
LA	rs3798167	6	160567928	2.852e-10	160567928	160567928	1	1	Serum/plasma NMR	EUR	2024	Nature	38448586	Minna K Karjalainen
LA	rs6938647	6	160986915	2.744e-11	160986915	160986915	1	1	Serum/plasma NMR	EUR	2024	Nature	38448586	Minna K Karjalainen
LA	rs10265736	7	1172465	4.363e-10	1058511	1217628	159118	111	Serum/plasma NMR	EUR	2024	Nature	38448586	Minna K Karjalainen
LA	rs73066485	7	21611970	1.029e-12	21560197	21670846	110650	63	Serum/plasma NMR	EUR	2024	Nature	38448586	Minna K Karjalainen
LA	rs41279633	7	44580876	9.048e-12	44574874	44596644	21771	7	Serum/plasma NMR	EUR	2024	Nature	38448586	Minna K Karjalainen
LA	rs13240065	7	73015369	6.717e-11	72850178	73058017	207840	102	Serum/plasma NMR	EUR	2024	Nature	38448586	Minna K Karjalainen
LA	rs60916103	7	87128356	1.107e-08	87079602	87131423	51822	21	Serum/plasma NMR	EUR	2024	Nature	38448586	Minna K Karjalainen
LA	rs2126259	8	9185146	8.955e-19	9177732	9231661	53930	39	Serum/plasma NMR	EUR	2024	Nature	38448586	Minna K Karjalainen
LA	rs1495741	8	18272881	7.853e-10	18239697	18288772	49076	26	Serum/plasma NMR	EUR	2024	Nature	38448586	Minna K Karjalainen
LA	rs291	8	19815852	7.469e-21	19811897	19939049	127153	234	Serum/plasma NMR	EUR	2024	Nature	38448586	Minna K Karjalainen
LA	rs10283206	8	55410392	1.903e-09	55410392	55462324	51933	12	Serum/plasma NMR	EUR	2024	Nature	38448586	Minna K Karjalainen
LA	rs4738684	8	59393273	1.405e-11	59311697	59502925	191229	40	Serum/plasma NMR	EUR	2024	Nature	38448586	Minna K Karjalainen
LA	rs4876611	8	116671848	1.044e-10	116650219	116840986	190768	67	Serum/plasma NMR	EUR	2024	Nature	38448586	Minna K Karjalainen
LA	rs7461833	8	126469139	1.429e-08	126469139	126471577	2439	4	Serum/plasma NMR	EUR	2024	Nature	38448586	Minna K Karjalainen
LA	rs2001945	8	126477978	7.665e-28	126453911	126507389	53479	83	Serum/plasma NMR	EUR	2024	Nature	38448586	Minna K Karjalainen
LA	rs55748921	8	126492927	3.424e-08	126492927	126492927	1	1	Serum/plasma NMR	EUR	2024	Nature	38448586	Minna K Karjalainen
LA	rs8180991	8	126500350	1.972e-10	126498828	126506140	7313	6	Serum/plasma NMR	EUR	2024	Nature	38448586	Minna K Karjalainen
LA	rs4149307	9	107589744	7.178e-10	107589134	107589744	611	2	Serum/plasma NMR	EUR	2024	Nature	38448586	Minna K Karjalainen
LA	rs2740488	9	107661742	6.426e-30	107630620	107672526	41907	72	Serum/plasma NMR	EUR	2024	Nature	38448586	Minna K Karjalainen
LA	rs73664374	9	107662305	2.221e-12	107647019	107664373	17355	4	Serum/plasma NMR	EUR	2024	Nature	38448586	Minna K Karjalainen
LA	rs635634	9	136155000	6.324e-22	136042264	136267149	224886	24	Serum/plasma NMR	EUR	2024	Nature	38448586	Minna K Karjalainen
LA	rs10793620	10	46087283	5.628e-10	45952745	46100101	147357	40	Serum/plasma NMR	EUR	2024	Nature	38448586	Minna K Karjalainen
LA	rs10832963	11	18664241	1.54e-08	18632984	18664241	31258	11	Serum/plasma NMR	EUR	2024	Nature	38448586	Minna K Karjalainen
LA	rs198457	11	61471678	4.954e-09	61414010	61471678	57669	3	Serum/plasma NMR	EUR	2024	Nature	38448586	Minna K Karjalainen
LA	rs11230796	11	61529267	1.334e-11	61430988	61529267	98280	9	Serum/plasma NMR	EUR	2024	Nature	38448586	Minna K Karjalainen
LA	rs117301449	11	61548004	3.377e-10	61548004	61548004	1	1	Serum/plasma NMR	EUR	2024	Nature	38448586	Minna K Karjalainen
LA	rs740006	11	61557868	1.432e-09	61557868	61557868	1	1	Serum/plasma NMR	EUR	2024	Nature	38448586	Minna K Karjalainen
LA	rs7394579	11	61581450	1.708e-32	61581450	61581450	1	1	Serum/plasma NMR	EUR	2024	Nature	38448586	Minna K Karjalainen
LA	rs75810419	11	61582527	2.797e-10	61579381	61621611	42231	15	Serum/plasma NMR	EUR	2024	Nature	38448586	Minna K Karjalainen
LA	rs174564	11	61588305	5.81e-94	61518237	61678754	160518	160	Serum/plasma NMR	EUR	2024	Nature	38448586	Minna K Karjalainen
LA	rs139957766	11	61607047	3.761e-09	61607047	61607047	1	1	Serum/plasma NMR	EUR	2024	Nature	38448586	Minna K Karjalainen
LA	rs6591664	11	61640521	8.227e-15	61629377	61667879	38503	24	Serum/plasma NMR	EUR	2024	Nature	38448586	Minna K Karjalainen
LA	rs10892004	11	116514417	1.606e-08	116514417	116514417	1	1	Serum/plasma NMR	EUR	2024	Nature	38448586	Minna K Karjalainen
LA	rs1002037	11	116516736	5.316e-12	116516736	116516736	1	1	Serum/plasma NMR	EUR	2024	Nature	38448586	Minna K Karjalainen
LA	rs516226	11	116519655	1.284e-14	116519655	116519655	1	1	Serum/plasma NMR	EUR	2024	Nature	38448586	Minna K Karjalainen
LA	rs11820504	11	116529442	1.999e-15	116523279	116529442	6164	3	Serum/plasma NMR	EUR	2024	Nature	38448586	Minna K Karjalainen
LA	rs11216100	11	116572530	2.415e-14	116528202	116575473	47272	18	Serum/plasma NMR	EUR	2024	Nature	38448586	Minna K Karjalainen
LA	rs377491137	11	116619390	2.436e-24	116515557	116846659	331103	10	Serum/plasma NMR	EUR	2024	Nature	38448586	Minna K Karjalainen
LA	rs1268353	11	116639692	6.856e-29	116528249	116887751	359503	117	Serum/plasma NMR	EUR	2024	Nature	38448586	Minna K Karjalainen
LA	rs148784079	11	116645926	8.061e-15	116624922	116837608	212687	4	Serum/plasma NMR	EUR	2024	Nature	38448586	Minna K Karjalainen
LA	rs964184	11	116648917	1.21e-175	116519358	116898886	379529	316	Serum/plasma NMR	EUR	2024	Nature	38448586	Minna K Karjalainen
LA	rs188521133	11	116650765	1.96e-08	116650765	116650765	1	1	Serum/plasma NMR	EUR	2024	Nature	38448586	Minna K Karjalainen
LA	rs193109454	11	116655004	6.761e-13	116434784	116902774	467991	9	Serum/plasma NMR	EUR	2024	Nature	38448586	Minna K Karjalainen
LA	rs142958146	11	116660008	5.042e-10	116559663	116660008	100346	3	Serum/plasma NMR	EUR	2024	Nature	38448586	Minna K Karjalainen
LA	rs3135507	11	116661488	6.372e-14	116589518	116661488	71971	32	Serum/plasma NMR	EUR	2024	Nature	38448586	Minna K Karjalainen
LA	rs45611741	11	116663128	2.365e-10	116650295	116663128	12834	2	Serum/plasma NMR	EUR	2024	Nature	38448586	Minna K Karjalainen
LA	rs142172482	11	116672392	4.14e-09	116672392	116697384	24993	2	Serum/plasma NMR	EUR	2024	Nature	38448586	Minna K Karjalainen
LA	rs75542613	11	116679155	2.756e-21	116679155	116928546	249392	182	Serum/plasma NMR	EUR	2024	Nature	38448586	Minna K Karjalainen
LA	rs12721041	11	116693871	5.143e-13	116577558	116920202	342645	6	Serum/plasma NMR	EUR	2024	Nature	38448586	Minna K Karjalainen
LA	rs5130	11	116703146	2.983e-49	116586423	116735788	149366	47	Serum/plasma NMR	EUR	2024	Nature	38448586	Minna K Karjalainen
LA	rs1145206	11	116718521	9.715e-34	116705278	116728630	23353	10	Serum/plasma NMR	EUR	2024	Nature	38448586	Minna K Karjalainen
LA	rs190627346	11	116906682	8.736e-09	116726640	116906682	180043	2	Serum/plasma NMR	EUR	2024	Nature	38448586	Minna K Karjalainen
LA	rs141351422	11	116929062	1.954e-15	116840373	117086701	246329	7	Serum/plasma NMR	EUR	2024	Nature	38448586	Minna K Karjalainen
LA	rs7103842	11	116958028	5.722e-11	116957263	116958028	766	2	Serum/plasma NMR	EUR	2024	Nature	38448586	Minna K Karjalainen
LA	rs185672288	11	116988389	1.224e-19	116988389	117090080	101692	2	Serum/plasma NMR	EUR	2024	Nature	38448586	Minna K Karjalainen
LA	rs12366015	11	116990851	2.281e-75	116741553	117100029	358477	267	Serum/plasma NMR	EUR	2024	Nature	38448586	Minna K Karjalainen
LA	rs116995028	11	116999072	7.381e-13	116999072	117027183	28112	3	Serum/plasma NMR	EUR	2024	Nature	38448586	Minna K Karjalainen
LA	rs116773440	11	117039461	2.176e-19	116936871	117094591	157721	107	Serum/plasma NMR	EUR	2024	Nature	38448586	Minna K Karjalainen
LA	rs181009570	11	117096995	8.459e-09	117096995	117096995	1	1	Serum/plasma NMR	EUR	2024	Nature	38448586	Minna K Karjalainen
LA	rs116987336	11	117175658	4.24e-14	117110417	117186506	76090	20	Serum/plasma NMR	EUR	2024	Nature	38448586	Minna K Karjalainen
LA	rs10842724	12	9172646	1.214e-09	9172646	9313304	140659	74	Serum/plasma NMR	EUR	2024	Nature	38448586	Minna K Karjalainen
LA	rs11170420	12	53504257	1.194e-09	53498725	53511267	12543	44	Serum/plasma NMR	EUR	2024	Nature	38448586	Minna K Karjalainen
LA	rs7310615	12	111865049	4.015e-19	111708458	112083162	374705	13	Serum/plasma NMR	EUR	2024	Nature	38448586	Minna K Karjalainen
LA	rs11513729	12	112273499	6.084e-14	112179471	112486818	307348	4	Serum/plasma NMR	EUR	2024	Nature	38448586	Minna K Karjalainen
LA	rs7953257	12	112684221	3.424e-13	112553032	112906415	353384	7	Serum/plasma NMR	EUR	2024	Nature	38448586	Minna K Karjalainen
LA	rs233721	12	113031543	1.144e-08	113031543	113137572	106030	4	Serum/plasma NMR	EUR	2024	Nature	38448586	Minna K Karjalainen
LA	rs2244608	12	121416988	1.517e-09	121414915	121471337	56423	10	Serum/plasma NMR	EUR	2024	Nature	38448586	Minna K Karjalainen
LA	rs12369145	12	125240154	1.385e-09	125214003	125251946	37944	15	Serum/plasma NMR	EUR	2024	Nature	38448586	Minna K Karjalainen
LA	rs11571725	13	32938881	7.253e-09	32929232	32973439	44208	15	Serum/plasma NMR	EUR	2024	Nature	38448586	Minna K Karjalainen
LA	rs7140110	13	114544024	2.361e-11	114541849	114553134	11286	16	Serum/plasma NMR	EUR	2024	Nature	38448586	Minna K Karjalainen
LA	rs11626768	14	39686917	2.214e-08	39683151	39686917	3767	2	Serum/plasma NMR	EUR	2024	Nature	38448586	Minna K Karjalainen
LA	rs28929474	14	94844947	3.012e-09	94838142	94844947	6806	2	Serum/plasma NMR	EUR	2024	Nature	38448586	Minna K Karjalainen
LA	rs1711037	15	58576350	1.289e-11	58552402	58608108	55707	17	Serum/plasma NMR	EUR	2024	Nature	38448586	Minna K Karjalainen
LA	rs1318175	15	58586129	1.145e-13	58561006	58586129	25124	21	Serum/plasma NMR	EUR	2024	Nature	38448586	Minna K Karjalainen
LA	rs72740818	15	58654303	2.218e-14	58604998	58666679	61682	27	Serum/plasma NMR	EUR	2024	Nature	38448586	Minna K Karjalainen
LA	rs261291	15	58680178	6.435e-87	58670135	58716615	46481	104	Serum/plasma NMR	EUR	2024	Nature	38448586	Minna K Karjalainen
LA	rs8042174	15	58685970	7.418e-16	58685037	58711654	26618	8	Serum/plasma NMR	EUR	2024	Nature	38448586	Minna K Karjalainen
LA	rs17240832	15	58687370	2.304e-15	58659418	58709725	50308	15	Serum/plasma NMR	EUR	2024	Nature	38448586	Minna K Karjalainen
LA	rs62000866	15	58701049	6.911e-09	58701049	58701049	1	1	Serum/plasma NMR	EUR	2024	Nature	38448586	Minna K Karjalainen
LA	rs35684611	15	58721302	1.08e-11	58720405	58731455	11051	8	Serum/plasma NMR	EUR	2024	Nature	38448586	Minna K Karjalainen
LA	rs1800588	15	58723675	3.63e-99	58718998	58743709	24712	37	Serum/plasma NMR	EUR	2024	Nature	38448586	Minna K Karjalainen
LA	rs35511894	15	58723709	4.36e-09	58723709	58723709	1	1	Serum/plasma NMR	EUR	2024	Nature	38448586	Minna K Karjalainen
LA	rs8043310	15	58731818	4.962e-10	58731395	58741070	9676	6	Serum/plasma NMR	EUR	2024	Nature	38448586	Minna K Karjalainen
LA	rs35138338	15	58744481	1.523e-11	58744440	58744481	42	2	Serum/plasma NMR	EUR	2024	Nature	38448586	Minna K Karjalainen
LA	rs79787170	15	58754942	1.205e-11	58749309	58765397	16089	3	Serum/plasma NMR	EUR	2024	Nature	38448586	Minna K Karjalainen
LA	rs113298164	15	58855748	1.437e-09	58855748	58855748	1	1	Serum/plasma NMR	EUR	2024	Nature	38448586	Minna K Karjalainen
LA	rs34955778	16	15139594	4.413e-09	15130594	15139594	9001	2	Serum/plasma NMR	EUR	2024	Nature	38448586	Minna K Karjalainen
LA	rs12446515	16	56987015	2.567e-31	56985139	57005479	20341	33	Serum/plasma NMR	EUR	2024	Nature	38448586	Minna K Karjalainen
LA	rs7499892	16	57006590	2.712e-15	56999258	57017319	18062	8	Serum/plasma NMR	EUR	2024	Nature	38448586	Minna K Karjalainen
LA	rs2287997	16	72140553	9.235e-11	72075593	72148419	72827	6	Serum/plasma NMR	EUR	2024	Nature	38448586	Minna K Karjalainen
LA	rs77542162	17	67081278	2.049e-09	67081278	67081278	1	1	Serum/plasma NMR	EUR	2024	Nature	38448586	Minna K Karjalainen
LA	rs79943003	18	46754064	1.816e-21	46545976	46754064	208089	9	Serum/plasma NMR	EUR	2024	Nature	38448586	Minna K Karjalainen
LA	rs62102920	18	47049225	1.968e-08	47029289	47050544	21256	13	Serum/plasma NMR	EUR	2024	Nature	38448586	Minna K Karjalainen
LA	rs35816125	18	47088830	8.615e-13	47044216	47096016	51801	13	Serum/plasma NMR	EUR	2024	Nature	38448586	Minna K Karjalainen
LA	rs77960347	18	47109955	1.475e-37	46888639	47294121	405483	15	Serum/plasma NMR	EUR	2024	Nature	38448586	Minna K Karjalainen
LA	rs117623631	18	47113165	3.13e-12	47113165	47113165	1	1	Serum/plasma NMR	EUR	2024	Nature	38448586	Minna K Karjalainen
LA	rs9953437	18	47120600	2.607e-16	47062054	47147494	85441	22	Serum/plasma NMR	EUR	2024	Nature	38448586	Minna K Karjalainen
LA	rs7229377	18	47148299	9.814e-10	47148299	47148299	1	1	Serum/plasma NMR	EUR	2024	Nature	38448586	Minna K Karjalainen
LA	rs1943973	18	47179516	7.355e-24	47119423	47385799	266377	59	Serum/plasma NMR	EUR	2024	Nature	38448586	Minna K Karjalainen
LA	rs12454370	18	47201269	2.437e-08	47201269	47201269	1	1	Serum/plasma NMR	EUR	2024	Nature	38448586	Minna K Karjalainen
LA	rs12965067	18	47228943	4.835e-16	47187323	47273908	86586	35	Serum/plasma NMR	EUR	2024	Nature	38448586	Minna K Karjalainen
LA	rs9964067	18	47280410	1.371e-11	47185590	47405530	219941	106	Serum/plasma NMR	EUR	2024	Nature	38448586	Minna K Karjalainen
LA	rs78923237	18	47360060	1.646e-14	47360060	47360060	1	1	Serum/plasma NMR	EUR	2024	Nature	38448586	Minna K Karjalainen
LA	rs1217616	18	47442767	2.454e-09	47442767	47442767	1	1	Serum/plasma NMR	EUR	2024	Nature	38448586	Minna K Karjalainen
LA	rs350880	19	4153400	1.941e-08	4144209	4153659	9451	15	Serum/plasma NMR	EUR	2024	Nature	38448586	Minna K Karjalainen
LA	rs144591518	19	10518992	1.487e-09	10504616	10518992	14377	2	Serum/plasma NMR	EUR	2024	Nature	38448586	Minna K Karjalainen
LA	rs4804510	19	10703280	1.043e-10	10703280	10703280	1	1	Serum/plasma NMR	EUR	2024	Nature	38448586	Minna K Karjalainen
LA	rs147750986	19	10724675	2.878e-11	10634955	10724675	89721	3	Serum/plasma NMR	EUR	2024	Nature	38448586	Minna K Karjalainen
LA	rs117834294	19	10739265	3.729e-10	10634928	10739265	104338	2	Serum/plasma NMR	EUR	2024	Nature	38448586	Minna K Karjalainen
LA	rs185802315	19	10777054	1.533e-13	10644246	11002852	358607	4	Serum/plasma NMR	EUR	2024	Nature	38448586	Minna K Karjalainen
LA	rs8111962	19	10915324	3.35e-18	10675412	11148113	472702	151	Serum/plasma NMR	EUR	2024	Nature	38448586	Minna K Karjalainen
LA	rs143010953	19	10994088	6.073e-12	10798974	11141345	342372	4	Serum/plasma NMR	EUR	2024	Nature	38448586	Minna K Karjalainen
LA	rs1529711	19	11023434	7.441e-09	11023434	11023434	1	1	Serum/plasma NMR	EUR	2024	Nature	38448586	Minna K Karjalainen
LA	rs79638252	19	11051667	6.385e-12	11051667	11051667	1	1	Serum/plasma NMR	EUR	2024	Nature	38448586	Minna K Karjalainen
LA	rs3786721	19	11146499	1.661e-11	11059389	11146499	87111	3	Serum/plasma NMR	EUR	2024	Nature	38448586	Minna K Karjalainen
LA	rs542326876	19	11162223	2.022e-09	11162223	11162223	1	1	Serum/plasma NMR	EUR	2024	Nature	38448586	Minna K Karjalainen
LA	rs115594766	19	11190110	1.892e-82	10942872	11243445	300574	93	Serum/plasma NMR	EUR	2024	Nature	38448586	Minna K Karjalainen
LA	rs36005514	19	11190764	2.098e-08	11190764	11190764	1	1	Serum/plasma NMR	EUR	2024	Nature	38448586	Minna K Karjalainen
LA	rs2569550	19	11228745	8.542e-18	11163562	11228745	65184	8	Serum/plasma NMR	EUR	2024	Nature	38448586	Minna K Karjalainen
LA	rs72658867	19	11231203	1.254e-14	11219281	11231203	11923	2	Serum/plasma NMR	EUR	2024	Nature	38448586	Minna K Karjalainen
LA	rs3185010	19	11275842	9.417e-27	11206575	11277232	70658	53	Serum/plasma NMR	EUR	2024	Nature	38448586	Minna K Karjalainen
LA	rs117339792	19	11282298	1.436e-08	11282298	11282298	1	1	Serum/plasma NMR	EUR	2024	Nature	38448586	Minna K Karjalainen
LA	rs3745681	19	11303943	2.721e-09	11284302	11348098	63797	15	Serum/plasma NMR	EUR	2024	Nature	38448586	Minna K Karjalainen
LA	rs2278426	19	11350488	6.36e-29	11298369	11437168	138800	47	Serum/plasma NMR	EUR	2024	Nature	38448586	Minna K Karjalainen
LA	rs186659078	19	11433155	3.776e-11	11334682	11433155	98474	2	Serum/plasma NMR	EUR	2024	Nature	38448586	Minna K Karjalainen
LA	rs3810444	19	19103986	1.879e-14	19063559	19110422	46864	6	Serum/plasma NMR	EUR	2024	Nature	38448586	Minna K Karjalainen
LA	rs145717049	19	19130096	6.661e-09	19130096	19130096	1	1	Serum/plasma NMR	EUR	2024	Nature	38448586	Minna K Karjalainen
LA	rs12459686	19	19299961	1.422e-10	19299961	19299961	1	1	Serum/plasma NMR	EUR	2024	Nature	38448586	Minna K Karjalainen
LA	rs58542926	19	19379549	2.985e-35	19130750	19628037	497288	276	Serum/plasma NMR	EUR	2024	Nature	38448586	Minna K Karjalainen
LA	rs188247550	19	19396616	1.735e-31	19176612	19621301	444690	8	Serum/plasma NMR	EUR	2024	Nature	38448586	Minna K Karjalainen
LA	rs17217098	19	19702384	1.77e-26	19631444	19793545	162102	42	Serum/plasma NMR	EUR	2024	Nature	38448586	Minna K Karjalainen
LA	rs117414940	19	19855549	1.623e-08	19855549	19855549	1	1	Serum/plasma NMR	EUR	2024	Nature	38448586	Minna K Karjalainen
LA	rs141110858	19	19919422	2.282e-09	19919422	19919422	1	1	Serum/plasma NMR	EUR	2024	Nature	38448586	Minna K Karjalainen
LA	rs150617279	19	20139234	6.239e-11	20115517	20139234	23718	2	Serum/plasma NMR	EUR	2024	Nature	38448586	Minna K Karjalainen
LA	rs181275587	19	20486755	2.596e-10	20486755	20486755	1	1	Serum/plasma NMR	EUR	2024	Nature	38448586	Minna K Karjalainen
LA	rs62116778	19	44894070	8.929e-12	44836400	44958993	122594	5	Serum/plasma NMR	EUR	2024	Nature	38448586	Minna K Karjalainen
LA	rs111940814	19	45050328	1.002e-09	45050328	45050328	1	1	Serum/plasma NMR	EUR	2024	Nature	38448586	Minna K Karjalainen
LA	rs7260482	19	45143942	2.423e-08	45143942	45161566	17625	6	Serum/plasma NMR	EUR	2024	Nature	38448586	Minna K Karjalainen
LA	rs73048351	19	45160086	1.436e-17	45147396	45167544	20149	3	Serum/plasma NMR	EUR	2024	Nature	38448586	Minna K Karjalainen
LA	rs139267469	19	45162059	2.565e-11	45162059	45162059	1	1	Serum/plasma NMR	EUR	2024	Nature	38448586	Minna K Karjalainen
LA	rs2965156	19	45188429	4.211e-18	45188429	45188471	43	2	Serum/plasma NMR	EUR	2024	Nature	38448586	Minna K Karjalainen
LA	rs151330717	19	45196964	4.411e-30	44978625	45220896	242272	6	Serum/plasma NMR	EUR	2024	Nature	38448586	Minna K Karjalainen
LA	rs62120566	19	45197732	8.532e-26	45041317	45217477	176161	49	Serum/plasma NMR	EUR	2024	Nature	38448586	Minna K Karjalainen
LA	rs2965106	19	45232374	1.467e-12	45220941	45242107	21167	5	Serum/plasma NMR	EUR	2024	Nature	38448586	Minna K Karjalainen
LA	rs2965169	19	45251156	7.264e-32	45224236	45251156	26921	14	Serum/plasma NMR	EUR	2024	Nature	38448586	Minna K Karjalainen
LA	rs28399596	19	45310035	9.834e-39	45198060	45507696	309637	17	Serum/plasma NMR	EUR	2024	Nature	38448586	Minna K Karjalainen
LA	rs140824606	19	45311084	2.103e-10	45269725	45311084	41360	2	Serum/plasma NMR	EUR	2024	Nature	38448586	Minna K Karjalainen
LA	rs180887453	19	45318495	4.554e-08	45318495	45318495	1	1	Serum/plasma NMR	EUR	2024	Nature	38448586	Minna K Karjalainen
LA	rs28399665	19	45324897	4.681e-20	45324897	45333144	8248	2	Serum/plasma NMR	EUR	2024	Nature	38448586	Minna K Karjalainen
LA	rs547509922	19	45331261	6.297e-09	45331261	45331261	1	1	Serum/plasma NMR	EUR	2024	Nature	38448586	Minna K Karjalainen
LA	rs112616980	19	45336593	2.046e-10	45336593	45336593	1	1	Serum/plasma NMR	EUR	2024	Nature	38448586	Minna K Karjalainen
LA	rs3810143	19	45349402	2.546e-54	45324138	45409167	85030	78	Serum/plasma NMR	EUR	2024	Nature	38448586	Minna K Karjalainen
LA	rs138607350	19	45363820	1.641e-15	45302277	45363820	61544	2	Serum/plasma NMR	EUR	2024	Nature	38448586	Minna K Karjalainen
LA	rs519113	19	45376284	6.276e-36	45325738	45421744	96007	13	Serum/plasma NMR	EUR	2024	Nature	38448586	Minna K Karjalainen
LA	rs138914864	19	45379431	4.568e-08	45379431	45379431	1	1	Serum/plasma NMR	EUR	2024	Nature	38448586	Minna K Karjalainen
LA	rs6859	19	45382034	9.779e-39	45361632	45384116	22485	35	Serum/plasma NMR	EUR	2024	Nature	38448586	Minna K Karjalainen
LA	rs3745151	19	45385918	1.836e-08	45385918	45385918	1	1	Serum/plasma NMR	EUR	2024	Nature	38448586	Minna K Karjalainen
LA	rs118170342	19	45401868	5.432e-41	45344722	45438575	93854	11	Serum/plasma NMR	EUR	2024	Nature	38448586	Minna K Karjalainen
LA	rs141864196	19	45405499	6.567e-14	45405499	45427779	22281	3	Serum/plasma NMR	EUR	2024	Nature	38448586	Minna K Karjalainen
LA	rs405509	19	45408836	4.759e-13	45408836	45408836	1	1	Serum/plasma NMR	EUR	2024	Nature	38448586	Minna K Karjalainen
LA	rs429358	19	45411941	6.96e-207	45337918	45427125	89208	47	Serum/plasma NMR	EUR	2024	Nature	38448586	Minna K Karjalainen
LA	rs7412	19	45412079	0	45231821	45541782	309962	48	Serum/plasma NMR	EUR	2024	Nature	38448586	Minna K Karjalainen
LA	rs1081106	19	45413366	1.658e-15	45394211	45413366	19156	2	Serum/plasma NMR	EUR	2024	Nature	38448586	Minna K Karjalainen
LA	rs12691088	19	45418486	9.943e-24	45324756	45557302	232547	5	Serum/plasma NMR	EUR	2024	Nature	38448586	Minna K Karjalainen
LA	rs182067414	19	45425954	8.615e-09	45425954	45425954	1	1	Serum/plasma NMR	EUR	2024	Nature	38448586	Minna K Karjalainen
LA	rs147901416	19	45466792	1.237e-12	45448465	45523127	74663	14	Serum/plasma NMR	EUR	2024	Nature	38448586	Minna K Karjalainen
LA	rs146390218	19	45478352	5.512e-17	45478352	45691049	212698	3	Serum/plasma NMR	EUR	2024	Nature	38448586	Minna K Karjalainen
LA	rs7251460	19	45506772	9.475e-14	45447178	45509024	61847	11	Serum/plasma NMR	EUR	2024	Nature	38448586	Minna K Karjalainen
LA	rs187270432	19	45514061	4.678e-14	45514061	45704771	190711	5	Serum/plasma NMR	EUR	2024	Nature	38448586	Minna K Karjalainen
LA	rs74359223	19	45522289	1.634e-09	45445517	45522289	76773	2	Serum/plasma NMR	EUR	2024	Nature	38448586	Minna K Karjalainen
LA	rs546517243	19	45524593	2.888e-08	45524593	45524593	1	1	Serum/plasma NMR	EUR	2024	Nature	38448586	Minna K Karjalainen
LA	rs201269048	19	45574113	5.314e-10	45574113	45574113	1	1	Serum/plasma NMR	EUR	2024	Nature	38448586	Minna K Karjalainen
LA	rs3178166	19	45594170	2.911e-17	45588571	45676294	87724	19	Serum/plasma NMR	EUR	2024	Nature	38448586	Minna K Karjalainen
LA	rs10405086	19	45627235	5.814e-09	45606125	45651237	45113	15	Serum/plasma NMR	EUR	2024	Nature	38448586	Minna K Karjalainen
LA	rs149553138	19	45672478	4.159e-30	45672478	45880690	208213	4	Serum/plasma NMR	EUR	2024	Nature	38448586	Minna K Karjalainen
LA	rs10415392	19	45719790	3.834e-09	45718624	45721596	2973	3	Serum/plasma NMR	EUR	2024	Nature	38448586	Minna K Karjalainen
LA	rs188624748	19	45761361	2.262e-09	45761361	45761361	1	1	Serum/plasma NMR	EUR	2024	Nature	38448586	Minna K Karjalainen
LA	rs7255743	19	46018119	9.178e-17	46018119	46241332	223214	4	Serum/plasma NMR	EUR	2024	Nature	38448586	Minna K Karjalainen
LA	rs2287019	19	46202172	3.276e-08	46181392	46202172	20781	3	Serum/plasma NMR	EUR	2024	Nature	38448586	Minna K Karjalainen
LA	rs142385484	19	50016759	2.227e-10	49998849	50026266	27418	5	Serum/plasma NMR	EUR	2024	Nature	38448586	Minna K Karjalainen
LA	rs10419198	19	50038017	4.183e-10	50038017	50038017	1	1	Serum/plasma NMR	EUR	2024	Nature	38448586	Minna K Karjalainen
LA	rs2618566	20	17844684	7.649e-11	17843968	17850778	6811	12	Serum/plasma NMR	EUR	2024	Nature	38448586	Minna K Karjalainen
LA	rs1883711	20	39179822	3.332e-22	38985760	39197335	211576	5	Serum/plasma NMR	EUR	2024	Nature	38448586	Minna K Karjalainen
LA	rs6124250	20	39182347	6.18e-10	39178923	39228784	49862	23	Serum/plasma NMR	EUR	2024	Nature	38448586	Minna K Karjalainen
LA	rs6029510	20	39629400	1.472e-11	39614945	39705546	90602	26	Serum/plasma NMR	EUR	2024	Nature	38448586	Minna K Karjalainen
LA	rs6029632	20	39960342	9.892e-12	39713869	39970544	256676	80	Serum/plasma NMR	EUR	2024	Nature	38448586	Minna K Karjalainen
LA	rs1800961	20	43042364	3.705e-09	43042364	43042364	1	1	Serum/plasma NMR	EUR	2024	Nature	38448586	Minna K Karjalainen
LA	rs465500	22	21798907	8.656e-10	21798351	21806401	8051	3	Serum/plasma NMR	EUR	2024	Nature	38448586	Minna K Karjalainen
PUFAs%	rs6680258	1	40399488	1.211e-08	40391255	40421818	30564	10	Serum/plasma NMR	EUR	2024	Nature	38448586	Minna K Karjalainen
PUFAs%	rs11591147	1	55505647	3.561e-10	55505647	55505647	1	1	Serum/plasma NMR	EUR	2024	Nature	38448586	Minna K Karjalainen
PUFAs%	rs646776	1	109818530	3.412e-09	109817192	109822166	4975	10	Serum/plasma NMR	EUR	2024	Nature	38448586	Minna K Karjalainen
PUFAs%	rs673548	2	21237544	4.269e-09	21231524	21237544	6021	2	Serum/plasma NMR	EUR	2024	Nature	38448586	Minna K Karjalainen
PUFAs%	rs79945326	2	27170093	2.852e-08	27170093	27170093	1	1	Serum/plasma NMR	EUR	2024	Nature	38448586	Minna K Karjalainen
PUFAs%	rs6714780	2	27189063	8.032e-10	27189063	27323198	134136	3	Serum/plasma NMR	EUR	2024	Nature	38448586	Minna K Karjalainen
PUFAs%	rs1141313	2	27460968	2.85e-13	27387429	27491111	103683	41	Serum/plasma NMR	EUR	2024	Nature	38448586	Minna K Karjalainen
PUFAs%	rs13001266	2	27710421	4.018e-16	27538635	27735033	196399	5	Serum/plasma NMR	EUR	2024	Nature	38448586	Minna K Karjalainen
PUFAs%	rs1260326	2	27730940	6.676e-75	27482090	27967260	485171	247	Serum/plasma NMR	EUR	2024	Nature	38448586	Minna K Karjalainen
PUFAs%	rs77535061	2	27796159	3.113e-08	27796159	27796159	1	1	Serum/plasma NMR	EUR	2024	Nature	38448586	Minna K Karjalainen
PUFAs%	rs12624148	2	27956481	1.679e-11	27755112	28063994	308883	94	Serum/plasma NMR	EUR	2024	Nature	38448586	Minna K Karjalainen
PUFAs%	rs13030345	2	28003174	1.004e-24	27927968	28113911	185944	7	Serum/plasma NMR	EUR	2024	Nature	38448586	Minna K Karjalainen
PUFAs%	rs115640879	2	28268742	1.191e-14	28268742	28301540	32799	3	Serum/plasma NMR	EUR	2024	Nature	38448586	Minna K Karjalainen
PUFAs%	rs6547829	2	28323869	1.143e-09	28312773	28345789	33017	7	Serum/plasma NMR	EUR	2024	Nature	38448586	Minna K Karjalainen
PUFAs%	rs7349418	2	28443050	1.543e-09	28225861	28469963	244103	8	Serum/plasma NMR	EUR	2024	Nature	38448586	Minna K Karjalainen
PUFAs%	rs10195252	2	165513091	3.653e-14	165501849	165624349	122501	41	Serum/plasma NMR	EUR	2024	Nature	38448586	Minna K Karjalainen
PUFAs%	rs10021790	4	87772240	3.027e-08	87772240	87772240	1	1	Serum/plasma NMR	EUR	2024	Nature	38448586	Minna K Karjalainen
PUFAs%	rs60695258	4	88022709	5.705e-13	87799931	88141958	342028	91	Serum/plasma NMR	EUR	2024	Nature	38448586	Minna K Karjalainen
PUFAs%	rs9686661	5	55861786	2.934e-10	55856375	55861894	5520	10	Serum/plasma NMR	EUR	2024	Nature	38448586	Minna K Karjalainen
PUFAs%	rs272838	5	131638817	2.088e-08	131559199	131708877	149679	7	Serum/plasma NMR	EUR	2024	Nature	38448586	Minna K Karjalainen
PUFAs%	rs7712182	5	132386242	2.474e-08	132386241	132386242	2	2	Serum/plasma NMR	EUR	2024	Nature	38448586	Minna K Karjalainen
PUFAs%	rs2074493	6	31239776	2.545e-09	31113113	31318177	205065	16	Serum/plasma NMR	EUR	2024	Nature	38448586	Minna K Karjalainen
PUFAs%	rs998584	6	43757896	3.487e-08	43757896	43757896	1	1	Serum/plasma NMR	EUR	2024	Nature	38448586	Minna K Karjalainen
PUFAs%	rs9295128	6	160751531	2.006e-13	160687412	160759553	72142	4	Serum/plasma NMR	EUR	2024	Nature	38448586	Minna K Karjalainen
PUFAs%	rs182410411	6	160852415	2.765e-08	160852415	160852415	1	1	Serum/plasma NMR	EUR	2024	Nature	38448586	Minna K Karjalainen
PUFAs%	rs41272086	6	161008646	2.421e-14	160874032	161125454	251423	14	Serum/plasma NMR	EUR	2024	Nature	38448586	Minna K Karjalainen
PUFAs%	rs10455872	6	161010118	1.689e-45	160985526	161123451	137926	7	Serum/plasma NMR	EUR	2024	Nature	38448586	Minna K Karjalainen
PUFAs%	rs140570886	6	161013013	7.533e-17	160853746	161111700	257955	8	Serum/plasma NMR	EUR	2024	Nature	38448586	Minna K Karjalainen
PUFAs%	rs4722551	7	25991826	1.788e-08	25991826	25991826	1	1	Serum/plasma NMR	EUR	2024	Nature	38448586	Minna K Karjalainen
PUFAs%	rs34594435	7	72977249	2.197e-22	72823661	73059019	235359	126	Serum/plasma NMR	EUR	2024	Nature	38448586	Minna K Karjalainen
PUFAs%	rs4841133	8	9183664	2.294e-11	9177732	9220139	42408	17	Serum/plasma NMR	EUR	2024	Nature	38448586	Minna K Karjalainen
PUFAs%	rs7837390	8	19626120	1.395e-08	19625912	19632090	6179	3	Serum/plasma NMR	EUR	2024	Nature	38448586	Minna K Karjalainen
PUFAs%	rs78226669	8	19692353	2.827e-09	19668707	19692353	23647	2	Serum/plasma NMR	EUR	2024	Nature	38448586	Minna K Karjalainen
PUFAs%	rs10102717	8	19756813	4.466e-09	19756813	19757319	507	2	Serum/plasma NMR	EUR	2024	Nature	38448586	Minna K Karjalainen
PUFAs%	rs4466415	8	19776981	3.023e-19	19715236	19806671	91436	32	Serum/plasma NMR	EUR	2024	Nature	38448586	Minna K Karjalainen
PUFAs%	rs7844399	8	19785861	2.133e-08	19785861	19785861	1	1	Serum/plasma NMR	EUR	2024	Nature	38448586	Minna K Karjalainen
PUFAs%	rs10096633	8	19830921	1.356e-61	19763992	19974789	210798	243	Serum/plasma NMR	EUR	2024	Nature	38448586	Minna K Karjalainen
PUFAs%	rs6983170	8	19860161	1.973e-18	19749349	19956750	207402	134	Serum/plasma NMR	EUR	2024	Nature	38448586	Minna K Karjalainen
PUFAs%	rs75835816	8	19885513	1.293e-19	19750044	19939605	189562	5	Serum/plasma NMR	EUR	2024	Nature	38448586	Minna K Karjalainen
PUFAs%	rs6586891	8	19914598	1.188e-29	19854773	19943364	88592	63	Serum/plasma NMR	EUR	2024	Nature	38448586	Minna K Karjalainen
PUFAs%	rs13279860	8	19931114	1.961e-09	19931114	19934305	3192	3	Serum/plasma NMR	EUR	2024	Nature	38448586	Minna K Karjalainen
PUFAs%	rs2954021	8	126482077	1.429e-44	126447308	126514676	67369	66	Serum/plasma NMR	EUR	2024	Nature	38448586	Minna K Karjalainen
PUFAs%	rs55748921	8	126492927	9.258e-21	126492927	126492927	1	1	Serum/plasma NMR	EUR	2024	Nature	38448586	Minna K Karjalainen
PUFAs%	rs1791796	11	61409958	6.159e-12	61404161	61516476	112316	36	Serum/plasma NMR	EUR	2024	Nature	38448586	Minna K Karjalainen
PUFAs%	rs79519287	11	61531810	6.253e-10	61531810	61531810	1	1	Serum/plasma NMR	EUR	2024	Nature	38448586	Minna K Karjalainen
PUFAs%	rs740006	11	61557868	2.1e-11	61548796	61557868	9073	2	Serum/plasma NMR	EUR	2024	Nature	38448586	Minna K Karjalainen
PUFAs%	rs174546	11	61569830	2.87e-104	61518237	61678754	160518	149	Serum/plasma NMR	EUR	2024	Nature	38448586	Minna K Karjalainen
PUFAs%	rs7394579	11	61581450	1.147e-29	61581450	61581450	1	1	Serum/plasma NMR	EUR	2024	Nature	38448586	Minna K Karjalainen
PUFAs%	rs139957766	11	61607047	1.538e-22	61607047	61607047	1	1	Serum/plasma NMR	EUR	2024	Nature	38448586	Minna K Karjalainen
PUFAs%	rs73487492	11	61621611	5.282e-24	61579381	61649030	69650	28	Serum/plasma NMR	EUR	2024	Nature	38448586	Minna K Karjalainen
PUFAs%	rs3168072	11	61631510	1.472e-10	61627960	61632310	4351	4	Serum/plasma NMR	EUR	2024	Nature	38448586	Minna K Karjalainen
PUFAs%	rs190901480	11	61631803	1.453e-08	61631803	61631803	1	1	Serum/plasma NMR	EUR	2024	Nature	38448586	Minna K Karjalainen
PUFAs%	rs6591662	11	61635814	5.87e-14	61629377	61667879	38503	22	Serum/plasma NMR	EUR	2024	Nature	38448586	Minna K Karjalainen
PUFAs%	rs143744663	11	61685755	2.904e-08	61685755	61685755	1	1	Serum/plasma NMR	EUR	2024	Nature	38448586	Minna K Karjalainen
PUFAs%	rs147601416	11	62056667	6.572e-09	61927498	62056667	129170	2	Serum/plasma NMR	EUR	2024	Nature	38448586	Minna K Karjalainen
PUFAs%	rs2229738	11	68562328	5.529e-22	68562328	68696973	134646	9	Serum/plasma NMR	EUR	2024	Nature	38448586	Minna K Karjalainen
PUFAs%	rs1017641	11	68598783	2.384e-08	68598783	68598783	1	1	Serum/plasma NMR	EUR	2024	Nature	38448586	Minna K Karjalainen
PUFAs%	rs117151155	11	68722852	4.248e-08	68722852	68722852	1	1	Serum/plasma NMR	EUR	2024	Nature	38448586	Minna K Karjalainen
PUFAs%	rs7104343	11	116529024	1.944e-08	116529024	116529024	1	1	Serum/plasma NMR	EUR	2024	Nature	38448586	Minna K Karjalainen
PUFAs%	rs4938300	11	116567619	1.036e-08	116566538	116567619	1082	2	Serum/plasma NMR	EUR	2024	Nature	38448586	Minna K Karjalainen
PUFAs%	rs180360	11	116598988	7.648e-16	116539921	116698963	159043	40	Serum/plasma NMR	EUR	2024	Nature	38448586	Minna K Karjalainen
PUFAs%	rs139524394	11	116624922	1.391e-09	116624922	116645926	21005	2	Serum/plasma NMR	EUR	2024	Nature	38448586	Minna K Karjalainen
PUFAs%	rs964184	11	116648917	1.4e-70	116519358	116898886	379529	201	Serum/plasma NMR	EUR	2024	Nature	38448586	Minna K Karjalainen
PUFAs%	rs45611741	11	116663128	2.428e-15	116523568	116891007	367440	6	Serum/plasma NMR	EUR	2024	Nature	38448586	Minna K Karjalainen
PUFAs%	rs190151155	11	116687523	8.61e-09	116687523	116687523	1	1	Serum/plasma NMR	EUR	2024	Nature	38448586	Minna K Karjalainen
PUFAs%	rs138326449	11	116701354	9.314e-23	116701354	116701354	1	1	Serum/plasma NMR	EUR	2024	Nature	38448586	Minna K Karjalainen
PUFAs%	rs7116797	11	116707338	6.337e-20	116575473	116950232	374760	55	Serum/plasma NMR	EUR	2024	Nature	38448586	Minna K Karjalainen
PUFAs%	rs61907561	11	116726796	1.467e-12	116646820	116946788	299969	25	Serum/plasma NMR	EUR	2024	Nature	38448586	Minna K Karjalainen
PUFAs%	rs144018203	11	116916060	9.685e-12	116916060	116916060	1	1	Serum/plasma NMR	EUR	2024	Nature	38448586	Minna K Karjalainen
PUFAs%	rs6589592	11	116957907	1.433e-16	116957907	117081500	123594	28	Serum/plasma NMR	EUR	2024	Nature	38448586	Minna K Karjalainen
PUFAs%	rs77511949	11	116988040	9.285e-11	116985247	117091153	105907	42	Serum/plasma NMR	EUR	2024	Nature	38448586	Minna K Karjalainen
PUFAs%	rs186808413	11	117042408	2.03e-08	117042408	117042408	1	1	Serum/plasma NMR	EUR	2024	Nature	38448586	Minna K Karjalainen
PUFAs%	rs2013002	12	112200150	2.234e-08	112059557	112273499	213943	3	Serum/plasma NMR	EUR	2024	Nature	38448586	Minna K Karjalainen
PUFAs%	rs17630235	12	112591686	1.66e-08	112486818	112610714	123897	3	Serum/plasma NMR	EUR	2024	Nature	38448586	Minna K Karjalainen
PUFAs%	rs11066320	12	112906415	8.233e-09	112871372	112906415	35044	2	Serum/plasma NMR	EUR	2024	Nature	38448586	Minna K Karjalainen
PUFAs%	rs146131796	15	42450180	8.771e-12	42438962	42450180	11219	3	Serum/plasma NMR	EUR	2024	Nature	38448586	Minna K Karjalainen
PUFAs%	rs28364531	15	42701374	4.134e-13	42470336	42721845	251510	6	Serum/plasma NMR	EUR	2024	Nature	38448586	Minna K Karjalainen
PUFAs%	rs143875230	15	43278726	1.457e-15	43099550	43278726	179177	2	Serum/plasma NMR	EUR	2024	Nature	38448586	Minna K Karjalainen
PUFAs%	rs150844304	15	43726625	1.258e-22	43580645	43757184	176540	6	Serum/plasma NMR	EUR	2024	Nature	38448586	Minna K Karjalainen
PUFAs%	rs139974673	15	44027885	2.918e-25	43820717	44277216	456500	47	Serum/plasma NMR	EUR	2024	Nature	38448586	Minna K Karjalainen
PUFAs%	rs138893177	15	44297617	2.892e-18	44278161	44528862	250702	158	Serum/plasma NMR	EUR	2024	Nature	38448586	Minna K Karjalainen
PUFAs%	rs144310047	15	44636409	1.623e-15	44564692	44880783	316092	6	Serum/plasma NMR	EUR	2024	Nature	38448586	Minna K Karjalainen
PUFAs%	rs145326144	15	44936579	5.338e-13	44893645	44947434	53790	3	Serum/plasma NMR	EUR	2024	Nature	38448586	Minna K Karjalainen
PUFAs%	rs17821268	15	58651297	2.58e-09	58651297	58662090	10794	3	Serum/plasma NMR	EUR	2024	Nature	38448586	Minna K Karjalainen
PUFAs%	rs1601935	15	58671765	1.276e-11	58671765	58687603	15839	16	Serum/plasma NMR	EUR	2024	Nature	38448586	Minna K Karjalainen
PUFAs%	rs261334	15	58726744	1.676e-26	58718998	58742418	23421	29	Serum/plasma NMR	EUR	2024	Nature	38448586	Minna K Karjalainen
PUFAs%	rs113298164	15	58855748	3.715e-18	58855748	58855748	1	1	Serum/plasma NMR	EUR	2024	Nature	38448586	Minna K Karjalainen
PUFAs%	rs112884731	15	59504897	5.596e-10	59504897	59504897	1	1	Serum/plasma NMR	EUR	2024	Nature	38448586	Minna K Karjalainen
PUFAs%	rs11075253	16	15148646	1.561e-09	15148646	15172118	23473	3	Serum/plasma NMR	EUR	2024	Nature	38448586	Minna K Karjalainen
PUFAs%	rs12446515	16	56987015	2.718e-29	56985139	57005479	20341	37	Serum/plasma NMR	EUR	2024	Nature	38448586	Minna K Karjalainen
PUFAs%	rs7499892	16	57006590	8.55e-22	56999258	57017319	18062	10	Serum/plasma NMR	EUR	2024	Nature	38448586	Minna K Karjalainen
PUFAs%	rs289719	16	57009941	2.357e-09	57009376	57009941	566	3	Serum/plasma NMR	EUR	2024	Nature	38448586	Minna K Karjalainen
PUFAs%	rs28465467	16	67843538	2.999e-09	67839128	68092850	253723	34	Serum/plasma NMR	EUR	2024	Nature	38448586	Minna K Karjalainen
PUFAs%	rs11864819	16	68133263	2.664e-08	68105171	68243486	138316	7	Serum/plasma NMR	EUR	2024	Nature	38448586	Minna K Karjalainen
PUFAs%	rs193042029	17	4667984	6.681e-11	4667972	4871572	203601	8	Serum/plasma NMR	EUR	2024	Nature	38448586	Minna K Karjalainen
PUFAs%	rs72836561	17	41926126	1.293e-17	41776943	41926126	149184	7	Serum/plasma NMR	EUR	2024	Nature	38448586	Minna K Karjalainen
PUFAs%	rs116843064	19	8429323	4.345e-25	8429323	8627569	198247	4	Serum/plasma NMR	EUR	2024	Nature	38448586	Minna K Karjalainen
PUFAs%	rs112094197	19	45118701	1.972e-12	45118701	45118701	1	1	Serum/plasma NMR	EUR	2024	Nature	38448586	Minna K Karjalainen
PUFAs%	rs11881756	19	45220896	2.909e-11	45134682	45220896	86215	5	Serum/plasma NMR	EUR	2024	Nature	38448586	Minna K Karjalainen
PUFAs%	rs2927439	19	45242740	1.638e-10	45242740	45251156	8417	3	Serum/plasma NMR	EUR	2024	Nature	38448586	Minna K Karjalainen
PUFAs%	rs10420519	19	45298461	6.784e-21	45198060	45507696	309637	12	Serum/plasma NMR	EUR	2024	Nature	38448586	Minna K Karjalainen
PUFAs%	rs28399665	19	45324897	2.342e-09	45324897	45324897	1	1	Serum/plasma NMR	EUR	2024	Nature	38448586	Minna K Karjalainen
PUFAs%	rs56394238	19	45335676	4.698e-14	45329214	45357003	27790	22	Serum/plasma NMR	EUR	2024	Nature	38448586	Minna K Karjalainen
PUFAs%	rs2199576	19	45345708	6.512e-11	45345708	45345708	1	1	Serum/plasma NMR	EUR	2024	Nature	38448586	Minna K Karjalainen
PUFAs%	rs11083749	19	45384105	2.234e-13	45380970	45384105	3136	2	Serum/plasma NMR	EUR	2024	Nature	38448586	Minna K Karjalainen
PUFAs%	rs405509	19	45408836	2.967e-19	45385759	45416291	30533	4	Serum/plasma NMR	EUR	2024	Nature	38448586	Minna K Karjalainen
PUFAs%	rs7412	19	45412079	4.79e-171	45231821	45541782	309962	52	Serum/plasma NMR	EUR	2024	Nature	38448586	Minna K Karjalainen
PUFAs%	rs12721046	19	45421254	1.944e-09	45421254	45427125	5872	5	Serum/plasma NMR	EUR	2024	Nature	38448586	Minna K Karjalainen
PUFAs%	rs182067414	19	45425954	2.84e-09	45425954	45425954	1	1	Serum/plasma NMR	EUR	2024	Nature	38448586	Minna K Karjalainen
PUFAs%	rs11083761	19	45655636	7.048e-10	45655636	45655636	1	1	Serum/plasma NMR	EUR	2024	Nature	38448586	Minna K Karjalainen
PUFAs%	rs149553138	19	45672478	4.826e-11	45672478	45672478	1	1	Serum/plasma NMR	EUR	2024	Nature	38448586	Minna K Karjalainen
PUFAs%	rs838144	19	49250239	2.752e-12	49206985	49250657	43673	56	Serum/plasma NMR	EUR	2024	Nature	38448586	Minna K Karjalainen
PUFAs%	rs6065904	20	44534651	3.88e-10	44534651	44551855	17205	4	Serum/plasma NMR	EUR	2024	Nature	38448586	Minna K Karjalainen
Omega-3%	rs12755487	1	29716614	1.173e-08	29716614	29716614	1	1	Serum/plasma NMR	EUR	2024	Nature	38448586	Minna K Karjalainen
Omega-3%	rs4660188	1	41805849	3.298e-08	41805849	41805849	1	1	Serum/plasma NMR	EUR	2024	Nature	38448586	Minna K Karjalainen
Omega-3%	rs4846923	1	230307222	1.344e-10	230279582	230307222	27641	41	Serum/plasma NMR	EUR	2024	Nature	38448586	Minna K Karjalainen
Omega-3%	rs512535	2	21267782	1.97e-08	21265141	21270057	4917	4	Serum/plasma NMR	EUR	2024	Nature	38448586	Minna K Karjalainen
Omega-3%	rs270615	5	131641573	6.664e-11	131559199	131737030	177832	149	Serum/plasma NMR	EUR	2024	Nature	38448586	Minna K Karjalainen
Omega-3%	rs78425119	6	160501825	2.301e-11	160416770	160551486	134717	9	Serum/plasma NMR	EUR	2024	Nature	38448586	Minna K Karjalainen
Omega-3%	rs998203	6	160517888	1.781e-09	160468278	160575985	107708	28	Serum/plasma NMR	EUR	2024	Nature	38448586	Minna K Karjalainen
Omega-3%	rs62440901	6	160569068	2.483e-08	160569068	160574535	5468	2	Serum/plasma NMR	EUR	2024	Nature	38448586	Minna K Karjalainen
Omega-3%	rs35465966	8	19873556	6.926e-10	19815556	19876115	60560	16	Serum/plasma NMR	EUR	2024	Nature	38448586	Minna K Karjalainen
Omega-3%	rs10761716	10	64882300	3.251e-15	64874754	64887856	13103	4	Serum/plasma NMR	EUR	2024	Nature	38448586	Minna K Karjalainen
Omega-3%	rs4310508	10	65138573	8.871e-17	64904071	65384567	480497	152	Serum/plasma NMR	EUR	2024	Nature	38448586	Minna K Karjalainen
Omega-3%	rs10761789	10	65396564	1.795e-09	65390634	65400080	9447	6	Serum/plasma NMR	EUR	2024	Nature	38448586	Minna K Karjalainen
Omega-3%	rs79574188	11	59133240	3.08e-08	59133240	59133240	1	1	Serum/plasma NMR	EUR	2024	Nature	38448586	Minna K Karjalainen
Omega-3%	rs117785973	11	59482841	3.907e-10	59364284	59482841	118558	2	Serum/plasma NMR	EUR	2024	Nature	38448586	Minna K Karjalainen
Omega-3%	rs489172	11	60637164	3.033e-12	60637164	60784275	147112	2	Serum/plasma NMR	EUR	2024	Nature	38448586	Minna K Karjalainen
Omega-3%	rs117370004	11	60660665	2.434e-09	60654002	60660665	6664	2	Serum/plasma NMR	EUR	2024	Nature	38448586	Minna K Karjalainen
Omega-3%	rs78880913	11	60702637	6.941e-09	60664620	60821881	157262	5	Serum/plasma NMR	EUR	2024	Nature	38448586	Minna K Karjalainen
Omega-3%	rs111591404	11	60705591	2.237e-12	60654564	60739663	85100	3	Serum/plasma NMR	EUR	2024	Nature	38448586	Minna K Karjalainen
Omega-3%	rs146973607	11	60726930	8.547e-14	60726930	60726930	1	1	Serum/plasma NMR	EUR	2024	Nature	38448586	Minna K Karjalainen
Omega-3%	rs139907587	11	60786289	2.08e-23	60624993	60786289	161297	3	Serum/plasma NMR	EUR	2024	Nature	38448586	Minna K Karjalainen
Omega-3%	rs541872	11	60825279	8.091e-11	60763134	60826076	62943	9	Serum/plasma NMR	EUR	2024	Nature	38448586	Minna K Karjalainen
Omega-3%	rs142064115	11	60865168	2.148e-12	60865168	60865168	1	1	Serum/plasma NMR	EUR	2024	Nature	38448586	Minna K Karjalainen
Omega-3%	rs138570691	11	60872108	4.954e-13	60872108	60958040	85933	4	Serum/plasma NMR	EUR	2024	Nature	38448586	Minna K Karjalainen
Omega-3%	rs754382	11	60899767	8.592e-11	60878662	60919271	40610	7	Serum/plasma NMR	EUR	2024	Nature	38448586	Minna K Karjalainen
Omega-3%	rs186832402	11	60953618	6.055e-16	60932110	61059278	127169	3	Serum/plasma NMR	EUR	2024	Nature	38448586	Minna K Karjalainen
Omega-3%	rs7934157	11	60955332	1.015e-21	60889640	60955332	65693	5	Serum/plasma NMR	EUR	2024	Nature	38448586	Minna K Karjalainen
Omega-3%	rs4938998	11	61017871	6.351e-12	61017871	61018328	458	3	Serum/plasma NMR	EUR	2024	Nature	38448586	Minna K Karjalainen
Omega-3%	rs117213638	11	61090158	1.016e-09	61065569	61090158	24590	2	Serum/plasma NMR	EUR	2024	Nature	38448586	Minna K Karjalainen
Omega-3%	rs61895954	11	61165565	2.222e-08	61165565	61165565	1	1	Serum/plasma NMR	EUR	2024	Nature	38448586	Minna K Karjalainen
Omega-3%	rs146349940	11	61228701	2.934e-10	61078468	61233186	154719	4	Serum/plasma NMR	EUR	2024	Nature	38448586	Minna K Karjalainen
Omega-3%	rs190062328	11	61249996	5.083e-15	61016506	61249996	233491	7	Serum/plasma NMR	EUR	2024	Nature	38448586	Minna K Karjalainen
Omega-3%	rs71490328	11	61281519	5.97e-26	61249383	61425962	176580	57	Serum/plasma NMR	EUR	2024	Nature	38448586	Minna K Karjalainen
Omega-3%	rs3741259	11	61282350	3.302e-20	61266174	61282350	16177	4	Serum/plasma NMR	EUR	2024	Nature	38448586	Minna K Karjalainen
Omega-3%	rs117566820	11	61285641	1.279e-13	61211505	61285641	74137	3	Serum/plasma NMR	EUR	2024	Nature	38448586	Minna K Karjalainen
Omega-3%	rs111352609	11	61285973	4.9e-08	61285973	61285973	1	1	Serum/plasma NMR	EUR	2024	Nature	38448586	Minna K Karjalainen
Omega-3%	rs73496248	11	61295920	4.978e-11	61295920	61316134	20215	2	Serum/plasma NMR	EUR	2024	Nature	38448586	Minna K Karjalainen
Omega-3%	rs192017412	11	61298932	8.142e-28	61298932	61298932	1	1	Serum/plasma NMR	EUR	2024	Nature	38448586	Minna K Karjalainen
Omega-3%	rs11230735	11	61302244	4.413e-22	61302244	61379646	77403	5	Serum/plasma NMR	EUR	2024	Nature	38448586	Minna K Karjalainen
Omega-3%	rs7943872	11	61304102	6.758e-11	61304102	61304102	1	1	Serum/plasma NMR	EUR	2024	Nature	38448586	Minna K Karjalainen
Omega-3%	rs150684478	11	61312726	1.401e-21	61108388	61370215	261828	5	Serum/plasma NMR	EUR	2024	Nature	38448586	Minna K Karjalainen
Omega-3%	rs186440413	11	61322647	3.788e-22	61193574	61322647	129074	2	Serum/plasma NMR	EUR	2024	Nature	38448586	Minna K Karjalainen
Omega-3%	rs150107774	11	61350569	3.814e-08	61350569	61384999	34431	2	Serum/plasma NMR	EUR	2024	Nature	38448586	Minna K Karjalainen
Omega-3%	rs112780916	11	61379971	6.071e-13	61379971	61379971	1	1	Serum/plasma NMR	EUR	2024	Nature	38448586	Minna K Karjalainen
Omega-3%	rs190713252	11	61382593	2.794e-16	61382593	61445716	63124	2	Serum/plasma NMR	EUR	2024	Nature	38448586	Minna K Karjalainen
Omega-3%	rs112272113	11	61386052	6.515e-30	61310122	61386052	75931	2	Serum/plasma NMR	EUR	2024	Nature	38448586	Minna K Karjalainen
Omega-3%	rs182186090	11	61387161	7.311e-20	61387161	61601260	214100	3	Serum/plasma NMR	EUR	2024	Nature	38448586	Minna K Karjalainen
Omega-3%	rs146671826	11	61391906	1.012e-17	61385870	61391906	6037	2	Serum/plasma NMR	EUR	2024	Nature	38448586	Minna K Karjalainen
Omega-3%	rs191221867	11	61399916	1.623e-09	61399916	61399916	1	1	Serum/plasma NMR	EUR	2024	Nature	38448586	Minna K Karjalainen
Omega-3%	rs1791786	11	61399965	8.515e-26	61399965	61446983	47019	3	Serum/plasma NMR	EUR	2024	Nature	38448586	Minna K Karjalainen
Omega-3%	rs183986993	11	61408729	8.213e-28	61358273	61548004	189732	8	Serum/plasma NMR	EUR	2024	Nature	38448586	Minna K Karjalainen
Omega-3%	rs116973573	11	61408765	4.236e-12	61408765	61408765	1	1	Serum/plasma NMR	EUR	2024	Nature	38448586	Minna K Karjalainen
Omega-3%	rs1791794	11	61437088	1.426e-16	61437088	61503381	66294	8	Serum/plasma NMR	EUR	2024	Nature	38448586	Minna K Karjalainen
Omega-3%	rs191764606	11	61445368	1.277e-13	61437166	61445368	8203	2	Serum/plasma NMR	EUR	2024	Nature	38448586	Minna K Karjalainen
Omega-3%	rs117186302	11	61456420	2.539e-08	61456420	61456420	1	1	Serum/plasma NMR	EUR	2024	Nature	38448586	Minna K Karjalainen
Omega-3%	rs533665305	11	61463351	2.505e-26	61463351	61686144	222794	2	Serum/plasma NMR	EUR	2024	Nature	38448586	Minna K Karjalainen
Omega-3%	rs112687416	11	61464124	1.021e-52	61376274	61526688	150415	4	Serum/plasma NMR	EUR	2024	Nature	38448586	Minna K Karjalainen
Omega-3%	rs149308262	11	61465032	2.204e-27	61322788	61511271	188484	7	Serum/plasma NMR	EUR	2024	Nature	38448586	Minna K Karjalainen
Omega-3%	rs17827918	11	61468165	2.906e-39	61443922	61516910	72989	21	Serum/plasma NMR	EUR	2024	Nature	38448586	Minna K Karjalainen
Omega-3%	rs198435	11	61483324	1.17e-90	61391640	61640009	248370	61	Serum/plasma NMR	EUR	2024	Nature	38448586	Minna K Karjalainen
Omega-3%	rs192081213	11	61489874	2.399e-09	61489874	61489874	1	1	Serum/plasma NMR	EUR	2024	Nature	38448586	Minna K Karjalainen
Omega-3%	rs113263760	11	61495943	8.6e-29	61495943	61586571	90629	2	Serum/plasma NMR	EUR	2024	Nature	38448586	Minna K Karjalainen
Omega-3%	rs78567666	11	61517777	2.425e-12	61339648	61517777	178130	3	Serum/plasma NMR	EUR	2024	Nature	38448586	Minna K Karjalainen
Omega-3%	rs190585648	11	61521231	3.964e-08	61521231	61521231	1	1	Serum/plasma NMR	EUR	2024	Nature	38448586	Minna K Karjalainen
Omega-3%	rs572537530	11	61529656	4.591e-52	61421763	61529656	107894	3	Serum/plasma NMR	EUR	2024	Nature	38448586	Minna K Karjalainen
Omega-3%	rs61896137	11	61530500	1.88e-09	61530500	61530500	1	1	Serum/plasma NMR	EUR	2024	Nature	38448586	Minna K Karjalainen
Omega-3%	rs79519287	11	61531810	1.016e-63	61406089	61631521	225433	12	Serum/plasma NMR	EUR	2024	Nature	38448586	Minna K Karjalainen
Omega-3%	rs572050827	11	61533013	8.937e-21	61533013	61533013	1	1	Serum/plasma NMR	EUR	2024	Nature	38448586	Minna K Karjalainen
Omega-3%	rs198467	11	61533908	5.773e-56	61406542	61665122	258581	30	Serum/plasma NMR	EUR	2024	Nature	38448586	Minna K Karjalainen
Omega-3%	rs181294507	11	61534291	1.874e-10	61534291	61534291	1	1	Serum/plasma NMR	EUR	2024	Nature	38448586	Minna K Karjalainen
Omega-3%	rs174528	11	61543499	0	61518237	61678754	160518	163	Serum/plasma NMR	EUR	2024	Nature	38448586	Minna K Karjalainen
Omega-3%	rs12418216	11	61549399	2.498e-16	61549399	61549399	1	1	Serum/plasma NMR	EUR	2024	Nature	38448586	Minna K Karjalainen
Omega-3%	rs148999057	11	61552108	3.674e-08	61549792	61552108	2317	2	Serum/plasma NMR	EUR	2024	Nature	38448586	Minna K Karjalainen
Omega-3%	rs17762402	11	61553201	2.497e-50	61441116	61676505	235390	9	Serum/plasma NMR	EUR	2024	Nature	38448586	Minna K Karjalainen
Omega-3%	rs12786694	11	61556074	2.035e-21	61556074	61605608	49535	3	Serum/plasma NMR	EUR	2024	Nature	38448586	Minna K Karjalainen
Omega-3%	rs740006	11	61557868	3.38e-111	61548796	61684550	135755	4	Serum/plasma NMR	EUR	2024	Nature	38448586	Minna K Karjalainen
Omega-3%	rs7394579	11	61581450	0	61581450	61581450	1	1	Serum/plasma NMR	EUR	2024	Nature	38448586	Minna K Karjalainen
Omega-3%	rs174569	11	61594164	1.54e-93	61405853	61632310	226458	12	Serum/plasma NMR	EUR	2024	Nature	38448586	Minna K Karjalainen
Omega-3%	rs11230803	11	61599991	2.132e-17	61599991	61680386	80396	2	Serum/plasma NMR	EUR	2024	Nature	38448586	Minna K Karjalainen
Omega-3%	rs12577069	11	61600167	2.211e-37	61600167	61600167	1	1	Serum/plasma NMR	EUR	2024	Nature	38448586	Minna K Karjalainen
Omega-3%	rs184548323	11	61600375	9.612e-29	61600375	61600375	1	1	Serum/plasma NMR	EUR	2024	Nature	38448586	Minna K Karjalainen
Omega-3%	rs72920193	11	61602572	9.575e-20	61602572	61602572	1	1	Serum/plasma NMR	EUR	2024	Nature	38448586	Minna K Karjalainen
Omega-3%	rs35827276	11	61606500	4.556e-11	61606500	61606500	1	1	Serum/plasma NMR	EUR	2024	Nature	38448586	Minna K Karjalainen
Omega-3%	rs139957766	11	61607047	1.45e-172	61568827	61674248	105422	6	Serum/plasma NMR	EUR	2024	Nature	38448586	Minna K Karjalainen
Omega-3%	rs80349011	11	61607457	6.462e-21	61452741	61607457	154717	5	Serum/plasma NMR	EUR	2024	Nature	38448586	Minna K Karjalainen
Omega-3%	rs73487492	11	61621611	1.06e-217	61545842	61653164	107323	32	Serum/plasma NMR	EUR	2024	Nature	38448586	Minna K Karjalainen
Omega-3%	rs560586208	11	61627203	3.496e-27	61627203	61627203	1	1	Serum/plasma NMR	EUR	2024	Nature	38448586	Minna K Karjalainen
Omega-3%	rs183164194	11	61628503	9.108e-14	61628503	61643135	14633	2	Serum/plasma NMR	EUR	2024	Nature	38448586	Minna K Karjalainen
Omega-3%	rs113003506	11	61629377	3.57e-145	61547951	61689412	141462	34	Serum/plasma NMR	EUR	2024	Nature	38448586	Minna K Karjalainen
Omega-3%	rs190901480	11	61631803	5.255e-40	61631803	61631803	1	1	Serum/plasma NMR	EUR	2024	Nature	38448586	Minna K Karjalainen
Omega-3%	rs75306442	11	61641396	1.483e-25	61641396	61641396	1	1	Serum/plasma NMR	EUR	2024	Nature	38448586	Minna K Karjalainen
Omega-3%	rs7115739	11	61641717	2.804e-50	61586518	61720537	134020	13	Serum/plasma NMR	EUR	2024	Nature	38448586	Minna K Karjalainen
Omega-3%	rs185148480	11	61648514	3.997e-10	61648514	61674298	25785	2	Serum/plasma NMR	EUR	2024	Nature	38448586	Minna K Karjalainen
Omega-3%	rs116962591	11	61662448	5.029e-67	61662448	61770303	107856	7	Serum/plasma NMR	EUR	2024	Nature	38448586	Minna K Karjalainen
Omega-3%	rs174472	11	61671956	6.885e-41	61660704	61770899	110196	16	Serum/plasma NMR	EUR	2024	Nature	38448586	Minna K Karjalainen
Omega-3%	rs143744663	11	61685755	3.173e-41	61685755	61685755	1	1	Serum/plasma NMR	EUR	2024	Nature	38448586	Minna K Karjalainen
Omega-3%	rs174480	11	61685790	1.862e-18	61685790	61685790	1	1	Serum/plasma NMR	EUR	2024	Nature	38448586	Minna K Karjalainen
Omega-3%	rs192343326	11	61689764	6.108e-09	61689764	61689764	1	1	Serum/plasma NMR	EUR	2024	Nature	38448586	Minna K Karjalainen
Omega-3%	rs2727258	11	61690183	4.478e-19	61690183	61705207	15025	2	Serum/plasma NMR	EUR	2024	Nature	38448586	Minna K Karjalainen
Omega-3%	rs11825591	11	61693684	7.878e-29	61633736	61707645	73910	10	Serum/plasma NMR	EUR	2024	Nature	38448586	Minna K Karjalainen
Omega-3%	rs185027945	11	61706477	1.125e-08	61640659	61706477	65819	2	Serum/plasma NMR	EUR	2024	Nature	38448586	Minna K Karjalainen
Omega-3%	rs138735068	11	61712198	1.026e-23	61663214	61712198	48985	3	Serum/plasma NMR	EUR	2024	Nature	38448586	Minna K Karjalainen
Omega-3%	rs2727260	11	61712242	2.881e-44	61712131	61744672	32542	16	Serum/plasma NMR	EUR	2024	Nature	38448586	Minna K Karjalainen
Omega-3%	rs195166	11	61721584	1.717e-41	61714032	61783433	69402	19	Serum/plasma NMR	EUR	2024	Nature	38448586	Minna K Karjalainen
Omega-3%	rs148662546	11	61726953	1.356e-21	61726953	61726953	1	1	Serum/plasma NMR	EUR	2024	Nature	38448586	Minna K Karjalainen
Omega-3%	rs57815521	11	61728147	1.622e-14	61728147	61728147	1	1	Serum/plasma NMR	EUR	2024	Nature	38448586	Minna K Karjalainen
Omega-3%	rs1801621	11	61731727	2.565e-34	61692341	61938745	246405	37	Serum/plasma NMR	EUR	2024	Nature	38448586	Minna K Karjalainen
Omega-3%	rs195446	11	61742966	1.305e-14	61739586	61893539	153954	4	Serum/plasma NMR	EUR	2024	Nature	38448586	Minna K Karjalainen
Omega-3%	rs117832375	11	61742972	1.189e-12	61742972	61795586	52615	3	Serum/plasma NMR	EUR	2024	Nature	38448586	Minna K Karjalainen
Omega-3%	rs187651672	11	61750516	8.31e-09	61750516	61750516	1	1	Serum/plasma NMR	EUR	2024	Nature	38448586	Minna K Karjalainen
Omega-3%	rs34176135	11	61755845	6.929e-33	61730183	61803683	73501	60	Serum/plasma NMR	EUR	2024	Nature	38448586	Minna K Karjalainen
Omega-3%	rs76686919	11	61770207	2.418e-08	61770207	61770207	1	1	Serum/plasma NMR	EUR	2024	Nature	38448586	Minna K Karjalainen
Omega-3%	rs150228062	11	61782213	4.242e-08	61782213	61782213	1	1	Serum/plasma NMR	EUR	2024	Nature	38448586	Minna K Karjalainen
Omega-3%	rs143385562	11	61788314	1.252e-20	61750623	61809144	58522	3	Serum/plasma NMR	EUR	2024	Nature	38448586	Minna K Karjalainen
Omega-3%	rs556382879	11	61803863	1.614e-19	61803863	61947035	143173	4	Serum/plasma NMR	EUR	2024	Nature	38448586	Minna K Karjalainen
Omega-3%	rs259874	11	61811441	9.387e-16	61811441	61811441	1	1	Serum/plasma NMR	EUR	2024	Nature	38448586	Minna K Karjalainen
Omega-3%	rs10897211	11	61823576	8.09e-20	61823576	61823576	1	1	Serum/plasma NMR	EUR	2024	Nature	38448586	Minna K Karjalainen
Omega-3%	rs147981159	11	61824298	1.099e-23	61824298	61824298	1	1	Serum/plasma NMR	EUR	2024	Nature	38448586	Minna K Karjalainen
Omega-3%	rs192414055	11	61825548	7.161e-17	61600699	61825548	224850	3	Serum/plasma NMR	EUR	2024	Nature	38448586	Minna K Karjalainen
Omega-3%	rs387137	11	61830169	8.844e-45	61815803	62009611	193809	91	Serum/plasma NMR	EUR	2024	Nature	38448586	Minna K Karjalainen
Omega-3%	rs145582915	11	61834835	1.023e-16	61834835	61834835	1	1	Serum/plasma NMR	EUR	2024	Nature	38448586	Minna K Karjalainen
Omega-3%	rs2868725	11	61858135	6.723e-21	61812848	62088555	275708	55	Serum/plasma NMR	EUR	2024	Nature	38448586	Minna K Karjalainen
Omega-3%	rs144272204	11	61900103	4.406e-10	61900103	61900103	1	1	Serum/plasma NMR	EUR	2024	Nature	38448586	Minna K Karjalainen
Omega-3%	rs188564047	11	61909032	2.599e-09	61909032	61909032	1	1	Serum/plasma NMR	EUR	2024	Nature	38448586	Minna K Karjalainen
Omega-3%	rs1792932	11	61971414	8.876e-15	61900987	61971537	70551	7	Serum/plasma NMR	EUR	2024	Nature	38448586	Minna K Karjalainen
Omega-3%	rs193173612	11	61971574	2.539e-27	61971574	62177851	206278	3	Serum/plasma NMR	EUR	2024	Nature	38448586	Minna K Karjalainen
Omega-3%	rs192699854	11	61971710	1.488e-13	61843546	61971710	128165	6	Serum/plasma NMR	EUR	2024	Nature	38448586	Minna K Karjalainen
Omega-3%	rs147759226	11	62056806	3.442e-12	62017049	62205764	188716	3	Serum/plasma NMR	EUR	2024	Nature	38448586	Minna K Karjalainen
Omega-3%	rs144771444	11	62104809	2.332e-29	61902506	62255128	352623	71	Serum/plasma NMR	EUR	2024	Nature	38448586	Minna K Karjalainen
Omega-3%	rs61893640	11	62171540	1.75e-12	62143305	62195359	52055	3	Serum/plasma NMR	EUR	2024	Nature	38448586	Minna K Karjalainen
Omega-3%	rs148891387	11	62172925	1.665e-22	62172925	62172925	1	1	Serum/plasma NMR	EUR	2024	Nature	38448586	Minna K Karjalainen
Omega-3%	rs148410388	11	62178954	2.069e-09	62176801	62178954	2154	2	Serum/plasma NMR	EUR	2024	Nature	38448586	Minna K Karjalainen
Omega-3%	rs190671103	11	62184928	4.509e-08	62184928	62184928	1	1	Serum/plasma NMR	EUR	2024	Nature	38448586	Minna K Karjalainen
Omega-3%	rs72923298	11	62196934	1.98e-09	62196934	62200969	4036	2	Serum/plasma NMR	EUR	2024	Nature	38448586	Minna K Karjalainen
Omega-3%	rs2509955	11	62200016	5.01e-10	62199593	62201131	1539	4	Serum/plasma NMR	EUR	2024	Nature	38448586	Minna K Karjalainen
Omega-3%	rs3018616	11	62225775	1.843e-09	62225775	62225775	1	1	Serum/plasma NMR	EUR	2024	Nature	38448586	Minna K Karjalainen
Omega-3%	rs186200734	11	62273815	3.828e-19	62273815	62273815	1	1	Serum/plasma NMR	EUR	2024	Nature	38448586	Minna K Karjalainen
Omega-3%	rs117456286	11	62345761	2.148e-08	62345761	62345761	1	1	Serum/plasma NMR	EUR	2024	Nature	38448586	Minna K Karjalainen
Omega-3%	rs184202608	11	62506066	4.797e-14	62506066	62611979	105914	3	Serum/plasma NMR	EUR	2024	Nature	38448586	Minna K Karjalainen
Omega-3%	rs188841384	11	62681301	1.398e-17	62533875	62879841	345967	6	Serum/plasma NMR	EUR	2024	Nature	38448586	Minna K Karjalainen
Omega-3%	rs72931328	11	62685079	8.024e-09	62675063	62685417	10355	10	Serum/plasma NMR	EUR	2024	Nature	38448586	Minna K Karjalainen
Omega-3%	rs138916993	11	62734217	1.169e-10	62734217	62734217	1	1	Serum/plasma NMR	EUR	2024	Nature	38448586	Minna K Karjalainen
Omega-3%	rs144114429	11	62831005	1.598e-08	62831005	62831005	1	1	Serum/plasma NMR	EUR	2024	Nature	38448586	Minna K Karjalainen
Omega-3%	rs117712073	11	62908981	1.321e-11	62799331	62908981	109651	3	Serum/plasma NMR	EUR	2024	Nature	38448586	Minna K Karjalainen
Omega-3%	rs55682935	11	63005751	2.59e-11	62818640	63005751	187112	3	Serum/plasma NMR	EUR	2024	Nature	38448586	Minna K Karjalainen
Omega-3%	rs149657718	11	63101589	1.781e-08	63101589	63101589	1	1	Serum/plasma NMR	EUR	2024	Nature	38448586	Minna K Karjalainen
Omega-3%	rs143847726	11	63187284	1.748e-15	62998368	63187284	188917	4	Serum/plasma NMR	EUR	2024	Nature	38448586	Minna K Karjalainen
Omega-3%	rs140534187	11	63209478	4.585e-08	63209478	63209478	1	1	Serum/plasma NMR	EUR	2024	Nature	38448586	Minna K Karjalainen
Omega-3%	rs139010360	11	63448465	1.383e-11	63448465	63526236	77772	2	Serum/plasma NMR	EUR	2024	Nature	38448586	Minna K Karjalainen
Omega-3%	rs12418951	11	63522331	1.51e-10	63415859	63522331	106473	3	Serum/plasma NMR	EUR	2024	Nature	38448586	Minna K Karjalainen
Omega-3%	rs142967340	11	63862726	3.629e-09	63862726	63971746	109021	2	Serum/plasma NMR	EUR	2024	Nature	38448586	Minna K Karjalainen
Omega-3%	rs184900016	11	64218429	1.639e-08	64218429	64218429	1	1	Serum/plasma NMR	EUR	2024	Nature	38448586	Minna K Karjalainen
Omega-3%	rs149901958	11	66834232	3.745e-09	66834232	66834232	1	1	Serum/plasma NMR	EUR	2024	Nature	38448586	Minna K Karjalainen
Omega-3%	rs76939029	11	67992227	2.201e-12	67992227	67992227	1	1	Serum/plasma NMR	EUR	2024	Nature	38448586	Minna K Karjalainen
Omega-3%	rs76564341	11	68113709	3.321e-10	68113709	68155426	41718	2	Serum/plasma NMR	EUR	2024	Nature	38448586	Minna K Karjalainen
Omega-3%	rs181741343	11	68245257	4.599e-09	68245257	68245257	1	1	Serum/plasma NMR	EUR	2024	Nature	38448586	Minna K Karjalainen
Omega-3%	rs17601808	11	68294017	1.415e-20	68244370	68294017	49648	4	Serum/plasma NMR	EUR	2024	Nature	38448586	Minna K Karjalainen
Omega-3%	rs75497514	11	68366215	5.224e-11	68233806	68372566	138761	5	Serum/plasma NMR	EUR	2024	Nature	38448586	Minna K Karjalainen
Omega-3%	rs34695986	11	68397505	1.152e-08	68397505	68397505	1	1	Serum/plasma NMR	EUR	2024	Nature	38448586	Minna K Karjalainen
Omega-3%	rs3136539	11	68456051	3.19e-12	68427868	68487280	59413	4	Serum/plasma NMR	EUR	2024	Nature	38448586	Minna K Karjalainen
Omega-3%	rs147390577	11	68475467	3.483e-08	68475467	68475467	1	1	Serum/plasma NMR	EUR	2024	Nature	38448586	Minna K Karjalainen
Omega-3%	rs2229738	11	68562328	3.9e-109	68525539	68761348	235810	26	Serum/plasma NMR	EUR	2024	Nature	38448586	Minna K Karjalainen
Omega-3%	rs1017641	11	68598783	1.871e-27	68593258	68798141	204884	232	Serum/plasma NMR	EUR	2024	Nature	38448586	Minna K Karjalainen
Omega-3%	rs141465625	11	68644255	4.598e-11	68565539	68797452	231914	3	Serum/plasma NMR	EUR	2024	Nature	38448586	Minna K Karjalainen
Omega-3%	rs79808713	11	68716862	2.289e-09	68716862	68741887	25026	3	Serum/plasma NMR	EUR	2024	Nature	38448586	Minna K Karjalainen
Omega-3%	rs117151155	11	68722852	9.089e-31	68722852	68722852	1	1	Serum/plasma NMR	EUR	2024	Nature	38448586	Minna K Karjalainen
Omega-3%	rs12417943	11	68763026	1.518e-10	68763026	68792499	29474	8	Serum/plasma NMR	EUR	2024	Nature	38448586	Minna K Karjalainen
Omega-3%	rs1219536	11	75431886	2.902e-08	75429572	75432903	3332	6	Serum/plasma NMR	EUR	2024	Nature	38448586	Minna K Karjalainen
Omega-3%	rs600518	11	75455373	5.365e-24	75444605	75575832	131228	148	Serum/plasma NMR	EUR	2024	Nature	38448586	Minna K Karjalainen
Omega-3%	rs964184	11	116648917	5.076e-19	116606766	116664040	57275	22	Serum/plasma NMR	EUR	2024	Nature	38448586	Minna K Karjalainen
Omega-3%	rs11642931	16	14504427	1.454e-08	14504427	14504427	1	1	Serum/plasma NMR	EUR	2024	Nature	38448586	Minna K Karjalainen
Omega-3%	rs8047128	16	14708525	6.819e-09	14672310	14712788	40479	4	Serum/plasma NMR	EUR	2024	Nature	38448586	Minna K Karjalainen
Omega-3%	rs111618101	16	14760115	2.525e-13	14520518	14760115	239598	3	Serum/plasma NMR	EUR	2024	Nature	38448586	Minna K Karjalainen
Omega-3%	rs3743531	16	14983168	9.593e-10	14983168	14983168	1	1	Serum/plasma NMR	EUR	2024	Nature	38448586	Minna K Karjalainen
Omega-3%	rs12926897	16	15126890	1.348e-10	15126890	15240107	113218	3	Serum/plasma NMR	EUR	2024	Nature	38448586	Minna K Karjalainen
Omega-3%	rs62039478	16	15127518	7.474e-11	15127518	15154898	27381	3	Serum/plasma NMR	EUR	2024	Nature	38448586	Minna K Karjalainen
Omega-3%	rs12928099	16	15150505	8.369e-48	15125441	15172118	46678	36	Serum/plasma NMR	EUR	2024	Nature	38448586	Minna K Karjalainen
Omega-3%	rs145212985	16	15156369	4.168e-08	15156369	15156369	1	1	Serum/plasma NMR	EUR	2024	Nature	38448586	Minna K Karjalainen
Omega-3%	rs11645609	16	15528784	6.072e-16	15499531	15768249	268719	26	Serum/plasma NMR	EUR	2024	Nature	38448586	Minna K Karjalainen
Omega-3%	rs117214617	16	15550728	1.691e-09	15550728	15550728	1	1	Serum/plasma NMR	EUR	2024	Nature	38448586	Minna K Karjalainen
Omega-3%	rs62036867	16	15644738	6.528e-12	15571344	15883241	311898	46	Serum/plasma NMR	EUR	2024	Nature	38448586	Minna K Karjalainen
Omega-3%	rs2384934	16	15838940	1.35e-13	15781092	15883490	102399	19	Serum/plasma NMR	EUR	2024	Nature	38448586	Minna K Karjalainen
Omega-3%	rs143744896	19	1231179	3.579e-10	1231179	1231179	1	1	Serum/plasma NMR	EUR	2024	Nature	38448586	Minna K Karjalainen
Omega-3%	rs8107974	19	19388500	5.433e-22	19325963	19621197	295235	35	Serum/plasma NMR	EUR	2024	Nature	38448586	Minna K Karjalainen
Omega-3%	rs182611493	19	19458388	6.951e-17	19320825	19621301	300477	7	Serum/plasma NMR	EUR	2024	Nature	38448586	Minna K Karjalainen
Omega-3%	rs16996148	19	19658472	3.382e-15	19642795	19746151	103357	23	Serum/plasma NMR	EUR	2024	Nature	38448586	Minna K Karjalainen
Omega-3%	rs838147	19	49246866	5.212e-09	49239026	49250239	11214	10	Serum/plasma NMR	EUR	2024	Nature	38448586	Minna K Karjalainen
Omega-3%	rs4806498	19	54674742	6.505e-09	54674742	54676433	1692	3	Serum/plasma NMR	EUR	2024	Nature	38448586	Minna K Karjalainen
Omega-6%	rs11591147	1	55505647	2.114e-10	55505647	55505647	1	1	Serum/plasma NMR	EUR	2024	Nature	38448586	Minna K Karjalainen
Omega-6%	rs629301	1	109818306	6.574e-09	109817192	109822166	4975	9	Serum/plasma NMR	EUR	2024	Nature	38448586	Minna K Karjalainen
Omega-6%	rs79945326	2	27170093	1.187e-09	27170093	27219653	49561	3	Serum/plasma NMR	EUR	2024	Nature	38448586	Minna K Karjalainen
Omega-6%	rs6714780	2	27189063	1.176e-10	27069117	27323198	254082	5	Serum/plasma NMR	EUR	2024	Nature	38448586	Minna K Karjalainen
Omega-6%	rs1141313	2	27460968	4.464e-14	27387429	27491111	103683	43	Serum/plasma NMR	EUR	2024	Nature	38448586	Minna K Karjalainen
Omega-6%	rs33994928	2	27505758	1.306e-08	27505758	27513678	7921	2	Serum/plasma NMR	EUR	2024	Nature	38448586	Minna K Karjalainen
Omega-6%	rs1260326	2	27730940	2.407e-82	27482090	27967260	485171	249	Serum/plasma NMR	EUR	2024	Nature	38448586	Minna K Karjalainen
Omega-6%	rs141428740	2	27735033	2.43e-16	27538635	27735033	196399	6	Serum/plasma NMR	EUR	2024	Nature	38448586	Minna K Karjalainen
Omega-6%	rs77535061	2	27796159	3.209e-09	27637759	27796159	158401	3	Serum/plasma NMR	EUR	2024	Nature	38448586	Minna K Karjalainen
Omega-6%	rs1881397	2	27832285	7.655e-14	27755112	28079344	324233	129	Serum/plasma NMR	EUR	2024	Nature	38448586	Minna K Karjalainen
Omega-6%	rs13030345	2	28003174	1.096e-25	27927968	28113911	185944	7	Serum/plasma NMR	EUR	2024	Nature	38448586	Minna K Karjalainen
Omega-6%	rs1973116	2	28087918	5.454e-10	28085311	28276643	191333	51	Serum/plasma NMR	EUR	2024	Nature	38448586	Minna K Karjalainen
Omega-6%	rs115640879	2	28268742	1.135e-15	28268742	28301540	32799	3	Serum/plasma NMR	EUR	2024	Nature	38448586	Minna K Karjalainen
Omega-6%	rs6547829	2	28323869	2.149e-09	28312773	28323869	11097	3	Serum/plasma NMR	EUR	2024	Nature	38448586	Minna K Karjalainen
Omega-6%	rs7349418	2	28443050	1.966e-09	28312838	28532309	219472	22	Serum/plasma NMR	EUR	2024	Nature	38448586	Minna K Karjalainen
Omega-6%	rs10195252	2	165513091	2.366e-15	165501849	165674738	172890	53	Serum/plasma NMR	EUR	2024	Nature	38448586	Minna K Karjalainen
Omega-6%	rs2219120	2	165591505	5.797e-09	165591505	165591505	1	1	Serum/plasma NMR	EUR	2024	Nature	38448586	Minna K Karjalainen
Omega-6%	rs2943649	2	227105691	3.602e-08	227092405	227117698	25294	9	Serum/plasma NMR	EUR	2024	Nature	38448586	Minna K Karjalainen
Omega-6%	rs7661844	4	87468625	3.989e-09	87468625	87473776	5152	2	Serum/plasma NMR	EUR	2024	Nature	38448586	Minna K Karjalainen
Omega-6%	rs10021790	4	87772240	2.741e-09	87772240	87772240	1	1	Serum/plasma NMR	EUR	2024	Nature	38448586	Minna K Karjalainen
Omega-6%	rs60695258	4	88022709	7.558e-14	87799931	88153030	353100	117	Serum/plasma NMR	EUR	2024	Nature	38448586	Minna K Karjalainen
Omega-6%	rs3936510	5	55860866	8.047e-10	55856375	55861894	5520	10	Serum/plasma NMR	EUR	2024	Nature	38448586	Minna K Karjalainen
Omega-6%	rs9393692	6	26276650	4.5e-08	26276650	26285867	9218	2	Serum/plasma NMR	EUR	2024	Nature	38448586	Minna K Karjalainen
Omega-6%	rs2074493	6	31239776	1.45e-10	31074829	31318579	243751	42	Serum/plasma NMR	EUR	2024	Nature	38448586	Minna K Karjalainen
Omega-6%	rs998584	6	43757896	8.929e-09	43757082	43758873	1792	3	Serum/plasma NMR	EUR	2024	Nature	38448586	Minna K Karjalainen
Omega-6%	rs9295128	6	160751531	2.058e-12	160751123	160759553	8431	3	Serum/plasma NMR	EUR	2024	Nature	38448586	Minna K Karjalainen
Omega-6%	rs182410411	6	160852415	1.007e-09	160852415	160852415	1	1	Serum/plasma NMR	EUR	2024	Nature	38448586	Minna K Karjalainen
Omega-6%	rs41272086	6	161008646	1.198e-12	160964135	161119239	155105	9	Serum/plasma NMR	EUR	2024	Nature	38448586	Minna K Karjalainen
Omega-6%	rs10455872	6	161010118	4.443e-46	160985526	161123451	137926	7	Serum/plasma NMR	EUR	2024	Nature	38448586	Minna K Karjalainen
Omega-6%	rs140570886	6	161013013	8.041e-17	160853746	161111700	257955	8	Serum/plasma NMR	EUR	2024	Nature	38448586	Minna K Karjalainen
Omega-6%	rs4722551	7	25991826	1.485e-08	25991826	25991826	1	1	Serum/plasma NMR	EUR	2024	Nature	38448586	Minna K Karjalainen
Omega-6%	rs9638180	7	72998952	1.067e-27	72823661	73060006	236346	129	Serum/plasma NMR	EUR	2024	Nature	38448586	Minna K Karjalainen
Omega-6%	rs799157	7	73020301	6.239e-09	73019074	73020301	1228	2	Serum/plasma NMR	EUR	2024	Nature	38448586	Minna K Karjalainen
Omega-6%	rs4841132	8	9183596	2.94e-11	9177732	9220139	42408	15	Serum/plasma NMR	EUR	2024	Nature	38448586	Minna K Karjalainen
Omega-6%	rs10102717	8	19756813	5.769e-09	19756813	19757319	507	2	Serum/plasma NMR	EUR	2024	Nature	38448586	Minna K Karjalainen
Omega-6%	rs4466415	8	19776981	1.722e-18	19727447	19806671	79225	28	Serum/plasma NMR	EUR	2024	Nature	38448586	Minna K Karjalainen
Omega-6%	rs7844399	8	19785861	4.166e-09	19785861	19785861	1	1	Serum/plasma NMR	EUR	2024	Nature	38448586	Minna K Karjalainen
Omega-6%	rs10096633	8	19830921	7.841e-57	19763992	19974789	210798	240	Serum/plasma NMR	EUR	2024	Nature	38448586	Minna K Karjalainen
Omega-6%	rs7000494	8	19873502	1.082e-14	19759670	19941078	181409	123	Serum/plasma NMR	EUR	2024	Nature	38448586	Minna K Karjalainen
Omega-6%	rs75835816	8	19885513	8.113e-18	19750044	19939605	189562	5	Serum/plasma NMR	EUR	2024	Nature	38448586	Minna K Karjalainen
Omega-6%	rs6586891	8	19914598	1.903e-26	19854773	19943364	88592	63	Serum/plasma NMR	EUR	2024	Nature	38448586	Minna K Karjalainen
Omega-6%	rs28550053	8	19934305	1.15e-10	19931114	19934305	3192	3	Serum/plasma NMR	EUR	2024	Nature	38448586	Minna K Karjalainen
Omega-6%	rs2980874	8	126444788	8.022e-09	126444788	126444788	1	1	Serum/plasma NMR	EUR	2024	Nature	38448586	Minna K Karjalainen
Omega-6%	rs2954021	8	126482077	1.35e-58	126447308	126514676	67369	80	Serum/plasma NMR	EUR	2024	Nature	38448586	Minna K Karjalainen
Omega-6%	rs55748921	8	126492927	1.099e-23	126492927	126492927	1	1	Serum/plasma NMR	EUR	2024	Nature	38448586	Minna K Karjalainen
Omega-6%	rs12677676	8	126502526	4.114e-08	126502526	126502526	1	1	Serum/plasma NMR	EUR	2024	Nature	38448586	Minna K Karjalainen
Omega-6%	rs6986368	8	126513197	4.75e-09	126510338	126520544	10207	3	Serum/plasma NMR	EUR	2024	Nature	38448586	Minna K Karjalainen
Omega-6%	rs507666	9	136149399	1.022e-09	136141870	136155000	13131	6	Serum/plasma NMR	EUR	2024	Nature	38448586	Minna K Karjalainen
Omega-6%	rs10838681	11	47275064	1.871e-09	47275064	47275064	1	1	Serum/plasma NMR	EUR	2024	Nature	38448586	Minna K Karjalainen
Omega-6%	rs7104343	11	116529024	3.804e-08	116529024	116529024	1	1	Serum/plasma NMR	EUR	2024	Nature	38448586	Minna K Karjalainen
Omega-6%	rs4938300	11	116567619	2.764e-08	116567619	116567619	1	1	Serum/plasma NMR	EUR	2024	Nature	38448586	Minna K Karjalainen
Omega-6%	rs180360	11	116598988	4.394e-14	116539921	116698963	159043	39	Serum/plasma NMR	EUR	2024	Nature	38448586	Minna K Karjalainen
Omega-6%	rs964184	11	116648917	2.965e-62	116519358	116898886	379529	171	Serum/plasma NMR	EUR	2024	Nature	38448586	Minna K Karjalainen
Omega-6%	rs45611741	11	116663128	3.698e-12	116523568	116891007	367440	6	Serum/plasma NMR	EUR	2024	Nature	38448586	Minna K Karjalainen
Omega-6%	rs138326449	11	116701354	9.365e-20	116701354	116701354	1	1	Serum/plasma NMR	EUR	2024	Nature	38448586	Minna K Karjalainen
Omega-6%	rs7116797	11	116707338	7.1e-20	116575473	116950232	374760	55	Serum/plasma NMR	EUR	2024	Nature	38448586	Minna K Karjalainen
Omega-6%	rs61907561	11	116726796	5.9e-10	116646820	116946788	299969	25	Serum/plasma NMR	EUR	2024	Nature	38448586	Minna K Karjalainen
Omega-6%	rs10790165	11	116727270	3.838e-10	116727270	116727270	1	1	Serum/plasma NMR	EUR	2024	Nature	38448586	Minna K Karjalainen
Omega-6%	rs144018203	11	116916060	4.304e-10	116916060	116916060	1	1	Serum/plasma NMR	EUR	2024	Nature	38448586	Minna K Karjalainen
Omega-6%	rs6589592	11	116957907	6.428e-16	116957907	117045335	87429	25	Serum/plasma NMR	EUR	2024	Nature	38448586	Minna K Karjalainen
Omega-6%	rs77511949	11	116988040	1.142e-08	116985641	117069966	84326	9	Serum/plasma NMR	EUR	2024	Nature	38448586	Minna K Karjalainen
Omega-6%	rs186808413	11	117042408	4.358e-08	117042408	117042408	1	1	Serum/plasma NMR	EUR	2024	Nature	38448586	Minna K Karjalainen
Omega-6%	rs28364406	15	42679423	5.276e-12	42438962	42721845	282884	8	Serum/plasma NMR	EUR	2024	Nature	38448586	Minna K Karjalainen
Omega-6%	rs143875230	15	43278726	6.16e-17	43099550	43278726	179177	2	Serum/plasma NMR	EUR	2024	Nature	38448586	Minna K Karjalainen
Omega-6%	rs150844304	15	43726625	2.797e-23	43580645	43757184	176540	6	Serum/plasma NMR	EUR	2024	Nature	38448586	Minna K Karjalainen
Omega-6%	rs139974673	15	44027885	6.516e-26	43820717	44277216	456500	47	Serum/plasma NMR	EUR	2024	Nature	38448586	Minna K Karjalainen
Omega-6%	rs138893177	15	44297617	1.054e-17	44278161	44528862	250702	157	Serum/plasma NMR	EUR	2024	Nature	38448586	Minna K Karjalainen
Omega-6%	rs144310047	15	44636409	2.358e-15	44564692	44880783	316092	6	Serum/plasma NMR	EUR	2024	Nature	38448586	Minna K Karjalainen
Omega-6%	rs145326144	15	44936579	1.291e-12	44936579	44947434	10856	2	Serum/plasma NMR	EUR	2024	Nature	38448586	Minna K Karjalainen
Omega-6%	rs17821268	15	58651297	1.815e-09	58651297	58666410	15114	6	Serum/plasma NMR	EUR	2024	Nature	38448586	Minna K Karjalainen
Omega-6%	rs1601935	15	58671765	1.476e-17	58670135	58710627	40493	42	Serum/plasma NMR	EUR	2024	Nature	38448586	Minna K Karjalainen
Omega-6%	rs261334	15	58726744	1.211e-37	58718998	58742418	23421	32	Serum/plasma NMR	EUR	2024	Nature	38448586	Minna K Karjalainen
Omega-6%	rs113298164	15	58855748	5.714e-24	58855748	58855748	1	1	Serum/plasma NMR	EUR	2024	Nature	38448586	Minna K Karjalainen
Omega-6%	rs112884731	15	59504897	7.417e-14	59504897	59504897	1	1	Serum/plasma NMR	EUR	2024	Nature	38448586	Minna K Karjalainen
Omega-6%	rs247616	16	56989590	5.47e-30	56985139	57006590	21452	38	Serum/plasma NMR	EUR	2024	Nature	38448586	Minna K Karjalainen
Omega-6%	rs7203984	16	56999258	1.061e-16	56999258	57017319	18062	8	Serum/plasma NMR	EUR	2024	Nature	38448586	Minna K Karjalainen
Omega-6%	rs289719	16	57009941	2.311e-09	57009376	57009941	566	3	Serum/plasma NMR	EUR	2024	Nature	38448586	Minna K Karjalainen
Omega-6%	rs1109166	16	67977382	2.028e-09	67839128	68219969	380842	81	Serum/plasma NMR	EUR	2024	Nature	38448586	Minna K Karjalainen
Omega-6%	rs6499163	16	68243486	1.838e-08	68235052	68289313	54262	30	Serum/plasma NMR	EUR	2024	Nature	38448586	Minna K Karjalainen
Omega-6%	rs193042029	17	4667984	5.766e-11	4667972	4829695	161724	6	Serum/plasma NMR	EUR	2024	Nature	38448586	Minna K Karjalainen
Omega-6%	rs72836561	17	41926126	3.225e-16	41809207	41926126	116920	5	Serum/plasma NMR	EUR	2024	Nature	38448586	Minna K Karjalainen
Omega-6%	rs116843064	19	8429323	2.563e-26	8429323	8627569	198247	4	Serum/plasma NMR	EUR	2024	Nature	38448586	Minna K Karjalainen
Omega-6%	rs10401969	19	19407718	7.549e-12	19329924	19610596	280673	17	Serum/plasma NMR	EUR	2024	Nature	38448586	Minna K Karjalainen
Omega-6%	rs17217098	19	19702384	1.115e-09	19658472	19726022	67551	16	Serum/plasma NMR	EUR	2024	Nature	38448586	Minna K Karjalainen
Omega-6%	rs112094197	19	45118701	5.025e-12	45118701	45118701	1	1	Serum/plasma NMR	EUR	2024	Nature	38448586	Minna K Karjalainen
Omega-6%	rs11881756	19	45220896	3.128e-09	45134682	45220896	86215	2	Serum/plasma NMR	EUR	2024	Nature	38448586	Minna K Karjalainen
Omega-6%	rs2927439	19	45242740	2.942e-09	45242740	45247048	4309	2	Serum/plasma NMR	EUR	2024	Nature	38448586	Minna K Karjalainen
Omega-6%	rs10420519	19	45298461	2.825e-21	45198060	45507696	309637	12	Serum/plasma NMR	EUR	2024	Nature	38448586	Minna K Karjalainen
Omega-6%	rs28399665	19	45324897	1.157e-08	45324897	45324897	1	1	Serum/plasma NMR	EUR	2024	Nature	38448586	Minna K Karjalainen
Omega-6%	rs56394238	19	45335676	2.912e-13	45327309	45356141	28833	23	Serum/plasma NMR	EUR	2024	Nature	38448586	Minna K Karjalainen
Omega-6%	rs2199576	19	45345708	5.596e-11	45345708	45351891	6184	2	Serum/plasma NMR	EUR	2024	Nature	38448586	Minna K Karjalainen
Omega-6%	rs11083749	19	45384105	1.768e-11	45380970	45384105	3136	2	Serum/plasma NMR	EUR	2024	Nature	38448586	Minna K Karjalainen
Omega-6%	rs405509	19	45408836	2.186e-17	45385759	45416291	30533	9	Serum/plasma NMR	EUR	2024	Nature	38448586	Minna K Karjalainen
Omega-6%	rs7412	19	45412079	6.56e-171	45231821	45541782	309962	51	Serum/plasma NMR	EUR	2024	Nature	38448586	Minna K Karjalainen
Omega-6%	rs12721051	19	45422160	1.376e-10	45411941	45427125	15185	6	Serum/plasma NMR	EUR	2024	Nature	38448586	Minna K Karjalainen
Omega-6%	rs182067414	19	45425954	2.085e-11	45425954	45425954	1	1	Serum/plasma NMR	EUR	2024	Nature	38448586	Minna K Karjalainen
Omega-6%	rs11083761	19	45655636	8.114e-11	45655636	45655636	1	1	Serum/plasma NMR	EUR	2024	Nature	38448586	Minna K Karjalainen
Omega-6%	rs149553138	19	45672478	8.874e-11	45672478	45723446	50969	2	Serum/plasma NMR	EUR	2024	Nature	38448586	Minna K Karjalainen
Omega-6%	rs838144	19	49250239	4.973e-08	49250239	49250239	1	1	Serum/plasma NMR	EUR	2024	Nature	38448586	Minna K Karjalainen
Omega-6%	rs6065904	20	44534651	1.794e-09	44534651	44570192	35542	5	Serum/plasma NMR	EUR	2024	Nature	38448586	Minna K Karjalainen
DHA%	rs78905952	1	176784526	2.572e-08	176784526	176784526	1	1	Serum/plasma NMR	EUR	2024	Nature	38448586	Minna K Karjalainen
DHA%	rs4846923	1	230307222	1.729e-08	230281698	230307222	25525	9	Serum/plasma NMR	EUR	2024	Nature	38448586	Minna K Karjalainen
DHA%	rs2327323	6	10933813	6.891e-09	10933813	10939824	6012	6	Serum/plasma NMR	EUR	2024	Nature	38448586	Minna K Karjalainen
DHA%	rs114601508	6	10982690	1.531e-09	10964015	10982690	18676	3	Serum/plasma NMR	EUR	2024	Nature	38448586	Minna K Karjalainen
DHA%	rs114884404	6	11004843	4.887e-08	11004843	11004843	1	1	Serum/plasma NMR	EUR	2024	Nature	38448586	Minna K Karjalainen
DHA%	rs60376022	6	11027949	1.965e-24	11027949	11027949	1	1	Serum/plasma NMR	EUR	2024	Nature	38448586	Minna K Karjalainen
DHA%	rs3846851	6	11036584	3.723e-13	10954344	11073355	119012	7	Serum/plasma NMR	EUR	2024	Nature	38448586	Minna K Karjalainen
DHA%	rs4601123	6	11050803	5.629e-39	10930908	11089529	158622	140	Serum/plasma NMR	EUR	2024	Nature	38448586	Minna K Karjalainen
DHA%	rs10822129	10	64846841	6.842e-09	64839570	64846841	7272	8	Serum/plasma NMR	EUR	2024	Nature	38448586	Minna K Karjalainen
DHA%	rs2403213	10	64855612	8.656e-10	64850013	64855612	5600	2	Serum/plasma NMR	EUR	2024	Nature	38448586	Minna K Karjalainen
DHA%	rs10822160	10	65112796	2.169e-18	64874754	65357438	482685	266	Serum/plasma NMR	EUR	2024	Nature	38448586	Minna K Karjalainen
DHA%	rs1896995	10	65365385	3.357e-10	65365385	65400080	34696	6	Serum/plasma NMR	EUR	2024	Nature	38448586	Minna K Karjalainen
DHA%	rs10885997	10	118397971	1.876e-09	118394551	118398046	3496	7	Serum/plasma NMR	EUR	2024	Nature	38448586	Minna K Karjalainen
DHA%	rs489172	11	60637164	2.95e-09	60637164	60784275	147112	2	Serum/plasma NMR	EUR	2024	Nature	38448586	Minna K Karjalainen
DHA%	rs139907587	11	60786289	1.283e-14	60624993	60786289	161297	3	Serum/plasma NMR	EUR	2024	Nature	38448586	Minna K Karjalainen
DHA%	rs142064115	11	60865168	1.533e-09	60865168	60865168	1	1	Serum/plasma NMR	EUR	2024	Nature	38448586	Minna K Karjalainen
DHA%	rs754382	11	60899767	3.04e-08	60899767	60899767	1	1	Serum/plasma NMR	EUR	2024	Nature	38448586	Minna K Karjalainen
DHA%	rs186832402	11	60953618	1.017e-08	60953618	60953618	1	1	Serum/plasma NMR	EUR	2024	Nature	38448586	Minna K Karjalainen
DHA%	rs7934157	11	60955332	1.017e-11	60889640	60955332	65693	3	Serum/plasma NMR	EUR	2024	Nature	38448586	Minna K Karjalainen
DHA%	rs139872716	11	60958040	2.294e-08	60958040	60958040	1	1	Serum/plasma NMR	EUR	2024	Nature	38448586	Minna K Karjalainen
DHA%	rs190062328	11	61249996	1.572e-11	61016506	61249996	233491	7	Serum/plasma NMR	EUR	2024	Nature	38448586	Minna K Karjalainen
DHA%	rs71490328	11	61281519	2.989e-12	61249383	61347033	97651	24	Serum/plasma NMR	EUR	2024	Nature	38448586	Minna K Karjalainen
DHA%	rs3741259	11	61282350	1.879e-15	61266174	61282350	16177	4	Serum/plasma NMR	EUR	2024	Nature	38448586	Minna K Karjalainen
DHA%	rs117566820	11	61285641	4.952e-10	61285641	61285641	1	1	Serum/plasma NMR	EUR	2024	Nature	38448586	Minna K Karjalainen
DHA%	rs192017412	11	61298932	6.713e-15	61298932	61298932	1	1	Serum/plasma NMR	EUR	2024	Nature	38448586	Minna K Karjalainen
DHA%	rs11230735	11	61302244	7.522e-13	61302244	61379646	77403	2	Serum/plasma NMR	EUR	2024	Nature	38448586	Minna K Karjalainen
DHA%	rs7943872	11	61304102	4.919e-09	61304102	61304102	1	1	Serum/plasma NMR	EUR	2024	Nature	38448586	Minna K Karjalainen
DHA%	rs150684478	11	61312726	7.153e-13	61312726	61312726	1	1	Serum/plasma NMR	EUR	2024	Nature	38448586	Minna K Karjalainen
DHA%	rs186440413	11	61322647	1.389e-14	61193574	61322647	129074	17	Serum/plasma NMR	EUR	2024	Nature	38448586	Minna K Karjalainen
DHA%	rs112780916	11	61379971	2.611e-11	61379971	61379971	1	1	Serum/plasma NMR	EUR	2024	Nature	38448586	Minna K Karjalainen
DHA%	rs190713252	11	61382593	7.354e-10	61382593	61382593	1	1	Serum/plasma NMR	EUR	2024	Nature	38448586	Minna K Karjalainen
DHA%	rs112272113	11	61386052	3.591e-17	61310122	61386052	75931	2	Serum/plasma NMR	EUR	2024	Nature	38448586	Minna K Karjalainen
DHA%	rs182186090	11	61387161	4.49e-11	61387161	61387161	1	1	Serum/plasma NMR	EUR	2024	Nature	38448586	Minna K Karjalainen
DHA%	rs146671826	11	61391906	8.949e-12	61391906	61391906	1	1	Serum/plasma NMR	EUR	2024	Nature	38448586	Minna K Karjalainen
DHA%	rs1791786	11	61399965	1.686e-12	61399965	61399965	1	1	Serum/plasma NMR	EUR	2024	Nature	38448586	Minna K Karjalainen
DHA%	rs183986993	11	61408729	4.784e-12	61358273	61548004	189732	5	Serum/plasma NMR	EUR	2024	Nature	38448586	Minna K Karjalainen
DHA%	rs1791794	11	61437088	7.884e-10	61437088	61437088	1	1	Serum/plasma NMR	EUR	2024	Nature	38448586	Minna K Karjalainen
DHA%	rs533665305	11	61463351	7.924e-18	61463351	61686144	222794	2	Serum/plasma NMR	EUR	2024	Nature	38448586	Minna K Karjalainen
DHA%	rs112687416	11	61464124	1.26e-26	61376274	61526688	150415	4	Serum/plasma NMR	EUR	2024	Nature	38448586	Minna K Karjalainen
DHA%	rs149308262	11	61465032	1.283e-20	61322788	61511271	188484	7	Serum/plasma NMR	EUR	2024	Nature	38448586	Minna K Karjalainen
DHA%	rs17827918	11	61468165	3.643e-26	61451607	61516910	65304	20	Serum/plasma NMR	EUR	2024	Nature	38448586	Minna K Karjalainen
DHA%	rs198435	11	61483324	9.345e-56	61391640	61640009	248370	59	Serum/plasma NMR	EUR	2024	Nature	38448586	Minna K Karjalainen
DHA%	rs113263760	11	61495943	2.883e-13	61495943	61586571	90629	2	Serum/plasma NMR	EUR	2024	Nature	38448586	Minna K Karjalainen
DHA%	rs78567666	11	61517777	2.527e-11	61339648	61517777	178130	3	Serum/plasma NMR	EUR	2024	Nature	38448586	Minna K Karjalainen
DHA%	rs572537530	11	61529656	1.74e-35	61421763	61529656	107894	3	Serum/plasma NMR	EUR	2024	Nature	38448586	Minna K Karjalainen
DHA%	rs79519287	11	61531810	1.486e-34	61418816	61611710	192895	8	Serum/plasma NMR	EUR	2024	Nature	38448586	Minna K Karjalainen
DHA%	rs572050827	11	61533013	6.109e-10	61533013	61533013	1	1	Serum/plasma NMR	EUR	2024	Nature	38448586	Minna K Karjalainen
DHA%	rs198467	11	61533908	1.854e-29	61406542	61665122	258581	22	Serum/plasma NMR	EUR	2024	Nature	38448586	Minna K Karjalainen
DHA%	rs174528	11	61543499	0	61518237	61678754	160518	163	Serum/plasma NMR	EUR	2024	Nature	38448586	Minna K Karjalainen
DHA%	rs12418216	11	61549399	3.979e-10	61549399	61549399	1	1	Serum/plasma NMR	EUR	2024	Nature	38448586	Minna K Karjalainen
DHA%	rs17762402	11	61553201	7.651e-29	61441116	61645892	204777	7	Serum/plasma NMR	EUR	2024	Nature	38448586	Minna K Karjalainen
DHA%	rs12786694	11	61556074	3.215e-12	61556074	61605608	49535	3	Serum/plasma NMR	EUR	2024	Nature	38448586	Minna K Karjalainen
DHA%	rs740006	11	61557868	2.644e-63	61548796	61649211	100416	3	Serum/plasma NMR	EUR	2024	Nature	38448586	Minna K Karjalainen
DHA%	rs7394579	11	61581450	1.1e-145	61581450	61581450	1	1	Serum/plasma NMR	EUR	2024	Nature	38448586	Minna K Karjalainen
DHA%	rs174569	11	61594164	3.97e-60	61405853	61632310	226458	12	Serum/plasma NMR	EUR	2024	Nature	38448586	Minna K Karjalainen
DHA%	rs11230803	11	61599991	1.769e-12	61599991	61680386	80396	2	Serum/plasma NMR	EUR	2024	Nature	38448586	Minna K Karjalainen
DHA%	rs12577069	11	61600167	5.003e-28	61600167	61600167	1	1	Serum/plasma NMR	EUR	2024	Nature	38448586	Minna K Karjalainen
DHA%	rs184548323	11	61600375	1.478e-18	61600375	61600375	1	1	Serum/plasma NMR	EUR	2024	Nature	38448586	Minna K Karjalainen
DHA%	rs72920193	11	61602572	7.184e-10	61602572	61602572	1	1	Serum/plasma NMR	EUR	2024	Nature	38448586	Minna K Karjalainen
DHA%	rs139957766	11	61607047	2.22e-101	61568827	61674248	105422	6	Serum/plasma NMR	EUR	2024	Nature	38448586	Minna K Karjalainen
DHA%	rs80349011	11	61607457	2.255e-08	61567670	61607457	39788	2	Serum/plasma NMR	EUR	2024	Nature	38448586	Minna K Karjalainen
DHA%	rs73487492	11	61621611	2.94e-127	61545842	61653164	107323	32	Serum/plasma NMR	EUR	2024	Nature	38448586	Minna K Karjalainen
DHA%	rs560586208	11	61627203	8.395e-12	61627203	61627203	1	1	Serum/plasma NMR	EUR	2024	Nature	38448586	Minna K Karjalainen
DHA%	rs113003506	11	61629377	1.308e-85	61547951	61689412	141462	33	Serum/plasma NMR	EUR	2024	Nature	38448586	Minna K Karjalainen
DHA%	rs190901480	11	61631803	7.352e-21	61631803	61631803	1	1	Serum/plasma NMR	EUR	2024	Nature	38448586	Minna K Karjalainen
DHA%	rs7115739	11	61641717	4.248e-33	61586518	61720537	134020	13	Serum/plasma NMR	EUR	2024	Nature	38448586	Minna K Karjalainen
DHA%	rs528285	11	61660704	7.097e-20	61641396	61706135	64740	16	Serum/plasma NMR	EUR	2024	Nature	38448586	Minna K Karjalainen
DHA%	rs116962591	11	61662448	3.732e-43	61662448	61770303	107856	7	Serum/plasma NMR	EUR	2024	Nature	38448586	Minna K Karjalainen
DHA%	rs143744663	11	61685755	9.617e-26	61685755	61685755	1	1	Serum/plasma NMR	EUR	2024	Nature	38448586	Minna K Karjalainen
DHA%	rs174480	11	61685790	3.176e-09	61685790	61685790	1	1	Serum/plasma NMR	EUR	2024	Nature	38448586	Minna K Karjalainen
DHA%	rs11825591	11	61693684	5.229e-13	61633736	61707645	73910	10	Serum/plasma NMR	EUR	2024	Nature	38448586	Minna K Karjalainen
DHA%	rs138735068	11	61712198	1.922e-10	61663214	61712198	48985	3	Serum/plasma NMR	EUR	2024	Nature	38448586	Minna K Karjalainen
DHA%	rs972354	11	61717607	1.585e-25	61712131	61744672	32542	16	Serum/plasma NMR	EUR	2024	Nature	38448586	Minna K Karjalainen
DHA%	rs183176	11	61722265	6.063e-23	61714032	61729063	15032	16	Serum/plasma NMR	EUR	2024	Nature	38448586	Minna K Karjalainen
DHA%	rs148662546	11	61726953	3.582e-14	61726953	61726953	1	1	Serum/plasma NMR	EUR	2024	Nature	38448586	Minna K Karjalainen
DHA%	rs149698	11	61730036	3.079e-11	61730036	61742966	12931	3	Serum/plasma NMR	EUR	2024	Nature	38448586	Minna K Karjalainen
DHA%	rs1801621	11	61731727	1.508e-18	61692341	61848276	155936	9	Serum/plasma NMR	EUR	2024	Nature	38448586	Minna K Karjalainen
DHA%	rs117832375	11	61742972	1.008e-10	61742972	61742972	1	1	Serum/plasma NMR	EUR	2024	Nature	38448586	Minna K Karjalainen
DHA%	rs34176135	11	61755845	1.64e-19	61730183	61796197	66015	46	Serum/plasma NMR	EUR	2024	Nature	38448586	Minna K Karjalainen
DHA%	rs143385562	11	61788314	5.007e-14	61750623	61809144	58522	3	Serum/plasma NMR	EUR	2024	Nature	38448586	Minna K Karjalainen
DHA%	rs259874	11	61811441	2.295e-09	61811441	61811441	1	1	Serum/plasma NMR	EUR	2024	Nature	38448586	Minna K Karjalainen
DHA%	rs10897211	11	61823576	1.724e-11	61823576	61823576	1	1	Serum/plasma NMR	EUR	2024	Nature	38448586	Minna K Karjalainen
DHA%	rs147981159	11	61824298	2.86e-12	61824298	61824298	1	1	Serum/plasma NMR	EUR	2024	Nature	38448586	Minna K Karjalainen
DHA%	rs192414055	11	61825548	1.173e-09	61825548	61825548	1	1	Serum/plasma NMR	EUR	2024	Nature	38448586	Minna K Karjalainen
DHA%	rs387137	11	61830169	8.608e-27	61815803	62009611	193809	74	Serum/plasma NMR	EUR	2024	Nature	38448586	Minna K Karjalainen
DHA%	rs145582915	11	61834835	1.235e-09	61834835	61834835	1	1	Serum/plasma NMR	EUR	2024	Nature	38448586	Minna K Karjalainen
DHA%	rs2868725	11	61858135	1.804e-13	61812848	61899284	86437	15	Serum/plasma NMR	EUR	2024	Nature	38448586	Minna K Karjalainen
DHA%	rs75479646	11	61922845	8.901e-14	61803863	61947035	143173	3	Serum/plasma NMR	EUR	2024	Nature	38448586	Minna K Karjalainen
DHA%	rs193173612	11	61971574	2.603e-22	61971574	62177851	206278	3	Serum/plasma NMR	EUR	2024	Nature	38448586	Minna K Karjalainen
DHA%	rs192699854	11	61971710	1.179e-10	61846965	61971710	124746	4	Serum/plasma NMR	EUR	2024	Nature	38448586	Minna K Karjalainen
DHA%	rs147759226	11	62056806	1.832e-08	62017049	62056806	39758	2	Serum/plasma NMR	EUR	2024	Nature	38448586	Minna K Karjalainen
DHA%	rs144771444	11	62104809	1.256e-15	61927498	62156328	228831	9	Serum/plasma NMR	EUR	2024	Nature	38448586	Minna K Karjalainen
DHA%	rs148891387	11	62172925	3.624e-14	62172925	62172925	1	1	Serum/plasma NMR	EUR	2024	Nature	38448586	Minna K Karjalainen
DHA%	rs186200734	11	62273815	4.598e-13	62273815	62273815	1	1	Serum/plasma NMR	EUR	2024	Nature	38448586	Minna K Karjalainen
DHA%	rs184202608	11	62506066	4.589e-09	62506066	62506066	1	1	Serum/plasma NMR	EUR	2024	Nature	38448586	Minna K Karjalainen
DHA%	rs188841384	11	62681301	1.07e-11	62533875	62879841	345967	6	Serum/plasma NMR	EUR	2024	Nature	38448586	Minna K Karjalainen
DHA%	rs150900100	11	62998368	1.143e-10	62998368	63187284	188917	4	Serum/plasma NMR	EUR	2024	Nature	38448586	Minna K Karjalainen
DHA%	rs139010360	11	63448465	3.45e-08	63448465	63448465	1	1	Serum/plasma NMR	EUR	2024	Nature	38448586	Minna K Karjalainen
DHA%	rs76939029	11	67992227	2.514e-13	67818973	67992227	173255	3	Serum/plasma NMR	EUR	2024	Nature	38448586	Minna K Karjalainen
DHA%	rs76564341	11	68113709	1.141e-08	68113709	68113709	1	1	Serum/plasma NMR	EUR	2024	Nature	38448586	Minna K Karjalainen
DHA%	rs181741343	11	68245257	8.687e-09	68245257	68245257	1	1	Serum/plasma NMR	EUR	2024	Nature	38448586	Minna K Karjalainen
DHA%	rs17601808	11	68294017	2.077e-18	68087969	68294017	206049	5	Serum/plasma NMR	EUR	2024	Nature	38448586	Minna K Karjalainen
DHA%	rs34537179	11	68487280	2.391e-08	68427868	68487280	59413	2	Serum/plasma NMR	EUR	2024	Nature	38448586	Minna K Karjalainen
DHA%	rs2229738	11	68562328	1.522e-70	68525539	68761348	235810	25	Serum/plasma NMR	EUR	2024	Nature	38448586	Minna K Karjalainen
DHA%	rs11228377	11	68603346	5.86e-14	68593258	68789606	196349	38	Serum/plasma NMR	EUR	2024	Nature	38448586	Minna K Karjalainen
DHA%	rs117151155	11	68722852	7.788e-15	68722852	68722852	1	1	Serum/plasma NMR	EUR	2024	Nature	38448586	Minna K Karjalainen
DHA%	rs4930638	11	68792679	3.906e-08	68785659	68792679	7021	2	Serum/plasma NMR	EUR	2024	Nature	38448586	Minna K Karjalainen
DHA%	rs600626	11	75455309	2.315e-19	75444605	75575832	131228	148	Serum/plasma NMR	EUR	2024	Nature	38448586	Minna K Karjalainen
DHA%	rs10468017	15	58678512	1.204e-23	58671765	58712973	41209	71	Serum/plasma NMR	EUR	2024	Nature	38448586	Minna K Karjalainen
DHA%	rs261334	15	58726744	1.428e-18	58718998	58742418	23421	23	Serum/plasma NMR	EUR	2024	Nature	38448586	Minna K Karjalainen
DHA%	rs11642931	16	14504427	7.669e-09	14504427	14504427	1	1	Serum/plasma NMR	EUR	2024	Nature	38448586	Minna K Karjalainen
DHA%	rs8047128	16	14708525	1.266e-09	14621796	14724589	102794	18	Serum/plasma NMR	EUR	2024	Nature	38448586	Minna K Karjalainen
DHA%	rs111618101	16	14760115	4.128e-17	14520518	14760115	239598	3	Serum/plasma NMR	EUR	2024	Nature	38448586	Minna K Karjalainen
DHA%	rs12926897	16	15126890	5.217e-10	15126890	15299964	173075	4	Serum/plasma NMR	EUR	2024	Nature	38448586	Minna K Karjalainen
DHA%	rs62039478	16	15127518	3.094e-08	15127518	15152154	24637	2	Serum/plasma NMR	EUR	2024	Nature	38448586	Minna K Karjalainen
DHA%	rs12928099	16	15150505	5.655e-51	15125441	15172118	46678	36	Serum/plasma NMR	EUR	2024	Nature	38448586	Minna K Karjalainen
DHA%	rs80256258	16	15545021	3.113e-12	15545021	15545021	1	1	Serum/plasma NMR	EUR	2024	Nature	38448586	Minna K Karjalainen
DHA%	rs117214617	16	15550728	2.271e-11	15550728	15550728	1	1	Serum/plasma NMR	EUR	2024	Nature	38448586	Minna K Karjalainen
DHA%	rs34792	16	15587497	5.445e-18	15499531	15834729	335199	66	Serum/plasma NMR	EUR	2024	Nature	38448586	Minna K Karjalainen
DHA%	rs2384934	16	15838940	6.456e-15	15630199	15843899	213701	13	Serum/plasma NMR	EUR	2024	Nature	38448586	Minna K Karjalainen
DHA%	rs58081475	16	15871293	3.306e-08	15871293	15872015	723	2	Serum/plasma NMR	EUR	2024	Nature	38448586	Minna K Karjalainen
DHA%	rs56228609	16	56987765	1.747e-09	56987015	56994528	7514	10	Serum/plasma NMR	EUR	2024	Nature	38448586	Minna K Karjalainen
DHA%	rs4646368	17	17465458	1.079e-10	17432744	17511387	78644	53	Serum/plasma NMR	EUR	2024	Nature	38448586	Minna K Karjalainen
DHA%	rs8107974	19	19388500	1.039e-12	19329924	19610596	280673	11	Serum/plasma NMR	EUR	2024	Nature	38448586	Minna K Karjalainen
DHA%	rs182611493	19	19458388	6.977e-13	19320825	19479497	158673	5	Serum/plasma NMR	EUR	2024	Nature	38448586	Minna K Karjalainen
DHA%	rs17217098	19	19702384	6.473e-09	19658472	19717056	58585	9	Serum/plasma NMR	EUR	2024	Nature	38448586	Minna K Karjalainen
DHA%	rs35577563	19	45504349	1.168e-10	45447161	45504349	57189	59	Serum/plasma NMR	EUR	2024	Nature	38448586	Minna K Karjalainen
DHA%	rs838147	19	49246866	3.736e-10	49219459	49270738	51280	22	Serum/plasma NMR	EUR	2024	Nature	38448586	Minna K Karjalainen
DHA%	rs4806498	19	54674742	2.472e-08	54674742	54675097	356	2	Serum/plasma NMR	EUR	2024	Nature	38448586	Minna K Karjalainen
LA%	rs12037485	1	2332391	1.185e-15	2268678	2339427	70750	14	Serum/plasma NMR	EUR	2024	Nature	38448586	Minna K Karjalainen
LA%	rs11591147	1	55505647	1.866e-10	55505647	55505647	1	1	Serum/plasma NMR	EUR	2024	Nature	38448586	Minna K Karjalainen
LA%	rs629301	1	109818306	8.625e-09	109817192	109822166	4975	9	Serum/plasma NMR	EUR	2024	Nature	38448586	Minna K Karjalainen
LA%	rs661955	1	234842856	3.423e-08	234842856	234842856	1	1	Serum/plasma NMR	EUR	2024	Nature	38448586	Minna K Karjalainen
LA%	rs934197	2	21267461	9.245e-09	21263900	21267461	3562	2	Serum/plasma NMR	EUR	2024	Nature	38448586	Minna K Karjalainen
LA%	rs79945326	2	27170093	6.977e-09	27170093	27170093	1	1	Serum/plasma NMR	EUR	2024	Nature	38448586	Minna K Karjalainen
LA%	rs6714780	2	27189063	1.834e-09	27189063	27323198	134136	3	Serum/plasma NMR	EUR	2024	Nature	38448586	Minna K Karjalainen
LA%	rs1561535	2	27471025	1.871e-10	27387429	27471025	83597	21	Serum/plasma NMR	EUR	2024	Nature	38448586	Minna K Karjalainen
LA%	rs1260326	2	27730940	4.578e-59	27482090	27967260	485171	227	Serum/plasma NMR	EUR	2024	Nature	38448586	Minna K Karjalainen
LA%	rs141428740	2	27735033	5.208e-14	27538635	27735033	196399	4	Serum/plasma NMR	EUR	2024	Nature	38448586	Minna K Karjalainen
LA%	rs77535061	2	27796159	4.177e-08	27796159	27796159	1	1	Serum/plasma NMR	EUR	2024	Nature	38448586	Minna K Karjalainen
LA%	rs2384655	2	27952235	1.339e-09	27832285	27995781	163497	9	Serum/plasma NMR	EUR	2024	Nature	38448586	Minna K Karjalainen
LA%	rs13030345	2	28003174	3.738e-20	27927968	28113911	185944	7	Serum/plasma NMR	EUR	2024	Nature	38448586	Minna K Karjalainen
LA%	rs115640879	2	28268742	9.724e-13	28268742	28301540	32799	3	Serum/plasma NMR	EUR	2024	Nature	38448586	Minna K Karjalainen
LA%	rs6547829	2	28323869	4.818e-08	28323869	28323869	1	1	Serum/plasma NMR	EUR	2024	Nature	38448586	Minna K Karjalainen
LA%	rs7349418	2	28443050	4.025e-08	28443050	28443050	1	1	Serum/plasma NMR	EUR	2024	Nature	38448586	Minna K Karjalainen
LA%	rs6544713	2	44073881	8.124e-09	44072576	44074431	1856	3	Serum/plasma NMR	EUR	2024	Nature	38448586	Minna K Karjalainen
LA%	rs10195252	2	165513091	5.575e-10	165501849	165588135	86287	23	Serum/plasma NMR	EUR	2024	Nature	38448586	Minna K Karjalainen
LA%	rs60695258	4	88022709	8.71e-09	87985166	88022709	37544	5	Serum/plasma NMR	EUR	2024	Nature	38448586	Minna K Karjalainen
LA%	rs57441318	5	74379675	3.877e-10	74352180	74406316	54137	52	Serum/plasma NMR	EUR	2024	Nature	38448586	Minna K Karjalainen
LA%	rs12916	5	74656539	2.992e-14	74407231	74905046	497816	342	Serum/plasma NMR	EUR	2024	Nature	38448586	Minna K Karjalainen
LA%	rs984976	5	74910870	6.673e-12	74907260	75034387	127128	40	Serum/plasma NMR	EUR	2024	Nature	38448586	Minna K Karjalainen
LA%	rs3999544	6	26285867	9.442e-09	26186200	26302573	116374	12	Serum/plasma NMR	EUR	2024	Nature	38448586	Minna K Karjalainen
LA%	rs9295128	6	160751531	3.505e-08	160751531	160751531	1	1	Serum/plasma NMR	EUR	2024	Nature	38448586	Minna K Karjalainen
LA%	rs41272086	6	161008646	6.9e-10	161008646	161119239	110594	5	Serum/plasma NMR	EUR	2024	Nature	38448586	Minna K Karjalainen
LA%	rs10455872	6	161010118	1.339e-26	160985526	161123451	137926	7	Serum/plasma NMR	EUR	2024	Nature	38448586	Minna K Karjalainen
LA%	rs140570886	6	161013013	3.823e-10	161013013	161111700	98688	2	Serum/plasma NMR	EUR	2024	Nature	38448586	Minna K Karjalainen
LA%	rs7786102	7	25965759	1.457e-08	25965759	25965759	1	1	Serum/plasma NMR	EUR	2024	Nature	38448586	Minna K Karjalainen
LA%	rs4722551	7	25991826	7.784e-10	25991826	25991826	1	1	Serum/plasma NMR	EUR	2024	Nature	38448586	Minna K Karjalainen
LA%	rs9638180	7	72998952	1.382e-16	72850178	73058017	207840	120	Serum/plasma NMR	EUR	2024	Nature	38448586	Minna K Karjalainen
LA%	rs4841132	8	9183596	3.33e-08	9183358	9184231	874	4	Serum/plasma NMR	EUR	2024	Nature	38448586	Minna K Karjalainen
LA%	rs4466415	8	19776981	2.596e-10	19776981	19776981	1	1	Serum/plasma NMR	EUR	2024	Nature	38448586	Minna K Karjalainen
LA%	rs10096633	8	19830921	8.105e-29	19763992	19939049	175058	231	Serum/plasma NMR	EUR	2024	Nature	38448586	Minna K Karjalainen
LA%	rs7000494	8	19873502	1.282e-08	19860161	19873502	13342	3	Serum/plasma NMR	EUR	2024	Nature	38448586	Minna K Karjalainen
LA%	rs75835816	8	19885513	2.237e-10	19885513	19939605	54093	3	Serum/plasma NMR	EUR	2024	Nature	38448586	Minna K Karjalainen
LA%	rs13279860	8	19931114	8.78e-09	19931114	19934305	3192	2	Serum/plasma NMR	EUR	2024	Nature	38448586	Minna K Karjalainen
LA%	rs6989064	8	19941448	5.767e-13	19894504	19943364	48861	27	Serum/plasma NMR	EUR	2024	Nature	38448586	Minna K Karjalainen
LA%	rs72647352	8	126452509	3.285e-08	126452509	126452509	1	1	Serum/plasma NMR	EUR	2024	Nature	38448586	Minna K Karjalainen
LA%	rs55748921	8	126492927	7.22e-18	126492927	126492927	1	1	Serum/plasma NMR	EUR	2024	Nature	38448586	Minna K Karjalainen
LA%	rs28601761	8	126500031	2.433e-53	126447308	126510338	63031	72	Serum/plasma NMR	EUR	2024	Nature	38448586	Minna K Karjalainen
LA%	rs6986368	8	126513197	4.729e-08	126513197	126513197	1	1	Serum/plasma NMR	EUR	2024	Nature	38448586	Minna K Karjalainen
LA%	rs635634	9	136155000	3.117e-09	136141870	136155000	13131	6	Serum/plasma NMR	EUR	2024	Nature	38448586	Minna K Karjalainen
LA%	rs75857264	10	5325308	1.137e-09	5297321	5352855	55535	19	Serum/plasma NMR	EUR	2024	Nature	38448586	Minna K Karjalainen
LA%	rs4751995	10	118397884	1.387e-09	118394551	118404620	10070	5	Serum/plasma NMR	EUR	2024	Nature	38448586	Minna K Karjalainen
LA%	rs3741259	11	61282350	1.195e-08	61282350	61282350	1	1	Serum/plasma NMR	EUR	2024	Nature	38448586	Minna K Karjalainen
LA%	rs78763563	11	61441116	3.627e-10	61441116	61441116	1	1	Serum/plasma NMR	EUR	2024	Nature	38448586	Minna K Karjalainen
LA%	rs112687416	11	61464124	4.127e-16	61376274	61464124	87851	2	Serum/plasma NMR	EUR	2024	Nature	38448586	Minna K Karjalainen
LA%	rs198457	11	61471678	4.125e-30	61302244	61498197	195954	12	Serum/plasma NMR	EUR	2024	Nature	38448586	Minna K Karjalainen
LA%	rs198435	11	61483324	1.769e-14	61410345	61516476	106132	33	Serum/plasma NMR	EUR	2024	Nature	38448586	Minna K Karjalainen
LA%	rs192081213	11	61489874	4.721e-09	61489874	61489874	1	1	Serum/plasma NMR	EUR	2024	Nature	38448586	Minna K Karjalainen
LA%	rs17156254	11	61490245	1.808e-18	61399965	61515405	115441	19	Serum/plasma NMR	EUR	2024	Nature	38448586	Minna K Karjalainen
LA%	rs34365114	11	61511271	2.246e-08	61511271	61511271	1	1	Serum/plasma NMR	EUR	2024	Nature	38448586	Minna K Karjalainen
LA%	rs78567666	11	61517777	5.76e-10	61507473	61517777	10305	2	Serum/plasma NMR	EUR	2024	Nature	38448586	Minna K Karjalainen
LA%	rs400075	11	61528814	1.971e-32	61406542	61533908	127367	23	Serum/plasma NMR	EUR	2024	Nature	38448586	Minna K Karjalainen
LA%	rs61896137	11	61530500	5.082e-10	61530500	61530500	1	1	Serum/plasma NMR	EUR	2024	Nature	38448586	Minna K Karjalainen
LA%	rs79519287	11	61531810	7.03e-19	61418816	61611710	192895	4	Serum/plasma NMR	EUR	2024	Nature	38448586	Minna K Karjalainen
LA%	rs174528	11	61543499	0	61518237	61678754	160518	163	Serum/plasma NMR	EUR	2024	Nature	38448586	Minna K Karjalainen
LA%	rs117301449	11	61548004	4.823e-16	61548004	61559261	11258	2	Serum/plasma NMR	EUR	2024	Nature	38448586	Minna K Karjalainen
LA%	rs740006	11	61557868	1.255e-26	61557868	61557868	1	1	Serum/plasma NMR	EUR	2024	Nature	38448586	Minna K Karjalainen
LA%	rs193250731	11	61567670	2.183e-18	61557422	61607457	50036	3	Serum/plasma NMR	EUR	2024	Nature	38448586	Minna K Karjalainen
LA%	rs138012803	11	61579058	9.583e-10	61579058	61579058	1	1	Serum/plasma NMR	EUR	2024	Nature	38448586	Minna K Karjalainen
LA%	rs7394579	11	61581450	1.61e-174	61581450	61581450	1	1	Serum/plasma NMR	EUR	2024	Nature	38448586	Minna K Karjalainen
LA%	rs113117978	11	61586571	3.619e-13	61586571	61586571	1	1	Serum/plasma NMR	EUR	2024	Nature	38448586	Minna K Karjalainen
LA%	rs174569	11	61594164	2.282e-40	61453822	61632310	178489	7	Serum/plasma NMR	EUR	2024	Nature	38448586	Minna K Karjalainen
LA%	rs539903872	11	61597033	3.397e-09	61597033	61597033	1	1	Serum/plasma NMR	EUR	2024	Nature	38448586	Minna K Karjalainen
LA%	rs11230803	11	61599991	1.574e-13	61599991	61599991	1	1	Serum/plasma NMR	EUR	2024	Nature	38448586	Minna K Karjalainen
LA%	rs12577069	11	61600167	4.198e-11	61600167	61600167	1	1	Serum/plasma NMR	EUR	2024	Nature	38448586	Minna K Karjalainen
LA%	rs35827276	11	61606500	8.772e-09	61606500	61606500	1	1	Serum/plasma NMR	EUR	2024	Nature	38448586	Minna K Karjalainen
LA%	rs139957766	11	61607047	2.127e-41	61568827	61611078	42252	4	Serum/plasma NMR	EUR	2024	Nature	38448586	Minna K Karjalainen
LA%	rs73487492	11	61621611	4.651e-56	61545842	61653164	107323	32	Serum/plasma NMR	EUR	2024	Nature	38448586	Minna K Karjalainen
LA%	rs560586208	11	61627203	2.587e-12	61627203	61627203	1	1	Serum/plasma NMR	EUR	2024	Nature	38448586	Minna K Karjalainen
LA%	rs113003506	11	61629377	1.012e-55	61547951	61689412	141462	34	Serum/plasma NMR	EUR	2024	Nature	38448586	Minna K Karjalainen
LA%	rs75306442	11	61641396	2.923e-11	61641396	61641396	1	1	Serum/plasma NMR	EUR	2024	Nature	38448586	Minna K Karjalainen
LA%	rs7115739	11	61641717	2.603e-11	61586518	61641717	55200	2	Serum/plasma NMR	EUR	2024	Nature	38448586	Minna K Karjalainen
LA%	rs174452	11	61645892	4.007e-21	61553201	61645892	92692	2	Serum/plasma NMR	EUR	2024	Nature	38448586	Minna K Karjalainen
LA%	rs116962591	11	61662448	2.295e-22	61662448	61716357	53910	4	Serum/plasma NMR	EUR	2024	Nature	38448586	Minna K Karjalainen
LA%	rs174472	11	61671956	4.692e-21	61626167	61730036	103870	20	Serum/plasma NMR	EUR	2024	Nature	38448586	Minna K Karjalainen
LA%	rs174480	11	61685790	1.552e-09	61685790	61685790	1	1	Serum/plasma NMR	EUR	2024	Nature	38448586	Minna K Karjalainen
LA%	rs76133863	11	61687130	3.808e-10	61687130	61687130	1	1	Serum/plasma NMR	EUR	2024	Nature	38448586	Minna K Karjalainen
LA%	rs2727258	11	61690183	3.036e-09	61690183	61690183	1	1	Serum/plasma NMR	EUR	2024	Nature	38448586	Minna K Karjalainen
LA%	rs11825591	11	61693684	5.884e-17	61633736	61707645	73910	10	Serum/plasma NMR	EUR	2024	Nature	38448586	Minna K Karjalainen
LA%	rs972354	11	61717607	9.159e-20	61712131	61724583	12453	11	Serum/plasma NMR	EUR	2024	Nature	38448586	Minna K Karjalainen
LA%	rs183176	11	61722265	1.164e-10	61721318	61729063	7746	15	Serum/plasma NMR	EUR	2024	Nature	38448586	Minna K Karjalainen
LA%	rs117832375	11	61742972	1.321e-08	61742972	61742972	1	1	Serum/plasma NMR	EUR	2024	Nature	38448586	Minna K Karjalainen
LA%	rs34176135	11	61755845	1.415e-15	61730183	61796197	66015	32	Serum/plasma NMR	EUR	2024	Nature	38448586	Minna K Karjalainen
LA%	rs147981159	11	61824298	1.575e-10	61824298	61824298	1	1	Serum/plasma NMR	EUR	2024	Nature	38448586	Minna K Karjalainen
LA%	rs387137	11	61830169	5.374e-17	61815803	62009611	193809	75	Serum/plasma NMR	EUR	2024	Nature	38448586	Minna K Karjalainen
LA%	rs72928167	11	61893539	1.21e-10	61893539	61893539	1	1	Serum/plasma NMR	EUR	2024	Nature	38448586	Minna K Karjalainen
LA%	rs964184	11	116648917	8.452e-15	116583017	116707684	124668	32	Serum/plasma NMR	EUR	2024	Nature	38448586	Minna K Karjalainen
LA%	rs138326449	11	116701354	1.408e-08	116701354	116701354	1	1	Serum/plasma NMR	EUR	2024	Nature	38448586	Minna K Karjalainen
LA%	rs28364406	15	42679423	1.888e-13	42438962	42721845	282884	9	Serum/plasma NMR	EUR	2024	Nature	38448586	Minna K Karjalainen
LA%	rs143875230	15	43278726	4.798e-19	43099550	43401074	301525	5	Serum/plasma NMR	EUR	2024	Nature	38448586	Minna K Karjalainen
LA%	rs150844304	15	43726625	1.108e-25	43580645	43757184	176540	6	Serum/plasma NMR	EUR	2024	Nature	38448586	Minna K Karjalainen
LA%	rs139974673	15	44027885	6.457e-29	43810422	44277216	466795	48	Serum/plasma NMR	EUR	2024	Nature	38448586	Minna K Karjalainen
LA%	rs138893177	15	44297617	1.256e-20	44278161	44528862	250702	161	Serum/plasma NMR	EUR	2024	Nature	38448586	Minna K Karjalainen
LA%	rs144310047	15	44636409	3.854e-18	44564692	44880783	316092	6	Serum/plasma NMR	EUR	2024	Nature	38448586	Minna K Karjalainen
LA%	rs145326144	15	44936579	6.151e-15	44893645	44947434	53790	3	Serum/plasma NMR	EUR	2024	Nature	38448586	Minna K Karjalainen
LA%	rs1318175	15	58586129	2.289e-09	58586129	58586129	1	1	Serum/plasma NMR	EUR	2024	Nature	38448586	Minna K Karjalainen
LA%	rs17821268	15	58651297	4.221e-09	58651297	58662090	10794	3	Serum/plasma NMR	EUR	2024	Nature	38448586	Minna K Karjalainen
LA%	rs1601935	15	58671765	1.251e-20	58670135	58712973	42839	53	Serum/plasma NMR	EUR	2024	Nature	38448586	Minna K Karjalainen
LA%	rs261334	15	58726744	2.901e-38	58718998	58742418	23421	32	Serum/plasma NMR	EUR	2024	Nature	38448586	Minna K Karjalainen
LA%	rs113298164	15	58855748	5.5e-23	58855748	58855748	1	1	Serum/plasma NMR	EUR	2024	Nature	38448586	Minna K Karjalainen
LA%	rs112884731	15	59504897	8.571e-12	59504897	59504897	1	1	Serum/plasma NMR	EUR	2024	Nature	38448586	Minna K Karjalainen
LA%	rs12928399	16	14705001	2.691e-09	14578171	14705001	126831	4	Serum/plasma NMR	EUR	2024	Nature	38448586	Minna K Karjalainen
LA%	rs62039480	16	15137450	6.531e-25	15125441	15325301	199861	43	Serum/plasma NMR	EUR	2024	Nature	38448586	Minna K Karjalainen
LA%	rs11645609	16	15528784	8.09e-11	15499531	15528784	29254	2	Serum/plasma NMR	EUR	2024	Nature	38448586	Minna K Karjalainen
LA%	rs247616	16	56989590	1.363e-20	56985139	57006590	21452	35	Serum/plasma NMR	EUR	2024	Nature	38448586	Minna K Karjalainen
LA%	rs7203984	16	56999258	6.343e-13	56999258	57015091	15834	7	Serum/plasma NMR	EUR	2024	Nature	38448586	Minna K Karjalainen
LA%	rs193042029	17	4667984	1.48e-09	4667972	4774814	106843	5	Serum/plasma NMR	EUR	2024	Nature	38448586	Minna K Karjalainen
LA%	rs72836561	17	41926126	1.043e-10	41840849	41926126	85278	3	Serum/plasma NMR	EUR	2024	Nature	38448586	Minna K Karjalainen
LA%	rs116843064	19	8429323	1.705e-09	8429323	8429323	1	1	Serum/plasma NMR	EUR	2024	Nature	38448586	Minna K Karjalainen
LA%	rs10401969	19	19407718	1.545e-17	19329924	19642795	312872	45	Serum/plasma NMR	EUR	2024	Nature	38448586	Minna K Karjalainen
LA%	rs17216525	19	19662220	3.199e-14	19658472	19746151	87680	24	Serum/plasma NMR	EUR	2024	Nature	38448586	Minna K Karjalainen
LA%	rs112094197	19	45118701	1.674e-10	45118701	45118701	1	1	Serum/plasma NMR	EUR	2024	Nature	38448586	Minna K Karjalainen
LA%	rs12977255	19	45134422	4.894e-08	45134422	45134422	1	1	Serum/plasma NMR	EUR	2024	Nature	38448586	Minna K Karjalainen
LA%	rs62119267	19	45134682	2.431e-09	45134682	45197732	63051	2	Serum/plasma NMR	EUR	2024	Nature	38448586	Minna K Karjalainen
LA%	rs73048351	19	45160086	1.669e-09	45160086	45160086	1	1	Serum/plasma NMR	EUR	2024	Nature	38448586	Minna K Karjalainen
LA%	rs151330717	19	45196964	1.261e-10	45196964	45220896	23933	2	Serum/plasma NMR	EUR	2024	Nature	38448586	Minna K Karjalainen
LA%	rs4803748	19	45247048	5.096e-13	45237812	45251156	13345	5	Serum/plasma NMR	EUR	2024	Nature	38448586	Minna K Karjalainen
LA%	rs10420519	19	45298461	6.734e-25	45198060	45507696	309637	12	Serum/plasma NMR	EUR	2024	Nature	38448586	Minna K Karjalainen
LA%	rs28399665	19	45324897	2.617e-10	45324897	45324897	1	1	Serum/plasma NMR	EUR	2024	Nature	38448586	Minna K Karjalainen
LA%	rs3810143	19	45349402	1.005e-17	45324138	45416291	92154	50	Serum/plasma NMR	EUR	2024	Nature	38448586	Minna K Karjalainen
LA%	rs519113	19	45376284	8.175e-10	45376284	45376284	1	1	Serum/plasma NMR	EUR	2024	Nature	38448586	Minna K Karjalainen
LA%	rs6859	19	45382034	4.579e-10	45382034	45384105	2072	2	Serum/plasma NMR	EUR	2024	Nature	38448586	Minna K Karjalainen
LA%	rs405509	19	45408836	3.19e-15	45408836	45408836	1	1	Serum/plasma NMR	EUR	2024	Nature	38448586	Minna K Karjalainen
LA%	rs7412	19	45412079	1.86e-181	45231821	45541782	309962	52	Serum/plasma NMR	EUR	2024	Nature	38448586	Minna K Karjalainen
LA%	rs12721051	19	45422160	6.208e-26	45387459	45427125	39667	19	Serum/plasma NMR	EUR	2024	Nature	38448586	Minna K Karjalainen
LA%	rs182067414	19	45425954	5.773e-10	45425954	45425954	1	1	Serum/plasma NMR	EUR	2024	Nature	38448586	Minna K Karjalainen
LA%	rs3178166	19	45594170	7.124e-12	45594170	45619946	25777	7	Serum/plasma NMR	EUR	2024	Nature	38448586	Minna K Karjalainen
LA%	rs11083761	19	45655636	3.835e-10	45655636	45655636	1	1	Serum/plasma NMR	EUR	2024	Nature	38448586	Minna K Karjalainen
LA%	rs149553138	19	45672478	2.227e-14	45672478	45723446	50969	2	Serum/plasma NMR	EUR	2024	Nature	38448586	Minna K Karjalainen
LA%	rs6013429	20	50919177	2.619e-08	50915539	50986203	70665	18	Serum/plasma NMR	EUR	2024	Nature	38448586	Minna K Karjalainen
Total FAs	rs6699113	1	25777743	2.844e-10	25667911	25858300	190390	82	Serum/plasma NMR	EUR	2024	Nature	38448586	Minna K Karjalainen
Total FAs	rs193084249	1	26987646	1.211e-09	26987646	27021913	34268	2	Serum/plasma NMR	EUR	2024	Nature	38448586	Minna K Karjalainen
Total FAs	rs79598313	1	27284913	1.204e-10	27180088	27284913	104826	3	Serum/plasma NMR	EUR	2024	Nature	38448586	Minna K Karjalainen
Total FAs	rs12732125	1	55470153	2.681e-14	55411580	55470153	58574	2	Serum/plasma NMR	EUR	2024	Nature	38448586	Minna K Karjalainen
Total FAs	rs34232196	1	55489542	2.816e-14	55487346	55496039	8694	5	Serum/plasma NMR	EUR	2024	Nature	38448586	Minna K Karjalainen
Total FAs	rs11591147	1	55505647	5.414e-49	55448248	55674000	225753	5	Serum/plasma NMR	EUR	2024	Nature	38448586	Minna K Karjalainen
Total FAs	rs693668	1	55521109	9.554e-09	55521109	55524601	3493	4	Serum/plasma NMR	EUR	2024	Nature	38448586	Minna K Karjalainen
Total FAs	rs17414716	1	55759138	1.201e-21	55759138	56005603	246466	4	Serum/plasma NMR	EUR	2024	Nature	38448586	Minna K Karjalainen
Total FAs	rs116054287	1	56401689	4.891e-09	56401689	56401689	1	1	Serum/plasma NMR	EUR	2024	Nature	38448586	Minna K Karjalainen
Total FAs	rs75978204	1	62833424	2.859e-08	62833424	62833424	1	1	Serum/plasma NMR	EUR	2024	Nature	38448586	Minna K Karjalainen
Total FAs	rs116316096	1	62886595	5.603e-12	62886595	63020475	133881	2	Serum/plasma NMR	EUR	2024	Nature	38448586	Minna K Karjalainen
Total FAs	rs77064258	1	62925727	5.206e-10	62925727	63130525	204799	3	Serum/plasma NMR	EUR	2024	Nature	38448586	Minna K Karjalainen
Total FAs	rs1007205	1	62936912	5.1e-92	62833553	63185969	352417	264	Serum/plasma NMR	EUR	2024	Nature	38448586	Minna K Karjalainen
Total FAs	rs41290148	1	63102007	6.693e-10	62863284	63105425	242142	3	Serum/plasma NMR	EUR	2024	Nature	38448586	Minna K Karjalainen
Total FAs	rs74716393	1	63130601	2.34e-08	62947229	63130601	183373	2	Serum/plasma NMR	EUR	2024	Nature	38448586	Minna K Karjalainen
Total FAs	rs6679002	1	63199936	2.996e-61	63186215	63358816	172602	240	Serum/plasma NMR	EUR	2024	Nature	38448586	Minna K Karjalainen
Total FAs	rs7528963	1	63286247	1.898e-10	63286247	63286247	1	1	Serum/plasma NMR	EUR	2024	Nature	38448586	Minna K Karjalainen
Total FAs	rs7520254	1	63371902	5.802e-15	63224468	63375116	150649	11	Serum/plasma NMR	EUR	2024	Nature	38448586	Minna K Karjalainen
Total FAs	rs646776	1	109818530	7.535e-43	109776285	109839400	63116	46	Serum/plasma NMR	EUR	2024	Nature	38448586	Minna K Karjalainen
Total FAs	rs684818	1	234854779	1.065e-11	234842856	234873275	30420	16	Serum/plasma NMR	EUR	2024	Nature	38448586	Minna K Karjalainen
Total FAs	rs11096641	2	20374158	1.992e-22	20347893	20400430	52538	68	Serum/plasma NMR	EUR	2024	Nature	38448586	Minna K Karjalainen
Total FAs	rs11690912	2	20496452	1.311e-10	20496452	20496452	1	1	Serum/plasma NMR	EUR	2024	Nature	38448586	Minna K Karjalainen
Total FAs	rs77321430	2	21015266	2.402e-10	20985414	21015266	29853	3	Serum/plasma NMR	EUR	2024	Nature	38448586	Minna K Karjalainen
Total FAs	rs62123891	2	21083052	5.088e-17	20978615	21126936	148322	16	Serum/plasma NMR	EUR	2024	Nature	38448586	Minna K Karjalainen
Total FAs	rs6705582	2	21088464	1.102e-08	21088464	21088912	449	2	Serum/plasma NMR	EUR	2024	Nature	38448586	Minna K Karjalainen
Total FAs	rs11096689	2	21140540	1.423e-25	21120901	21296537	175637	63	Serum/plasma NMR	EUR	2024	Nature	38448586	Minna K Karjalainen
Total FAs	rs10175646	2	21145665	3.817e-08	21145665	21145665	1	1	Serum/plasma NMR	EUR	2024	Nature	38448586	Minna K Karjalainen
Total FAs	rs1317821	2	21213193	2.207e-17	21119850	21270751	150902	15	Serum/plasma NMR	EUR	2024	Nature	38448586	Minna K Karjalainen
Total FAs	rs533617	2	21233972	1.361e-41	21056947	21462743	405797	15	Serum/plasma NMR	EUR	2024	Nature	38448586	Minna K Karjalainen
Total FAs	rs1800481	2	21267210	1.046e-42	21182116	21514796	332681	62	Serum/plasma NMR	EUR	2024	Nature	38448586	Minna K Karjalainen
Total FAs	rs72902590	2	21289068	3.432e-10	21266932	21293135	26204	9	Serum/plasma NMR	EUR	2024	Nature	38448586	Minna K Karjalainen
Total FAs	rs71435595	2	21322260	3.449e-09	21322260	21460786	138527	3	Serum/plasma NMR	EUR	2024	Nature	38448586	Minna K Karjalainen
Total FAs	rs115625328	2	21377631	1.235e-11	21149753	21377631	227879	2	Serum/plasma NMR	EUR	2024	Nature	38448586	Minna K Karjalainen
Total FAs	rs34468875	2	21383353	3.408e-60	21134011	21534298	400288	345	Serum/plasma NMR	EUR	2024	Nature	38448586	Minna K Karjalainen
Total FAs	rs112507407	2	21413069	4.441e-13	21364562	21413069	48508	2	Serum/plasma NMR	EUR	2024	Nature	38448586	Minna K Karjalainen
Total FAs	rs78620068	2	21524000	5.711e-22	21524000	21546793	22794	2	Serum/plasma NMR	EUR	2024	Nature	38448586	Minna K Karjalainen
Total FAs	rs11897825	2	21694451	2.965e-08	21694451	21694451	1	1	Serum/plasma NMR	EUR	2024	Nature	38448586	Minna K Karjalainen
Total FAs	rs1371614	2	27152874	8.11e-10	27152874	27152874	1	1	Serum/plasma NMR	EUR	2024	Nature	38448586	Minna K Karjalainen
Total FAs	rs75017471	2	27187217	1.899e-12	27029111	27219653	190543	6	Serum/plasma NMR	EUR	2024	Nature	38448586	Minna K Karjalainen
Total FAs	rs55968391	2	27388883	4.593e-09	27387953	27397436	9484	6	Serum/plasma NMR	EUR	2024	Nature	38448586	Minna K Karjalainen
Total FAs	rs1395	2	27424636	1.159e-13	27387429	27471025	83597	34	Serum/plasma NMR	EUR	2024	Nature	38448586	Minna K Karjalainen
Total FAs	rs76755654	2	27487805	9.479e-10	27487805	27487805	1	1	Serum/plasma NMR	EUR	2024	Nature	38448586	Minna K Karjalainen
Total FAs	rs33994928	2	27505758	5.059e-14	27323963	27513678	189716	5	Serum/plasma NMR	EUR	2024	Nature	38448586	Minna K Karjalainen
Total FAs	rs41288829	2	27590666	3.675e-09	27419804	27590666	170863	4	Serum/plasma NMR	EUR	2024	Nature	38448586	Minna K Karjalainen
Total FAs	rs1260326	2	27730940	3.2e-114	27482090	27972833	490744	220	Serum/plasma NMR	EUR	2024	Nature	38448586	Minna K Karjalainen
Total FAs	rs141428740	2	27735033	5.349e-13	27538635	27735033	196399	4	Serum/plasma NMR	EUR	2024	Nature	38448586	Minna K Karjalainen
Total FAs	rs77535061	2	27796159	3.435e-16	27555338	27876666	321329	7	Serum/plasma NMR	EUR	2024	Nature	38448586	Minna K Karjalainen
Total FAs	rs184565252	2	27817174	2.45e-08	27817174	27817174	1	1	Serum/plasma NMR	EUR	2024	Nature	38448586	Minna K Karjalainen
Total FAs	rs78170284	2	27835082	4.28e-31	27597338	28082494	485157	182	Serum/plasma NMR	EUR	2024	Nature	38448586	Minna K Karjalainen
Total FAs	rs62138973	2	27847642	2.06e-11	27606098	27847642	241545	2	Serum/plasma NMR	EUR	2024	Nature	38448586	Minna K Karjalainen
Total FAs	rs13006480	2	27987221	8.308e-31	27927968	28113911	185944	7	Serum/plasma NMR	EUR	2024	Nature	38448586	Minna K Karjalainen
Total FAs	rs898034	2	28090820	4.427e-22	28085311	28335353	250043	112	Serum/plasma NMR	EUR	2024	Nature	38448586	Minna K Karjalainen
Total FAs	rs62140396	2	28246841	1.056e-18	28189637	28375369	185733	11	Serum/plasma NMR	EUR	2024	Nature	38448586	Minna K Karjalainen
Total FAs	rs74873433	2	28277414	9.472e-10	28277414	28277414	1	1	Serum/plasma NMR	EUR	2024	Nature	38448586	Minna K Karjalainen
Total FAs	rs937813	2	28301540	3.436e-11	28268742	28417798	149057	21	Serum/plasma NMR	EUR	2024	Nature	38448586	Minna K Karjalainen
Total FAs	rs17759740	2	28393115	6.141e-11	28342153	28532309	190157	39	Serum/plasma NMR	EUR	2024	Nature	38448586	Minna K Karjalainen
Total FAs	rs7349418	2	28443050	6.348e-10	28443050	28443050	1	1	Serum/plasma NMR	EUR	2024	Nature	38448586	Minna K Karjalainen
Total FAs	rs11676985	2	28661371	3.103e-10	28661371	28661371	1	1	Serum/plasma NMR	EUR	2024	Nature	38448586	Minna K Karjalainen
Total FAs	rs4299376	2	44072576	2.747e-14	44072576	44097367	24792	9	Serum/plasma NMR	EUR	2024	Nature	38448586	Minna K Karjalainen
Total FAs	rs72875462	2	44079310	5.821e-19	44054991	44087024	32034	20	Serum/plasma NMR	EUR	2024	Nature	38448586	Minna K Karjalainen
Total FAs	rs11693150	2	203496575	2.521e-12	203477868	203627887	150020	38	Serum/plasma NMR	EUR	2024	Nature	38448586	Minna K Karjalainen
Total FAs	rs9875338	3	12296469	1.673e-08	12271381	12296469	25089	3	Serum/plasma NMR	EUR	2024	Nature	38448586	Minna K Karjalainen
Total FAs	rs7609911	3	57713360	3.842e-10	57713360	57801714	88355	7	Serum/plasma NMR	EUR	2024	Nature	38448586	Minna K Karjalainen
Total FAs	rs13108218	4	3443931	7.565e-13	3443931	3454736	10806	3	Serum/plasma NMR	EUR	2024	Nature	38448586	Minna K Karjalainen
Total FAs	rs2331415	4	69349677	4.8e-18	69303321	69373407	70087	69	Serum/plasma NMR	EUR	2024	Nature	38448586	Minna K Karjalainen
Total FAs	rs13112099	4	69537733	2.092e-12	69530372	69596404	66033	19	Serum/plasma NMR	EUR	2024	Nature	38448586	Minna K Karjalainen
Total FAs	rs191475137	4	72599705	4.736e-09	72599705	72599705	1	1	Serum/plasma NMR	EUR	2024	Nature	38448586	Minna K Karjalainen
Total FAs	rs143736900	4	72871285	6.456e-12	72871285	72954415	83131	2	Serum/plasma NMR	EUR	2024	Nature	38448586	Minna K Karjalainen
Total FAs	rs151193598	4	73303394	4.044e-14	73303394	73303394	1	1	Serum/plasma NMR	EUR	2024	Nature	38448586	Minna K Karjalainen
Total FAs	rs184178069	4	74653273	3.19e-13	74653273	74653273	1	1	Serum/plasma NMR	EUR	2024	Nature	38448586	Minna K Karjalainen
Total FAs	rs185567543	4	74990001	1.685e-09	74990001	74990001	1	1	Serum/plasma NMR	EUR	2024	Nature	38448586	Minna K Karjalainen
Total FAs	rs190217562	4	75180409	1.947e-10	75084732	75180409	95678	2	Serum/plasma NMR	EUR	2024	Nature	38448586	Minna K Karjalainen
Total FAs	rs185972655	4	75347262	1.161e-08	75347262	75347262	1	1	Serum/plasma NMR	EUR	2024	Nature	38448586	Minna K Karjalainen
Total FAs	rs442177	4	88030261	8.308e-12	87976359	88149377	173019	51	Serum/plasma NMR	EUR	2024	Nature	38448586	Minna K Karjalainen
Total FAs	rs9687846	5	55861894	1.87e-08	55861786	55861894	109	2	Serum/plasma NMR	EUR	2024	Nature	38448586	Minna K Karjalainen
Total FAs	rs4324655	5	74373360	9.655e-15	74264560	74373360	108801	39	Serum/plasma NMR	EUR	2024	Nature	38448586	Minna K Karjalainen
Total FAs	rs11749783	5	74626082	1.787e-28	74376309	74875642	499334	405	Serum/plasma NMR	EUR	2024	Nature	38448586	Minna K Karjalainen
Total FAs	rs11748027	5	74909972	6.123e-25	74876613	75037086	160474	70	Serum/plasma NMR	EUR	2024	Nature	38448586	Minna K Karjalainen
Total FAs	rs6882345	5	156397673	6.343e-26	156354477	156485186	130710	139	Serum/plasma NMR	EUR	2024	Nature	38448586	Minna K Karjalainen
Total FAs	rs192890782	5	156403693	1.034e-08	156380244	156476545	96302	47	Serum/plasma NMR	EUR	2024	Nature	38448586	Minna K Karjalainen
Total FAs	rs9262549	6	30997692	1.612e-08	30997692	30997692	1	1	Serum/plasma NMR	EUR	2024	Nature	38448586	Minna K Karjalainen
Total FAs	rs2524137	6	31264582	3.69e-16	31155539	31434520	278982	363	Serum/plasma NMR	EUR	2024	Nature	38448586	Minna K Karjalainen
Total FAs	rs2507997	6	31314781	1.23e-08	31312538	31316288	3751	7	Serum/plasma NMR	EUR	2024	Nature	38448586	Minna K Karjalainen
Total FAs	rs1055348	6	31321948	4.519e-09	31241793	31347608	105816	5	Serum/plasma NMR	EUR	2024	Nature	38448586	Minna K Karjalainen
Total FAs	rs7746553	6	31895973	3.538e-08	31895973	31895973	1	1	Serum/plasma NMR	EUR	2024	Nature	38448586	Minna K Karjalainen
Total FAs	rs440454	6	31927342	2.167e-13	31799076	31947460	148385	25	Serum/plasma NMR	EUR	2024	Nature	38448586	Minna K Karjalainen
Total FAs	rs9268247	6	32295419	4.403e-08	32295419	32295419	1	1	Serum/plasma NMR	EUR	2024	Nature	38448586	Minna K Karjalainen
Total FAs	rs36124427	6	32583677	4.608e-08	32583677	32583677	1	1	Serum/plasma NMR	EUR	2024	Nature	38448586	Minna K Karjalainen
Total FAs	rs11751024	6	32586236	7.802e-17	32339840	32797361	457522	448	Serum/plasma NMR	EUR	2024	Nature	38448586	Minna K Karjalainen
Total FAs	rs9276610	6	32742095	2.163e-08	32668713	32744440	75728	3	Serum/plasma NMR	EUR	2024	Nature	38448586	Minna K Karjalainen
Total FAs	rs8205	6	35263677	1.002e-12	35138373	35289446	151074	110	Serum/plasma NMR	EUR	2024	Nature	38448586	Minna K Karjalainen
Total FAs	rs143415093	6	90967337	2.472e-10	90967337	90992107	24771	2	Serum/plasma NMR	EUR	2024	Nature	38448586	Minna K Karjalainen
Total FAs	rs9488822	6	116312893	2.581e-09	116262976	116394819	131844	42	Serum/plasma NMR	EUR	2024	Nature	38448586	Minna K Karjalainen
Total FAs	rs146203232	6	160521885	2.155e-15	160329616	160562481	232866	12	Serum/plasma NMR	EUR	2024	Nature	38448586	Minna K Karjalainen
Total FAs	rs3798167	6	160567928	2.008e-08	160567928	160567928	1	1	Serum/plasma NMR	EUR	2024	Nature	38448586	Minna K Karjalainen
Total FAs	rs6938647	6	160986915	2.075e-14	160986915	161137663	150749	2	Serum/plasma NMR	EUR	2024	Nature	38448586	Minna K Karjalainen
Total FAs	rs10455872	6	161010118	2.264e-17	160985526	161123451	137926	7	Serum/plasma NMR	EUR	2024	Nature	38448586	Minna K Karjalainen
Total FAs	rs140570886	6	161013013	2.968e-10	161013013	161111700	98688	2	Serum/plasma NMR	EUR	2024	Nature	38448586	Minna K Karjalainen
Total FAs	rs28600085	7	1169636	4.297e-08	1102674	1169636	66963	3	Serum/plasma NMR	EUR	2024	Nature	38448586	Minna K Karjalainen
Total FAs	rs73066485	7	21611970	3.591e-13	21560197	21672251	112055	81	Serum/plasma NMR	EUR	2024	Nature	38448586	Minna K Karjalainen
Total FAs	rs41279633	7	44580876	6.767e-10	44577622	44584551	6930	5	Serum/plasma NMR	EUR	2024	Nature	38448586	Minna K Karjalainen
Total FAs	rs13240065	7	73015369	6.444e-29	72822848	73060006	237159	129	Serum/plasma NMR	EUR	2024	Nature	38448586	Minna K Karjalainen
Total FAs	rs799157	7	73020301	4.346e-13	73019074	73123473	104400	4	Serum/plasma NMR	EUR	2024	Nature	38448586	Minna K Karjalainen
Total FAs	rs799161	7	73059990	1.843e-10	73059990	73059990	1	1	Serum/plasma NMR	EUR	2024	Nature	38448586	Minna K Karjalainen
Total FAs	rs6601299	8	9184691	2.553e-08	9184691	9187242	2552	3	Serum/plasma NMR	EUR	2024	Nature	38448586	Minna K Karjalainen
Total FAs	rs2686197	8	11661920	1.136e-08	11660051	11665518	5468	6	Serum/plasma NMR	EUR	2024	Nature	38448586	Minna K Karjalainen
Total FAs	rs1961456	8	18255709	1.615e-11	18239697	18288772	49076	51	Serum/plasma NMR	EUR	2024	Nature	38448586	Minna K Karjalainen
Total FAs	rs73607783	8	19742204	6.013e-10	19742204	19786891	44688	5	Serum/plasma NMR	EUR	2024	Nature	38448586	Minna K Karjalainen
Total FAs	rs268	8	19813529	1.013e-12	19813529	19939605	126077	4	Serum/plasma NMR	EUR	2024	Nature	38448586	Minna K Karjalainen
Total FAs	rs325	8	19819328	2.437e-41	19734951	19955382	220432	277	Serum/plasma NMR	EUR	2024	Nature	38448586	Minna K Karjalainen
Total FAs	rs75902744	8	19839511	4.041e-11	19775655	19910561	134907	24	Serum/plasma NMR	EUR	2024	Nature	38448586	Minna K Karjalainen
Total FAs	rs75609851	8	19871080	7.254e-10	19871080	19951598	80519	2	Serum/plasma NMR	EUR	2024	Nature	38448586	Minna K Karjalainen
Total FAs	rs6586891	8	19914598	3.139e-21	19826373	19943364	116992	40	Serum/plasma NMR	EUR	2024	Nature	38448586	Minna K Karjalainen
Total FAs	rs16842	8	19968929	3.448e-09	19968929	19968929	1	1	Serum/plasma NMR	EUR	2024	Nature	38448586	Minna K Karjalainen
Total FAs	rs4738684	8	59393273	1.802e-09	59392324	59398461	6138	4	Serum/plasma NMR	EUR	2024	Nature	38448586	Minna K Karjalainen
Total FAs	rs4876611	8	116671848	3.015e-11	116505328	116869477	364150	161	Serum/plasma NMR	EUR	2024	Nature	38448586	Minna K Karjalainen
Total FAs	rs2980874	8	126444788	1.112e-13	126435663	126444788	9126	4	Serum/plasma NMR	EUR	2024	Nature	38448586	Minna K Karjalainen
Total FAs	rs62521040	8	126471315	3.808e-16	126454603	126525035	70433	10	Serum/plasma NMR	EUR	2024	Nature	38448586	Minna K Karjalainen
Total FAs	rs2954021	8	126482077	5.607e-82	126447308	126514676	67369	110	Serum/plasma NMR	EUR	2024	Nature	38448586	Minna K Karjalainen
Total FAs	rs55748921	8	126492927	4.307e-25	126492927	126492927	1	1	Serum/plasma NMR	EUR	2024	Nature	38448586	Minna K Karjalainen
Total FAs	rs8180991	8	126500350	7.533e-20	126498828	126506140	7313	9	Serum/plasma NMR	EUR	2024	Nature	38448586	Minna K Karjalainen
Total FAs	rs6993155	8	126509051	4.234e-11	126494317	126509051	14735	4	Serum/plasma NMR	EUR	2024	Nature	38448586	Minna K Karjalainen
Total FAs	rs6470361	8	126510338	1.22e-10	126510338	126510338	1	1	Serum/plasma NMR	EUR	2024	Nature	38448586	Minna K Karjalainen
Total FAs	rs1809167	8	126541659	1.863e-08	126541659	126541659	1	1	Serum/plasma NMR	EUR	2024	Nature	38448586	Minna K Karjalainen
Total FAs	rs4149307	9	107589744	1.744e-12	107586753	107599481	12729	13	Serum/plasma NMR	EUR	2024	Nature	38448586	Minna K Karjalainen
Total FAs	rs73664374	9	107662305	5.559e-13	107647019	107664373	17355	4	Serum/plasma NMR	EUR	2024	Nature	38448586	Minna K Karjalainen
Total FAs	rs2575876	9	107665739	3.481e-29	107630620	107672526	41907	71	Serum/plasma NMR	EUR	2024	Nature	38448586	Minna K Karjalainen
Total FAs	rs635634	9	136155000	2.077e-09	136141870	136155000	13131	9	Serum/plasma NMR	EUR	2024	Nature	38448586	Minna K Karjalainen
Total FAs	rs4418728	10	94839724	1.008e-09	94839642	94843535	3894	4	Serum/plasma NMR	EUR	2024	Nature	38448586	Minna K Karjalainen
Total FAs	rs10892004	11	116514417	1.215e-10	116514417	116514417	1	1	Serum/plasma NMR	EUR	2024	Nature	38448586	Minna K Karjalainen
Total FAs	rs1002037	11	116516736	2.562e-12	116516736	116516736	1	1	Serum/plasma NMR	EUR	2024	Nature	38448586	Minna K Karjalainen
Total FAs	rs516226	11	116519655	3.797e-15	116515557	116523279	7723	6	Serum/plasma NMR	EUR	2024	Nature	38448586	Minna K Karjalainen
Total FAs	rs11820504	11	116529442	1.01e-14	116528663	116529442	780	3	Serum/plasma NMR	EUR	2024	Nature	38448586	Minna K Karjalainen
Total FAs	rs4938301	11	116575473	5.387e-21	116525229	116575473	50245	19	Serum/plasma NMR	EUR	2024	Nature	38448586	Minna K Karjalainen
Total FAs	rs1268353	11	116639692	8.441e-37	116527728	116887751	360024	154	Serum/plasma NMR	EUR	2024	Nature	38448586	Minna K Karjalainen
Total FAs	rs148784079	11	116645926	3.411e-19	116624922	116837608	212687	4	Serum/plasma NMR	EUR	2024	Nature	38448586	Minna K Karjalainen
Total FAs	rs964184	11	116648917	8.58e-222	116519358	116898886	379529	316	Serum/plasma NMR	EUR	2024	Nature	38448586	Minna K Karjalainen
Total FAs	rs188521133	11	116650765	3.596e-09	116650765	116650765	1	1	Serum/plasma NMR	EUR	2024	Nature	38448586	Minna K Karjalainen
Total FAs	rs560442486	11	116652153	3.264e-08	116652153	116652153	1	1	Serum/plasma NMR	EUR	2024	Nature	38448586	Minna K Karjalainen
Total FAs	rs193109454	11	116655004	1.52e-13	116434784	116902774	467991	9	Serum/plasma NMR	EUR	2024	Nature	38448586	Minna K Karjalainen
Total FAs	rs142958146	11	116660008	2.926e-15	116515528	116660008	144481	7	Serum/plasma NMR	EUR	2024	Nature	38448586	Minna K Karjalainen
Total FAs	rs3135507	11	116661488	6.498e-13	116637677	116661488	23812	9	Serum/plasma NMR	EUR	2024	Nature	38448586	Minna K Karjalainen
Total FAs	rs45611741	11	116663128	7.408e-18	116523568	116891007	367440	6	Serum/plasma NMR	EUR	2024	Nature	38448586	Minna K Karjalainen
Total FAs	rs35412484	11	116669428	2.062e-10	116669428	116669428	1	1	Serum/plasma NMR	EUR	2024	Nature	38448586	Minna K Karjalainen
Total FAs	rs142172482	11	116672392	3.111e-09	116672392	116672392	1	1	Serum/plasma NMR	EUR	2024	Nature	38448586	Minna K Karjalainen
Total FAs	rs75542613	11	116679155	1.386e-17	116679155	116928546	249392	180	Serum/plasma NMR	EUR	2024	Nature	38448586	Minna K Karjalainen
Total FAs	rs190151155	11	116687523	7.78e-30	116516302	116846659	330358	7	Serum/plasma NMR	EUR	2024	Nature	38448586	Minna K Karjalainen
Total FAs	rs12721041	11	116693871	5.227e-14	116577558	116920202	342645	6	Serum/plasma NMR	EUR	2024	Nature	38448586	Minna K Karjalainen
Total FAs	rs138326449	11	116701354	2.38e-11	116701354	116701354	1	1	Serum/plasma NMR	EUR	2024	Nature	38448586	Minna K Karjalainen
Total FAs	rs5130	11	116703146	7.947e-66	116586423	116735788	149366	53	Serum/plasma NMR	EUR	2024	Nature	38448586	Minna K Karjalainen
Total FAs	rs1145206	11	116718521	2.278e-23	116705278	116728630	23353	9	Serum/plasma NMR	EUR	2024	Nature	38448586	Minna K Karjalainen
Total FAs	rs10790165	11	116727270	9.684e-14	116536542	116727270	190729	3	Serum/plasma NMR	EUR	2024	Nature	38448586	Minna K Karjalainen
Total FAs	rs141150227	11	116864990	4.503e-17	116840373	117086701	246329	7	Serum/plasma NMR	EUR	2024	Nature	38448586	Minna K Karjalainen
Total FAs	rs144018203	11	116916060	7.38e-12	116916060	116916060	1	1	Serum/plasma NMR	EUR	2024	Nature	38448586	Minna K Karjalainen
Total FAs	rs17120293	11	116944846	4.235e-16	116936871	117094591	157721	107	Serum/plasma NMR	EUR	2024	Nature	38448586	Minna K Karjalainen
Total FAs	rs7103842	11	116958028	1.666e-11	116957263	116958028	766	2	Serum/plasma NMR	EUR	2024	Nature	38448586	Minna K Karjalainen
Total FAs	rs185672288	11	116988389	1.457e-23	116988389	117189691	201303	3	Serum/plasma NMR	EUR	2024	Nature	38448586	Minna K Karjalainen
Total FAs	rs12366015	11	116990851	5.861e-82	116741553	117100029	358477	263	Serum/plasma NMR	EUR	2024	Nature	38448586	Minna K Karjalainen
Total FAs	rs145914258	11	117027183	3.547e-13	116999072	117027183	28112	3	Serum/plasma NMR	EUR	2024	Nature	38448586	Minna K Karjalainen
Total FAs	rs493173	11	117086551	1.078e-09	117086551	117086551	1	1	Serum/plasma NMR	EUR	2024	Nature	38448586	Minna K Karjalainen
Total FAs	rs116987336	11	117175658	2.106e-19	117110417	117186506	76090	20	Serum/plasma NMR	EUR	2024	Nature	38448586	Minna K Karjalainen
Total FAs	rs10842724	12	9172646	2.835e-09	9172646	9313304	140659	26	Serum/plasma NMR	EUR	2024	Nature	38448586	Minna K Karjalainen
Total FAs	rs7310615	12	111865049	1.81e-10	111833788	112007756	173969	8	Serum/plasma NMR	EUR	2024	Nature	38448586	Minna K Karjalainen
Total FAs	rs1169288	12	121416650	5.642e-09	121416650	121426594	9945	7	Serum/plasma NMR	EUR	2024	Nature	38448586	Minna K Karjalainen
Total FAs	rs12369145	12	125240154	1.643e-09	125235171	125240154	4984	11	Serum/plasma NMR	EUR	2024	Nature	38448586	Minna K Karjalainen
Total FAs	rs7140110	13	114544024	6.18e-12	114541849	114553134	11286	15	Serum/plasma NMR	EUR	2024	Nature	38448586	Minna K Karjalainen
Total FAs	rs2412710	15	42683787	2.02e-13	42438962	42721845	282884	8	Serum/plasma NMR	EUR	2024	Nature	38448586	Minna K Karjalainen
Total FAs	rs143875230	15	43278726	2.069e-16	43099550	43278726	179177	2	Serum/plasma NMR	EUR	2024	Nature	38448586	Minna K Karjalainen
Total FAs	rs150844304	15	43726625	1.126e-20	43580645	43757184	176540	6	Serum/plasma NMR	EUR	2024	Nature	38448586	Minna K Karjalainen
Total FAs	rs139974673	15	44027885	1.262e-23	43810422	44266730	456309	29	Serum/plasma NMR	EUR	2024	Nature	38448586	Minna K Karjalainen
Total FAs	rs138893177	15	44297617	9.964e-16	44297617	44429868	132252	7	Serum/plasma NMR	EUR	2024	Nature	38448586	Minna K Karjalainen
Total FAs	rs144972973	15	44564692	1.238e-13	44564692	44784375	219684	4	Serum/plasma NMR	EUR	2024	Nature	38448586	Minna K Karjalainen
Total FAs	rs151291132	15	44842210	5.558e-12	44842210	44947434	105225	4	Serum/plasma NMR	EUR	2024	Nature	38448586	Minna K Karjalainen
Total FAs	rs1711037	15	58576350	2.179e-17	58502135	58630019	127885	43	Serum/plasma NMR	EUR	2024	Nature	38448586	Minna K Karjalainen
Total FAs	rs1318175	15	58586129	2.478e-26	58545064	58626071	81008	69	Serum/plasma NMR	EUR	2024	Nature	38448586	Minna K Karjalainen
Total FAs	rs17821268	15	58651297	3.856e-25	58643839	58666679	22841	23	Serum/plasma NMR	EUR	2024	Nature	38448586	Minna K Karjalainen
Total FAs	rs12907378	15	58654430	3.561e-10	58648955	58660961	12007	7	Serum/plasma NMR	EUR	2024	Nature	38448586	Minna K Karjalainen
Total FAs	rs117880004	15	58662033	1.698e-08	58662033	58662033	1	1	Serum/plasma NMR	EUR	2024	Nature	38448586	Minna K Karjalainen
Total FAs	rs261291	15	58680178	1.65e-130	58670135	58716615	46481	104	Serum/plasma NMR	EUR	2024	Nature	38448586	Minna K Karjalainen
Total FAs	rs8042174	15	58685970	3.544e-24	58630240	58711654	81415	23	Serum/plasma NMR	EUR	2024	Nature	38448586	Minna K Karjalainen
Total FAs	rs118078695	15	58686409	9.942e-10	58686409	58686409	1	1	Serum/plasma NMR	EUR	2024	Nature	38448586	Minna K Karjalainen
Total FAs	rs74338752	15	58695948	4.828e-23	58641140	58709725	68586	20	Serum/plasma NMR	EUR	2024	Nature	38448586	Minna K Karjalainen
Total FAs	rs62000866	15	58701049	3.276e-08	58701049	58701049	1	1	Serum/plasma NMR	EUR	2024	Nature	38448586	Minna K Karjalainen
Total FAs	rs1800588	15	58723675	5.21e-170	58718998	58743709	24712	37	Serum/plasma NMR	EUR	2024	Nature	38448586	Minna K Karjalainen
Total FAs	rs35511894	15	58723709	2.951e-12	58723709	58723709	1	1	Serum/plasma NMR	EUR	2024	Nature	38448586	Minna K Karjalainen
Total FAs	rs62000939	15	58727687	4.923e-21	58720405	58744348	23944	11	Serum/plasma NMR	EUR	2024	Nature	38448586	Minna K Karjalainen
Total FAs	rs8043310	15	58731818	7.52e-18	58731395	58743022	11628	9	Serum/plasma NMR	EUR	2024	Nature	38448586	Minna K Karjalainen
Total FAs	rs35138338	15	58744481	1.932e-16	58744440	58744481	42	2	Serum/plasma NMR	EUR	2024	Nature	38448586	Minna K Karjalainen
Total FAs	rs79787170	15	58754942	5.024e-16	58749309	58765397	16089	4	Serum/plasma NMR	EUR	2024	Nature	38448586	Minna K Karjalainen
Total FAs	rs79126702	15	58771092	3.618e-09	58771092	58771092	1	1	Serum/plasma NMR	EUR	2024	Nature	38448586	Minna K Karjalainen
Total FAs	rs112694435	15	58790650	1.512e-08	58773939	58790650	16712	2	Serum/plasma NMR	EUR	2024	Nature	38448586	Minna K Karjalainen
Total FAs	rs113298164	15	58855748	1.48e-28	58855748	58855748	1	1	Serum/plasma NMR	EUR	2024	Nature	38448586	Minna K Karjalainen
Total FAs	rs112884731	15	59504897	6.202e-14	59504897	59504897	1	1	Serum/plasma NMR	EUR	2024	Nature	38448586	Minna K Karjalainen
Total FAs	rs17231506	16	56994528	3.846e-09	56987015	56994528	7514	10	Serum/plasma NMR	EUR	2024	Nature	38448586	Minna K Karjalainen
Total FAs	rs79632209	16	58868315	3.956e-08	58868315	58872900	4586	2	Serum/plasma NMR	EUR	2024	Nature	38448586	Minna K Karjalainen
Total FAs	rs2287997	16	72140553	4.538e-10	72075593	72148419	72827	6	Serum/plasma NMR	EUR	2024	Nature	38448586	Minna K Karjalainen
Total FAs	rs79202680	17	4692640	8.991e-15	4549802	4871572	321771	10	Serum/plasma NMR	EUR	2024	Nature	38448586	Minna K Karjalainen
Total FAs	rs77757914	18	46657577	4.402e-19	46545976	46754064	208089	9	Serum/plasma NMR	EUR	2024	Nature	38448586	Minna K Karjalainen
Total FAs	rs12953885	18	47047479	1.205e-08	47044445	47050544	6100	8	Serum/plasma NMR	EUR	2024	Nature	38448586	Minna K Karjalainen
Total FAs	rs35816125	18	47088830	5.95e-11	47074869	47096016	21148	8	Serum/plasma NMR	EUR	2024	Nature	38448586	Minna K Karjalainen
Total FAs	rs77960347	18	47109955	7.069e-30	46888639	47294121	405483	16	Serum/plasma NMR	EUR	2024	Nature	38448586	Minna K Karjalainen
Total FAs	rs117623631	18	47113165	8.268e-10	47113165	47113165	1	1	Serum/plasma NMR	EUR	2024	Nature	38448586	Minna K Karjalainen
Total FAs	rs9953437	18	47120600	2.796e-17	47062054	47153264	91211	23	Serum/plasma NMR	EUR	2024	Nature	38448586	Minna K Karjalainen
Total FAs	rs28666039	18	47139676	1.518e-09	47135972	47139676	3705	7	Serum/plasma NMR	EUR	2024	Nature	38448586	Minna K Karjalainen
Total FAs	rs7229377	18	47148299	1.711e-12	47085440	47148299	62860	2	Serum/plasma NMR	EUR	2024	Nature	38448586	Minna K Karjalainen
Total FAs	rs1943973	18	47179516	3.966e-24	47119423	47403589	284167	67	Serum/plasma NMR	EUR	2024	Nature	38448586	Minna K Karjalainen
Total FAs	rs62101773	18	47207732	9.225e-09	47207732	47207732	1	1	Serum/plasma NMR	EUR	2024	Nature	38448586	Minna K Karjalainen
Total FAs	rs4121852	18	47241854	1.366e-15	47203408	47273908	70501	32	Serum/plasma NMR	EUR	2024	Nature	38448586	Minna K Karjalainen
Total FAs	rs9951682	18	47280271	3.488e-12	47277144	47405530	128387	101	Serum/plasma NMR	EUR	2024	Nature	38448586	Minna K Karjalainen
Total FAs	rs78923237	18	47360060	3.339e-11	47360060	47360060	1	1	Serum/plasma NMR	EUR	2024	Nature	38448586	Minna K Karjalainen
Total FAs	rs1217616	18	47442767	2.443e-08	47442767	47442767	1	1	Serum/plasma NMR	EUR	2024	Nature	38448586	Minna K Karjalainen
Total FAs	rs116843064	19	8429323	1.526e-11	8429323	8429323	1	1	Serum/plasma NMR	EUR	2024	Nature	38448586	Minna K Karjalainen
Total FAs	rs190425759	19	10644246	1.337e-11	10518992	10777054	258063	4	Serum/plasma NMR	EUR	2024	Nature	38448586	Minna K Karjalainen
Total FAs	rs117834294	19	10739265	9.964e-09	10739265	10739265	1	1	Serum/plasma NMR	EUR	2024	Nature	38448586	Minna K Karjalainen
Total FAs	rs8111962	19	10915324	8.945e-14	10734951	11148113	413163	34	Serum/plasma NMR	EUR	2024	Nature	38448586	Minna K Karjalainen
Total FAs	rs143010953	19	10994088	2.537e-08	10994088	11141345	147258	3	Serum/plasma NMR	EUR	2024	Nature	38448586	Minna K Karjalainen
Total FAs	rs189524519	19	11002852	4.76e-09	11002852	11002852	1	1	Serum/plasma NMR	EUR	2024	Nature	38448586	Minna K Karjalainen
Total FAs	rs1529727	19	11164067	2.322e-09	11163562	11228745	65184	6	Serum/plasma NMR	EUR	2024	Nature	38448586	Minna K Karjalainen
Total FAs	rs115594766	19	11190110	1.108e-57	10946416	11243445	297030	81	Serum/plasma NMR	EUR	2024	Nature	38448586	Minna K Karjalainen
Total FAs	rs72658867	19	11231203	1.843e-10	11231203	11231203	1	1	Serum/plasma NMR	EUR	2024	Nature	38448586	Minna K Karjalainen
Total FAs	rs111427795	19	11272727	1.106e-15	11206575	11277232	70658	25	Serum/plasma NMR	EUR	2024	Nature	38448586	Minna K Karjalainen
Total FAs	rs117339792	19	11282298	3.26e-08	11282298	11282298	1	1	Serum/plasma NMR	EUR	2024	Nature	38448586	Minna K Karjalainen
Total FAs	rs2278426	19	11350488	3.103e-19	11329641	11437168	107528	15	Serum/plasma NMR	EUR	2024	Nature	38448586	Minna K Karjalainen
Total FAs	rs3810444	19	19103986	4.53e-22	19063559	19110422	46864	6	Serum/plasma NMR	EUR	2024	Nature	38448586	Minna K Karjalainen
Total FAs	rs145717049	19	19130096	1.165e-10	19130096	19130096	1	1	Serum/plasma NMR	EUR	2024	Nature	38448586	Minna K Karjalainen
Total FAs	rs12459686	19	19299961	8.296e-17	19274914	19315180	40267	4	Serum/plasma NMR	EUR	2024	Nature	38448586	Minna K Karjalainen
Total FAs	rs58542926	19	19379549	4.963e-67	19130750	19628037	497288	283	Serum/plasma NMR	EUR	2024	Nature	38448586	Minna K Karjalainen
Total FAs	rs188247550	19	19396616	3.058e-46	19176612	19621301	444690	9	Serum/plasma NMR	EUR	2024	Nature	38448586	Minna K Karjalainen
Total FAs	rs548311946	19	19463750	1.078e-12	19463750	19463750	1	1	Serum/plasma NMR	EUR	2024	Nature	38448586	Minna K Karjalainen
Total FAs	rs17217098	19	19702384	1.701e-50	19631444	19854296	222853	48	Serum/plasma NMR	EUR	2024	Nature	38448586	Minna K Karjalainen
Total FAs	rs117414940	19	19855549	1.349e-13	19848909	19855549	6641	2	Serum/plasma NMR	EUR	2024	Nature	38448586	Minna K Karjalainen
Total FAs	rs247784	19	19866889	1.143e-08	19849074	19866889	17816	3	Serum/plasma NMR	EUR	2024	Nature	38448586	Minna K Karjalainen
Total FAs	rs141110858	19	19919422	2.01e-12	19919422	19919422	1	1	Serum/plasma NMR	EUR	2024	Nature	38448586	Minna K Karjalainen
Total FAs	rs150617279	19	20139234	3.557e-14	20115517	20204858	89342	4	Serum/plasma NMR	EUR	2024	Nature	38448586	Minna K Karjalainen
Total FAs	rs139329068	19	20420888	1.068e-08	20217169	20435830	218662	4	Serum/plasma NMR	EUR	2024	Nature	38448586	Minna K Karjalainen
Total FAs	rs181275587	19	20486755	1.287e-13	20486755	20486755	1	1	Serum/plasma NMR	EUR	2024	Nature	38448586	Minna K Karjalainen
Total FAs	rs139267469	19	45162059	3.117e-08	45162059	45162059	1	1	Serum/plasma NMR	EUR	2024	Nature	38448586	Minna K Karjalainen
Total FAs	rs28807203	19	45173951	2.289e-08	45173951	45173951	1	1	Serum/plasma NMR	EUR	2024	Nature	38448586	Minna K Karjalainen
Total FAs	rs2965156	19	45188429	7.513e-10	45188429	45188429	1	1	Serum/plasma NMR	EUR	2024	Nature	38448586	Minna K Karjalainen
Total FAs	rs11881756	19	45220896	1.519e-13	45134682	45220896	86215	15	Serum/plasma NMR	EUR	2024	Nature	38448586	Minna K Karjalainen
Total FAs	rs2965169	19	45251156	1.213e-13	45242740	45251156	8417	3	Serum/plasma NMR	EUR	2024	Nature	38448586	Minna K Karjalainen
Total FAs	rs10405693	19	45326664	6.69e-25	45324138	45381917	57780	50	Serum/plasma NMR	EUR	2024	Nature	38448586	Minna K Karjalainen
Total FAs	rs112616980	19	45336593	5.346e-09	45336593	45336593	1	1	Serum/plasma NMR	EUR	2024	Nature	38448586	Minna K Karjalainen
Total FAs	rs111371860	19	45345787	3.022e-12	45295886	45345787	49902	10	Serum/plasma NMR	EUR	2024	Nature	38448586	Minna K Karjalainen
Total FAs	rs1985096	19	45346551	3.249e-10	45345708	45351891	6184	3	Serum/plasma NMR	EUR	2024	Nature	38448586	Minna K Karjalainen
Total FAs	rs138607350	19	45363820	7.299e-14	45302277	45363820	61544	2	Serum/plasma NMR	EUR	2024	Nature	38448586	Minna K Karjalainen
Total FAs	rs41290100	19	45370941	3.483e-08	45370941	45370941	1	1	Serum/plasma NMR	EUR	2024	Nature	38448586	Minna K Karjalainen
Total FAs	rs6859	19	45382034	3.788e-20	45382034	45384116	2083	3	Serum/plasma NMR	EUR	2024	Nature	38448586	Minna K Karjalainen
Total FAs	rs118170342	19	45401868	9.553e-28	45345283	45401868	56586	9	Serum/plasma NMR	EUR	2024	Nature	38448586	Minna K Karjalainen
Total FAs	rs141864196	19	45405499	5.264e-11	45405499	45427779	22281	3	Serum/plasma NMR	EUR	2024	Nature	38448586	Minna K Karjalainen
Total FAs	rs440446	19	45409167	1.447e-26	45347911	45409167	61257	8	Serum/plasma NMR	EUR	2024	Nature	38448586	Minna K Karjalainen
Total FAs	rs429358	19	45411941	1.78e-123	45337918	45427125	89208	50	Serum/plasma NMR	EUR	2024	Nature	38448586	Minna K Karjalainen
Total FAs	rs7412	19	45412079	7.89e-113	45231821	45541782	309962	40	Serum/plasma NMR	EUR	2024	Nature	38448586	Minna K Karjalainen
Total FAs	rs1081106	19	45413366	1.389e-08	45394211	45413366	19156	2	Serum/plasma NMR	EUR	2024	Nature	38448586	Minna K Karjalainen
Total FAs	rs12691088	19	45418486	1.192e-11	45365447	45418486	53040	2	Serum/plasma NMR	EUR	2024	Nature	38448586	Minna K Karjalainen
Total FAs	rs12721056	19	45421744	8.468e-18	45376284	45421744	45461	2	Serum/plasma NMR	EUR	2024	Nature	38448586	Minna K Karjalainen
Total FAs	rs146390218	19	45478352	1.476e-08	45478352	45478352	1	1	Serum/plasma NMR	EUR	2024	Nature	38448586	Minna K Karjalainen
Total FAs	rs74359223	19	45522289	1.366e-09	45445517	45522289	76773	2	Serum/plasma NMR	EUR	2024	Nature	38448586	Minna K Karjalainen
Total FAs	rs149553138	19	45672478	1.541e-10	45672478	45672478	1	1	Serum/plasma NMR	EUR	2024	Nature	38448586	Minna K Karjalainen
Total FAs	rs427248	19	49241015	5.44e-10	49206108	49254955	48848	33	Serum/plasma NMR	EUR	2024	Nature	38448586	Minna K Karjalainen
Total FAs	rs1883711	20	39179822	2.601e-23	39142516	39197335	54820	4	Serum/plasma NMR	EUR	2024	Nature	38448586	Minna K Karjalainen
Total FAs	rs6124250	20	39182347	8.883e-09	39178923	39231106	52184	11	Serum/plasma NMR	EUR	2024	Nature	38448586	Minna K Karjalainen
Total FAs	rs6029552	20	39760448	6.793e-12	39629400	39970544	341145	91	Serum/plasma NMR	EUR	2024	Nature	38448586	Minna K Karjalainen
Total FAs	rs12625329	20	62709274	1.185e-08	62707527	62712053	4527	3	Serum/plasma NMR	EUR	2024	Nature	38448586	Minna K Karjalainen
Total FAs	rs465500	22	21798907	2.976e-11	21798351	21921294	122944	6	Serum/plasma NMR	EUR	2024	Nature	38448586	Minna K Karjalainen
MUFAs	rs565642023	1	26561206	2.154e-08	26561206	26561206	1	1	Serum/plasma NMR	EUR	2024	Nature	38448586	Minna K Karjalainen
MUFAs	rs11591147	1	55505647	3.256e-20	55505647	55636240	130594	3	Serum/plasma NMR	EUR	2024	Nature	38448586	Minna K Karjalainen
MUFAs	rs17414716	1	55759138	1.024e-09	55759138	55958030	198893	3	Serum/plasma NMR	EUR	2024	Nature	38448586	Minna K Karjalainen
MUFAs	rs116316096	1	62886595	3.929e-10	62886595	62886595	1	1	Serum/plasma NMR	EUR	2024	Nature	38448586	Minna K Karjalainen
MUFAs	rs1007205	1	62936912	7.527e-65	62833553	63185969	352417	261	Serum/plasma NMR	EUR	2024	Nature	38448586	Minna K Karjalainen
MUFAs	rs12024419	1	63130525	1.308e-09	62925727	63130525	204799	3	Serum/plasma NMR	EUR	2024	Nature	38448586	Minna K Karjalainen
MUFAs	rs6679002	1	63199936	4.036e-40	63186215	63358816	172602	233	Serum/plasma NMR	EUR	2024	Nature	38448586	Minna K Karjalainen
MUFAs	rs7528963	1	63286247	1.073e-08	63286247	63286247	1	1	Serum/plasma NMR	EUR	2024	Nature	38448586	Minna K Karjalainen
MUFAs	rs7520254	1	63371902	3.666e-12	63360675	63375116	14442	9	Serum/plasma NMR	EUR	2024	Nature	38448586	Minna K Karjalainen
MUFAs	rs660240	1	109817838	6.609e-22	109776285	109827253	50969	24	Serum/plasma NMR	EUR	2024	Nature	38448586	Minna K Karjalainen
MUFAs	rs11096641	2	20374158	1.301e-15	20350783	20395711	44929	39	Serum/plasma NMR	EUR	2024	Nature	38448586	Minna K Karjalainen
MUFAs	rs11690912	2	20496452	9.521e-10	20496452	20496452	1	1	Serum/plasma NMR	EUR	2024	Nature	38448586	Minna K Karjalainen
MUFAs	rs62123892	2	21084445	1.321e-16	20978615	21262871	284257	9	Serum/plasma NMR	EUR	2024	Nature	38448586	Minna K Karjalainen
MUFAs	rs4296389	2	21142994	3.382e-44	21121464	21267461	145998	84	Serum/plasma NMR	EUR	2024	Nature	38448586	Minna K Karjalainen
MUFAs	rs4128553	2	21147179	4.351e-12	21119850	21270751	150902	11	Serum/plasma NMR	EUR	2024	Nature	38448586	Minna K Karjalainen
MUFAs	rs141074569	2	21152158	2.321e-18	20985414	21296537	311124	26	Serum/plasma NMR	EUR	2024	Nature	38448586	Minna K Karjalainen
MUFAs	rs1800481	2	21267210	1.128e-22	21182116	21514796	332681	49	Serum/plasma NMR	EUR	2024	Nature	38448586	Minna K Karjalainen
MUFAs	rs115625328	2	21377631	2.395e-08	21377631	21377631	1	1	Serum/plasma NMR	EUR	2024	Nature	38448586	Minna K Karjalainen
MUFAs	rs34468875	2	21383353	1.115e-41	21265518	21471750	206233	302	Serum/plasma NMR	EUR	2024	Nature	38448586	Minna K Karjalainen
MUFAs	rs112507407	2	21413069	8.881e-09	21413069	21413069	1	1	Serum/plasma NMR	EUR	2024	Nature	38448586	Minna K Karjalainen
MUFAs	rs76611756	2	21438738	3.71e-13	21348574	21462743	114170	4	Serum/plasma NMR	EUR	2024	Nature	38448586	Minna K Karjalainen
MUFAs	rs78620068	2	21524000	3.724e-14	21524000	21546793	22794	2	Serum/plasma NMR	EUR	2024	Nature	38448586	Minna K Karjalainen
MUFAs	rs12617848	2	27118679	1.191e-08	27118679	27161476	42798	2	Serum/plasma NMR	EUR	2024	Nature	38448586	Minna K Karjalainen
MUFAs	rs1371614	2	27152874	3.522e-12	27141584	27369421	227838	7	Serum/plasma NMR	EUR	2024	Nature	38448586	Minna K Karjalainen
MUFAs	rs79945326	2	27170093	3.396e-16	27029111	27219653	190543	6	Serum/plasma NMR	EUR	2024	Nature	38448586	Minna K Karjalainen
MUFAs	rs7573066	2	27323198	2.783e-11	27189063	27445294	256232	4	Serum/plasma NMR	EUR	2024	Nature	38448586	Minna K Karjalainen
MUFAs	rs55968391	2	27388883	1.928e-11	27387953	27583620	195668	8	Serum/plasma NMR	EUR	2024	Nature	38448586	Minna K Karjalainen
MUFAs	rs1395	2	27424636	1.219e-20	27379371	27486595	107225	102	Serum/plasma NMR	EUR	2024	Nature	38448586	Minna K Karjalainen
MUFAs	rs76755654	2	27487805	8.416e-14	27242761	27487805	245045	4	Serum/plasma NMR	EUR	2024	Nature	38448586	Minna K Karjalainen
MUFAs	rs72817538	2	27498844	1.202e-11	27274073	27590666	316594	8	Serum/plasma NMR	EUR	2024	Nature	38448586	Minna K Karjalainen
MUFAs	rs33994928	2	27505758	1.89e-17	27323963	27513678	189716	5	Serum/plasma NMR	EUR	2024	Nature	38448586	Minna K Karjalainen
MUFAs	rs115961201	2	27704896	1.099e-10	27704896	27704896	1	1	Serum/plasma NMR	EUR	2024	Nature	38448586	Minna K Karjalainen
MUFAs	rs13001266	2	27710421	2.08e-22	27538635	27752437	213803	11	Serum/plasma NMR	EUR	2024	Nature	38448586	Minna K Karjalainen
MUFAs	rs1260326	2	27730940	1.69e-156	27482090	27972833	490744	280	Serum/plasma NMR	EUR	2024	Nature	38448586	Minna K Karjalainen
MUFAs	rs77535061	2	27796159	7.409e-20	27555338	27876666	321329	7	Serum/plasma NMR	EUR	2024	Nature	38448586	Minna K Karjalainen
MUFAs	rs184565252	2	27817174	3.089e-10	27817174	27933601	116428	2	Serum/plasma NMR	EUR	2024	Nature	38448586	Minna K Karjalainen
MUFAs	rs78170284	2	27835082	8.99e-35	27591708	28082494	490787	185	Serum/plasma NMR	EUR	2024	Nature	38448586	Minna K Karjalainen
MUFAs	rs62138973	2	27847642	4.224e-15	27606098	27847642	241545	3	Serum/plasma NMR	EUR	2024	Nature	38448586	Minna K Karjalainen
MUFAs	rs13030345	2	28003174	3.983e-45	27927968	28113911	185944	7	Serum/plasma NMR	EUR	2024	Nature	38448586	Minna K Karjalainen
MUFAs	rs11686001	2	28023062	8.224e-10	27846277	28070071	223795	3	Serum/plasma NMR	EUR	2024	Nature	38448586	Minna K Karjalainen
MUFAs	rs898034	2	28090820	1.302e-24	28085311	28335353	250043	115	Serum/plasma NMR	EUR	2024	Nature	38448586	Minna K Karjalainen
MUFAs	rs78911608	2	28112655	5.841e-10	28112655	28112655	1	1	Serum/plasma NMR	EUR	2024	Nature	38448586	Minna K Karjalainen
MUFAs	rs75438569	2	28175031	2.384e-08	28175031	28175031	1	1	Serum/plasma NMR	EUR	2024	Nature	38448586	Minna K Karjalainen
MUFAs	rs62140396	2	28246841	1.296e-22	28189637	28375369	185733	11	Serum/plasma NMR	EUR	2024	Nature	38448586	Minna K Karjalainen
MUFAs	rs115640879	2	28268742	4.616e-17	28268742	28370683	101942	6	Serum/plasma NMR	EUR	2024	Nature	38448586	Minna K Karjalainen
MUFAs	rs74873433	2	28277414	8.291e-12	28277414	28277414	1	1	Serum/plasma NMR	EUR	2024	Nature	38448586	Minna K Karjalainen
MUFAs	rs17759740	2	28393115	9.02e-13	28353518	28393115	39598	2	Serum/plasma NMR	EUR	2024	Nature	38448586	Minna K Karjalainen
MUFAs	rs17759746	2	28394293	5.039e-14	28312773	28420462	107690	21	Serum/plasma NMR	EUR	2024	Nature	38448586	Minna K Karjalainen
MUFAs	rs7349418	2	28443050	2.668e-15	28225861	28532309	306449	45	Serum/plasma NMR	EUR	2024	Nature	38448586	Minna K Karjalainen
MUFAs	rs57413488	2	28555303	2.818e-08	28555303	28557080	1778	2	Serum/plasma NMR	EUR	2024	Nature	38448586	Minna K Karjalainen
MUFAs	rs11676985	2	28661371	3.236e-13	28652023	28662228	10206	5	Serum/plasma NMR	EUR	2024	Nature	38448586	Minna K Karjalainen
MUFAs	rs76866386	2	44075483	7.7e-10	44054991	44087024	32034	19	Serum/plasma NMR	EUR	2024	Nature	38448586	Minna K Karjalainen
MUFAs	rs10195252	2	165513091	3.912e-09	165508389	165528876	20488	4	Serum/plasma NMR	EUR	2024	Nature	38448586	Minna K Karjalainen
MUFAs	rs11693150	2	203496575	7.309e-10	203488594	203592180	103587	6	Serum/plasma NMR	EUR	2024	Nature	38448586	Minna K Karjalainen
MUFAs	rs6445881	3	57434139	4.898e-09	57415060	57462494	47435	17	Serum/plasma NMR	EUR	2024	Nature	38448586	Minna K Karjalainen
MUFAs	rs7609911	3	57713360	6.312e-10	57713360	57801714	88355	10	Serum/plasma NMR	EUR	2024	Nature	38448586	Minna K Karjalainen
MUFAs	rs687339	3	135932359	9.123e-10	135925191	136147771	222581	31	Serum/plasma NMR	EUR	2024	Nature	38448586	Minna K Karjalainen
MUFAs	rs833752	3	136255169	9.71e-09	136194743	136328270	133528	12	Serum/plasma NMR	EUR	2024	Nature	38448586	Minna K Karjalainen
MUFAs	rs13108218	4	3443931	2.387e-13	3443931	3480627	36697	17	Serum/plasma NMR	EUR	2024	Nature	38448586	Minna K Karjalainen
MUFAs	rs2331415	4	69349677	1.034e-15	69303321	69373407	70087	34	Serum/plasma NMR	EUR	2024	Nature	38448586	Minna K Karjalainen
MUFAs	rs13112099	4	69537733	1.04e-10	69532128	69538180	6053	8	Serum/plasma NMR	EUR	2024	Nature	38448586	Minna K Karjalainen
MUFAs	rs143736900	4	72871285	8.113e-10	72871285	72871285	1	1	Serum/plasma NMR	EUR	2024	Nature	38448586	Minna K Karjalainen
MUFAs	rs151193598	4	73303394	7.717e-11	73303394	73303394	1	1	Serum/plasma NMR	EUR	2024	Nature	38448586	Minna K Karjalainen
MUFAs	rs184178069	4	74653273	4.157e-11	74653273	74653273	1	1	Serum/plasma NMR	EUR	2024	Nature	38448586	Minna K Karjalainen
MUFAs	rs185567543	4	74990001	1.864e-08	74990001	74990001	1	1	Serum/plasma NMR	EUR	2024	Nature	38448586	Minna K Karjalainen
MUFAs	rs10021790	4	87772240	1.871e-10	87772240	87772240	1	1	Serum/plasma NMR	EUR	2024	Nature	38448586	Minna K Karjalainen
MUFAs	rs442177	4	88030261	2.476e-15	87799931	88181491	381561	87	Serum/plasma NMR	EUR	2024	Nature	38448586	Minna K Karjalainen
MUFAs	rs11727835	4	88213244	4.379e-08	88186509	88213244	26736	2	Serum/plasma NMR	EUR	2024	Nature	38448586	Minna K Karjalainen
MUFAs	rs9687846	5	55861894	5.337e-11	55856375	55861894	5520	10	Serum/plasma NMR	EUR	2024	Nature	38448586	Minna K Karjalainen
MUFAs	rs7709707	5	74363575	8.483e-09	74340327	74373360	33034	16	Serum/plasma NMR	EUR	2024	Nature	38448586	Minna K Karjalainen
MUFAs	rs11749783	5	74626082	1.722e-15	74376309	74826735	450427	233	Serum/plasma NMR	EUR	2024	Nature	38448586	Minna K Karjalainen
MUFAs	rs11748027	5	74909972	3.821e-14	74877803	74934009	56207	5	Serum/plasma NMR	EUR	2024	Nature	38448586	Minna K Karjalainen
MUFAs	rs6874202	5	156391628	5.806e-22	156354477	156503785	149309	124	Serum/plasma NMR	EUR	2024	Nature	38448586	Minna K Karjalainen
MUFAs	rs192890782	5	156403693	2.834e-08	156403693	156475681	71989	4	Serum/plasma NMR	EUR	2024	Nature	38448586	Minna K Karjalainen
MUFAs	rs2074493	6	31239776	1.146e-18	31081464	31419905	338442	415	Serum/plasma NMR	EUR	2024	Nature	38448586	Minna K Karjalainen
MUFAs	rs2596499	6	31321429	6.922e-11	31098134	31434520	336387	86	Serum/plasma NMR	EUR	2024	Nature	38448586	Minna K Karjalainen
MUFAs	rs1055348	6	31321948	1.322e-09	31321948	31347608	25661	3	Serum/plasma NMR	EUR	2024	Nature	38448586	Minna K Karjalainen
MUFAs	rs622871	6	31878495	3.738e-09	31799076	31929014	129939	9	Serum/plasma NMR	EUR	2024	Nature	38448586	Minna K Karjalainen
MUFAs	rs7746553	6	31895973	1.583e-08	31895973	31895973	1	1	Serum/plasma NMR	EUR	2024	Nature	38448586	Minna K Karjalainen
MUFAs	rs9469089	6	32146657	2.023e-11	32021130	32376360	355231	32	Serum/plasma NMR	EUR	2024	Nature	38448586	Minna K Karjalainen
MUFAs	rs16869834	6	32179709	1.935e-08	32179709	32397680	217972	3	Serum/plasma NMR	EUR	2024	Nature	38448586	Minna K Karjalainen
MUFAs	rs9378202	6	32341208	2.297e-11	32341208	32584153	242946	5	Serum/plasma NMR	EUR	2024	Nature	38448586	Minna K Karjalainen
MUFAs	rs9268671	6	32414290	1.26e-08	32414290	32414290	1	1	Serum/plasma NMR	EUR	2024	Nature	38448586	Minna K Karjalainen
MUFAs	rs6689	6	32627700	1.91e-17	32384892	32796685	411794	403	Serum/plasma NMR	EUR	2024	Nature	38448586	Minna K Karjalainen
MUFAs	rs1794280	6	32667171	2.143e-10	32573539	32679326	105788	38	Serum/plasma NMR	EUR	2024	Nature	38448586	Minna K Karjalainen
MUFAs	rs150651425	6	32667421	2.141e-08	32649945	32672353	22409	3	Serum/plasma NMR	EUR	2024	Nature	38448586	Minna K Karjalainen
MUFAs	rs998584	6	43757896	1.386e-09	43757082	43760327	3246	3	Serum/plasma NMR	EUR	2024	Nature	38448586	Minna K Karjalainen
MUFAs	rs4715317	6	52629010	2.172e-10	52617731	52738427	120697	80	Serum/plasma NMR	EUR	2024	Nature	38448586	Minna K Karjalainen
MUFAs	rs143415093	6	90967337	3.936e-09	90967337	90992107	24771	2	Serum/plasma NMR	EUR	2024	Nature	38448586	Minna K Karjalainen
MUFAs	rs998075	6	160468278	6.59e-09	160468278	160469099	822	3	Serum/plasma NMR	EUR	2024	Nature	38448586	Minna K Karjalainen
MUFAs	rs190802825	6	160480952	8.839e-09	160480952	160480952	1	1	Serum/plasma NMR	EUR	2024	Nature	38448586	Minna K Karjalainen
MUFAs	rs146203232	6	160521885	2.196e-15	160329616	160551486	221871	12	Serum/plasma NMR	EUR	2024	Nature	38448586	Minna K Karjalainen
MUFAs	rs9295128	6	160751531	2.95e-12	160751123	160751531	409	2	Serum/plasma NMR	EUR	2024	Nature	38448586	Minna K Karjalainen
MUFAs	rs41265930	6	160964135	5.127e-11	160964135	161004972	40838	2	Serum/plasma NMR	EUR	2024	Nature	38448586	Minna K Karjalainen
MUFAs	rs6938647	6	160986915	8.106e-13	160986915	161137990	151076	2	Serum/plasma NMR	EUR	2024	Nature	38448586	Minna K Karjalainen
MUFAs	rs10455872	6	161010118	1.128e-32	160985526	161123451	137926	7	Serum/plasma NMR	EUR	2024	Nature	38448586	Minna K Karjalainen
MUFAs	rs140570886	6	161013013	5.09e-17	160848743	161111700	262958	10	Serum/plasma NMR	EUR	2024	Nature	38448586	Minna K Karjalainen
MUFAs	rs6968554	7	17287106	1.301e-08	17287106	17287998	893	2	Serum/plasma NMR	EUR	2024	Nature	38448586	Minna K Karjalainen
MUFAs	rs56130071	7	21598753	7.274e-10	21560197	21614206	54010	34	Serum/plasma NMR	EUR	2024	Nature	38448586	Minna K Karjalainen
MUFAs	rs10260606	7	44584551	3.481e-08	44577622	44584551	6930	3	Serum/plasma NMR	EUR	2024	Nature	38448586	Minna K Karjalainen
MUFAs	rs147767686	7	72389537	3.215e-09	72389537	72389537	1	1	Serum/plasma NMR	EUR	2024	Nature	38448586	Minna K Karjalainen
MUFAs	rs3763432	7	72974869	7.096e-09	72846862	72981883	135022	5	Serum/plasma NMR	EUR	2024	Nature	38448586	Minna K Karjalainen
MUFAs	rs13225450	7	72976123	2.977e-48	72822848	73114389	291542	138	Serum/plasma NMR	EUR	2024	Nature	38448586	Minna K Karjalainen
MUFAs	rs799157	7	73020301	4.493e-15	73019074	73123473	104400	4	Serum/plasma NMR	EUR	2024	Nature	38448586	Minna K Karjalainen
MUFAs	rs799161	7	73059990	2.322e-15	73059990	73059990	1	1	Serum/plasma NMR	EUR	2024	Nature	38448586	Minna K Karjalainen
MUFAs	rs7841093	8	10683333	5.394e-09	10673008	10732082	59075	10	Serum/plasma NMR	EUR	2024	Nature	38448586	Minna K Karjalainen
MUFAs	rs10096872	8	10814297	6.555e-09	10814297	10816117	1821	10	Serum/plasma NMR	EUR	2024	Nature	38448586	Minna K Karjalainen
MUFAs	rs2645429	8	11660051	2.22e-10	11658131	11665959	7829	8	Serum/plasma NMR	EUR	2024	Nature	38448586	Minna K Karjalainen
MUFAs	rs1961456	8	18255709	1.203e-10	18255410	18288772	33363	16	Serum/plasma NMR	EUR	2024	Nature	38448586	Minna K Karjalainen
MUFAs	rs3899015	8	19668707	3.69e-08	19668707	19668707	1	1	Serum/plasma NMR	EUR	2024	Nature	38448586	Minna K Karjalainen
MUFAs	rs7003579	8	19728586	1.986e-08	19728586	19729605	1020	3	Serum/plasma NMR	EUR	2024	Nature	38448586	Minna K Karjalainen
MUFAs	rs1441771	8	19757300	1.082e-18	19712564	19806671	94108	29	Serum/plasma NMR	EUR	2024	Nature	38448586	Minna K Karjalainen
MUFAs	rs7844399	8	19785861	6.705e-09	19785861	19785861	1	1	Serum/plasma NMR	EUR	2024	Nature	38448586	Minna K Karjalainen
MUFAs	rs268	8	19813529	8.097e-23	19813529	19939605	126077	4	Serum/plasma NMR	EUR	2024	Nature	38448586	Minna K Karjalainen
MUFAs	rs283	8	19815098	8.61e-10	19815098	19815098	1	1	Serum/plasma NMR	EUR	2024	Nature	38448586	Minna K Karjalainen
MUFAs	rs75902744	8	19839511	2.406e-19	19722204	19941078	218875	135	Serum/plasma NMR	EUR	2024	Nature	38448586	Minna K Karjalainen
MUFAs	rs75609851	8	19871080	9.872e-14	19749424	19976053	226630	5	Serum/plasma NMR	EUR	2024	Nature	38448586	Minna K Karjalainen
MUFAs	rs139315015	8	19893297	5.147e-77	19755626	19974789	219164	272	Serum/plasma NMR	EUR	2024	Nature	38448586	Minna K Karjalainen
MUFAs	rs6586891	8	19914598	2.246e-33	19826373	19943364	116992	43	Serum/plasma NMR	EUR	2024	Nature	38448586	Minna K Karjalainen
MUFAs	rs16842	8	19968929	3.661e-13	19968929	19968929	1	1	Serum/plasma NMR	EUR	2024	Nature	38448586	Minna K Karjalainen
MUFAs	rs4876611	8	116671848	4.895e-11	116505328	116869477	364150	175	Serum/plasma NMR	EUR	2024	Nature	38448586	Minna K Karjalainen
MUFAs	rs2980874	8	126444788	2.723e-13	126435663	126444788	9126	4	Serum/plasma NMR	EUR	2024	Nature	38448586	Minna K Karjalainen
MUFAs	rs7461833	8	126469139	4.102e-17	126454603	126525035	70433	10	Serum/plasma NMR	EUR	2024	Nature	38448586	Minna K Karjalainen
MUFAs	rs2954021	8	126482077	1.41e-94	126447308	126514676	67369	114	Serum/plasma NMR	EUR	2024	Nature	38448586	Minna K Karjalainen
MUFAs	rs55748921	8	126492927	1.85e-31	126492927	126492927	1	1	Serum/plasma NMR	EUR	2024	Nature	38448586	Minna K Karjalainen
MUFAs	rs12677676	8	126502526	8.599e-20	126498828	126506140	7313	9	Serum/plasma NMR	EUR	2024	Nature	38448586	Minna K Karjalainen
MUFAs	rs6993155	8	126509051	2.528e-11	126494317	126509051	14735	4	Serum/plasma NMR	EUR	2024	Nature	38448586	Minna K Karjalainen
MUFAs	rs6470361	8	126510338	6.259e-13	126510338	126518027	7690	5	Serum/plasma NMR	EUR	2024	Nature	38448586	Minna K Karjalainen
MUFAs	rs4149307	9	107589744	1.248e-11	107588777	107589744	968	5	Serum/plasma NMR	EUR	2024	Nature	38448586	Minna K Karjalainen
MUFAs	rs2740488	9	107661742	5.891e-23	107642211	107669073	26863	58	Serum/plasma NMR	EUR	2024	Nature	38448586	Minna K Karjalainen
MUFAs	rs73664374	9	107662305	8.484e-10	107662304	107664373	2070	3	Serum/plasma NMR	EUR	2024	Nature	38448586	Minna K Karjalainen
MUFAs	rs2497337	10	94540286	1.285e-08	94540286	94540286	1	1	Serum/plasma NMR	EUR	2024	Nature	38448586	Minna K Karjalainen
MUFAs	rs4418728	10	94839724	2.044e-09	94839642	94843535	3894	3	Serum/plasma NMR	EUR	2024	Nature	38448586	Minna K Karjalainen
MUFAs	rs174553	11	61575158	3.582e-28	61543499	61658800	115302	96	Serum/plasma NMR	EUR	2024	Nature	38448586	Minna K Karjalainen
MUFAs	rs1240658	11	116496360	2.904e-08	116496360	116496360	1	1	Serum/plasma NMR	EUR	2024	Nature	38448586	Minna K Karjalainen
MUFAs	rs10892004	11	116514417	2.287e-11	116514417	116514417	1	1	Serum/plasma NMR	EUR	2024	Nature	38448586	Minna K Karjalainen
MUFAs	rs1002037	11	116516736	3.118e-13	116516736	116516736	1	1	Serum/plasma NMR	EUR	2024	Nature	38448586	Minna K Karjalainen
MUFAs	rs516226	11	116519655	2.863e-15	116515557	116529024	13468	5	Serum/plasma NMR	EUR	2024	Nature	38448586	Minna K Karjalainen
MUFAs	rs11820504	11	116529442	3.053e-14	116527609	116529442	1834	4	Serum/plasma NMR	EUR	2024	Nature	38448586	Minna K Karjalainen
MUFAs	rs11216100	11	116572530	3.172e-21	116521748	116572530	50783	20	Serum/plasma NMR	EUR	2024	Nature	38448586	Minna K Karjalainen
MUFAs	rs1268353	11	116639692	9.971e-43	116527728	116887751	360024	152	Serum/plasma NMR	EUR	2024	Nature	38448586	Minna K Karjalainen
MUFAs	rs148784079	11	116645926	5.807e-26	116624922	116837608	212687	4	Serum/plasma NMR	EUR	2024	Nature	38448586	Minna K Karjalainen
MUFAs	rs964184	11	116648917	4.46e-260	116519358	116898886	379529	317	Serum/plasma NMR	EUR	2024	Nature	38448586	Minna K Karjalainen
MUFAs	rs188521133	11	116650765	1.227e-09	116650765	116650765	1	1	Serum/plasma NMR	EUR	2024	Nature	38448586	Minna K Karjalainen
MUFAs	rs193109454	11	116655004	6.196e-13	116514465	116902774	388310	8	Serum/plasma NMR	EUR	2024	Nature	38448586	Minna K Karjalainen
MUFAs	rs142958146	11	116660008	3.33e-19	116515528	116733969	218442	9	Serum/plasma NMR	EUR	2024	Nature	38448586	Minna K Karjalainen
MUFAs	rs3135507	11	116661488	2.505e-11	116661488	116661488	1	1	Serum/plasma NMR	EUR	2024	Nature	38448586	Minna K Karjalainen
MUFAs	rs45611741	11	116663128	8.226e-26	116523568	116891007	367440	6	Serum/plasma NMR	EUR	2024	Nature	38448586	Minna K Karjalainen
MUFAs	rs75919952	11	116667545	7.345e-09	116667545	116667545	1	1	Serum/plasma NMR	EUR	2024	Nature	38448586	Minna K Karjalainen
MUFAs	rs35412484	11	116669428	9.913e-13	116669428	116669428	1	1	Serum/plasma NMR	EUR	2024	Nature	38448586	Minna K Karjalainen
MUFAs	rs142172482	11	116672392	2.431e-09	116672392	116672392	1	1	Serum/plasma NMR	EUR	2024	Nature	38448586	Minna K Karjalainen
MUFAs	rs75542613	11	116679155	3.341e-15	116679155	116928546	249392	181	Serum/plasma NMR	EUR	2024	Nature	38448586	Minna K Karjalainen
MUFAs	rs190151155	11	116687523	8.915e-33	116516302	116846659	330358	7	Serum/plasma NMR	EUR	2024	Nature	38448586	Minna K Karjalainen
MUFAs	rs12721041	11	116693871	9.631e-15	116577558	116697301	119744	4	Serum/plasma NMR	EUR	2024	Nature	38448586	Minna K Karjalainen
MUFAs	rs138326449	11	116701354	6.634e-23	116701354	116701354	1	1	Serum/plasma NMR	EUR	2024	Nature	38448586	Minna K Karjalainen
MUFAs	rs7116797	11	116707338	4.369e-78	116575473	116735788	160316	57	Serum/plasma NMR	EUR	2024	Nature	38448586	Minna K Karjalainen
MUFAs	rs1145206	11	116718521	2.232e-15	116705278	116728630	23353	9	Serum/plasma NMR	EUR	2024	Nature	38448586	Minna K Karjalainen
MUFAs	rs10790165	11	116727270	1.189e-15	116536542	116727270	190729	3	Serum/plasma NMR	EUR	2024	Nature	38448586	Minna K Karjalainen
MUFAs	rs141150227	11	116864990	4.841e-20	116840373	117086701	246329	7	Serum/plasma NMR	EUR	2024	Nature	38448586	Minna K Karjalainen
MUFAs	rs144018203	11	116916060	1.166e-17	116916060	117139196	223137	2	Serum/plasma NMR	EUR	2024	Nature	38448586	Minna K Karjalainen
MUFAs	rs184793043	11	116922642	1.382e-09	116922642	116922642	1	1	Serum/plasma NMR	EUR	2024	Nature	38448586	Minna K Karjalainen
MUFAs	rs7103842	11	116958028	1.269e-10	116957263	116958028	766	2	Serum/plasma NMR	EUR	2024	Nature	38448586	Minna K Karjalainen
MUFAs	rs74420345	11	116963277	7.497e-15	116936871	117094591	157721	106	Serum/plasma NMR	EUR	2024	Nature	38448586	Minna K Karjalainen
MUFAs	rs112742506	11	116987427	9.604e-09	116987427	116987427	1	1	Serum/plasma NMR	EUR	2024	Nature	38448586	Minna K Karjalainen
MUFAs	rs185672288	11	116988389	7.548e-25	116988389	117189691	201303	3	Serum/plasma NMR	EUR	2024	Nature	38448586	Minna K Karjalainen
MUFAs	rs12366015	11	116990851	3.41e-89	116741553	117100029	358477	264	Serum/plasma NMR	EUR	2024	Nature	38448586	Minna K Karjalainen
MUFAs	rs145914258	11	117027183	2.715e-12	116999072	117027183	28112	2	Serum/plasma NMR	EUR	2024	Nature	38448586	Minna K Karjalainen
MUFAs	rs493173	11	117086551	3.262e-10	117086551	117086551	1	1	Serum/plasma NMR	EUR	2024	Nature	38448586	Minna K Karjalainen
MUFAs	rs116987336	11	117175658	3.921e-24	117110417	117186506	76090	20	Serum/plasma NMR	EUR	2024	Nature	38448586	Minna K Karjalainen
MUFAs	rs147611518	11	117261026	2.14e-08	117261026	117261026	1	1	Serum/plasma NMR	EUR	2024	Nature	38448586	Minna K Karjalainen
MUFAs	rs73079476	12	21343833	1.237e-09	21331549	21415496	83948	35	Serum/plasma NMR	EUR	2024	Nature	38448586	Minna K Karjalainen
MUFAs	rs12369145	12	125240154	1.116e-08	125235171	125240154	4984	9	Serum/plasma NMR	EUR	2024	Nature	38448586	Minna K Karjalainen
MUFAs	rs7140110	13	114544024	2.738e-12	114541849	114556577	14729	17	Serum/plasma NMR	EUR	2024	Nature	38448586	Minna K Karjalainen
MUFAs	rs146131796	15	42450180	1.873e-13	42438962	42450180	11219	3	Serum/plasma NMR	EUR	2024	Nature	38448586	Minna K Karjalainen
MUFAs	rs28364531	15	42701374	6.031e-17	42470336	42721845	251510	6	Serum/plasma NMR	EUR	2024	Nature	38448586	Minna K Karjalainen
MUFAs	rs143875230	15	43278726	6.259e-21	43099550	43401074	301525	4	Serum/plasma NMR	EUR	2024	Nature	38448586	Minna K Karjalainen
MUFAs	rs150844304	15	43726625	8.88e-27	43543696	43757184	213489	8	Serum/plasma NMR	EUR	2024	Nature	38448586	Minna K Karjalainen
MUFAs	rs139974673	15	44027885	2.504e-30	43810422	44277216	466795	56	Serum/plasma NMR	EUR	2024	Nature	38448586	Minna K Karjalainen
MUFAs	rs138893177	15	44297617	7.515e-20	44278161	44528862	250702	85	Serum/plasma NMR	EUR	2024	Nature	38448586	Minna K Karjalainen
MUFAs	rs144972973	15	44564692	9.799e-17	44564692	44784375	219684	4	Serum/plasma NMR	EUR	2024	Nature	38448586	Minna K Karjalainen
MUFAs	rs151291132	15	44842210	2.396e-15	44842210	44947434	105225	5	Serum/plasma NMR	EUR	2024	Nature	38448586	Minna K Karjalainen
MUFAs	rs71478659	15	58574163	2.399e-13	58502135	58709725	207591	14	Serum/plasma NMR	EUR	2024	Nature	38448586	Minna K Karjalainen
MUFAs	rs1318175	15	58586129	2.782e-21	58545064	58586129	41066	32	Serum/plasma NMR	EUR	2024	Nature	38448586	Minna K Karjalainen
MUFAs	rs17821268	15	58651297	4.29e-22	58604998	58666679	61682	55	Serum/plasma NMR	EUR	2024	Nature	38448586	Minna K Karjalainen
MUFAs	rs261291	15	58680178	4.22e-97	58670135	58716615	46481	104	Serum/plasma NMR	EUR	2024	Nature	38448586	Minna K Karjalainen
MUFAs	rs8042174	15	58685970	8.763e-21	58630240	58692681	62442	12	Serum/plasma NMR	EUR	2024	Nature	38448586	Minna K Karjalainen
MUFAs	rs118136762	15	58690209	9.501e-11	58690209	58708443	18235	2	Serum/plasma NMR	EUR	2024	Nature	38448586	Minna K Karjalainen
MUFAs	rs17821298	15	58690738	8.333e-19	58659418	58703895	44478	15	Serum/plasma NMR	EUR	2024	Nature	38448586	Minna K Karjalainen
MUFAs	rs1800588	15	58723675	2.12e-138	58718998	58743709	24712	37	Serum/plasma NMR	EUR	2024	Nature	38448586	Minna K Karjalainen
MUFAs	rs35511894	15	58723709	1.379e-09	58723709	58723709	1	1	Serum/plasma NMR	EUR	2024	Nature	38448586	Minna K Karjalainen
MUFAs	rs62000939	15	58727687	2.139e-17	58720405	58744348	23944	11	Serum/plasma NMR	EUR	2024	Nature	38448586	Minna K Karjalainen
MUFAs	rs8043310	15	58731818	1.309e-14	58731395	58743022	11628	9	Serum/plasma NMR	EUR	2024	Nature	38448586	Minna K Karjalainen
MUFAs	rs35138338	15	58744481	3.274e-13	58744440	58744481	42	2	Serum/plasma NMR	EUR	2024	Nature	38448586	Minna K Karjalainen
MUFAs	rs79787170	15	58754942	1.107e-14	58749309	58765397	16089	3	Serum/plasma NMR	EUR	2024	Nature	38448586	Minna K Karjalainen
MUFAs	rs79126702	15	58771092	9.624e-09	58771092	58771092	1	1	Serum/plasma NMR	EUR	2024	Nature	38448586	Minna K Karjalainen
MUFAs	rs113298164	15	58855748	1.442e-30	58855748	58855748	1	1	Serum/plasma NMR	EUR	2024	Nature	38448586	Minna K Karjalainen
MUFAs	rs11639208	15	59065624	9.658e-09	59059056	59130890	71835	21	Serum/plasma NMR	EUR	2024	Nature	38448586	Minna K Karjalainen
MUFAs	rs112884731	15	59504897	7.451e-16	59504897	59504897	1	1	Serum/plasma NMR	EUR	2024	Nature	38448586	Minna K Karjalainen
MUFAs	rs76698942	16	58897448	4.185e-08	58868315	58897448	29134	3	Serum/plasma NMR	EUR	2024	Nature	38448586	Minna K Karjalainen
MUFAs	rs2287997	16	72140553	6.553e-10	72052348	72148419	96072	7	Serum/plasma NMR	EUR	2024	Nature	38448586	Minna K Karjalainen
MUFAs	rs79202680	17	4692640	2.998e-18	4549802	4871572	321771	10	Serum/plasma NMR	EUR	2024	Nature	38448586	Minna K Karjalainen
MUFAs	rs543015991	17	40923171	3.406e-08	40923171	40923171	1	1	Serum/plasma NMR	EUR	2024	Nature	38448586	Minna K Karjalainen
MUFAs	rs191745558	17	41584640	1.36e-08	41584640	41584640	1	1	Serum/plasma NMR	EUR	2024	Nature	38448586	Minna K Karjalainen
MUFAs	rs77697917	17	41840849	1.475e-11	41809207	41926126	116920	4	Serum/plasma NMR	EUR	2024	Nature	38448586	Minna K Karjalainen
MUFAs	rs1979215	17	73761966	4.079e-08	73761966	73761966	1	1	Serum/plasma NMR	EUR	2024	Nature	38448586	Minna K Karjalainen
MUFAs	rs77960347	18	47109955	1.323e-09	47109955	47109955	1	1	Serum/plasma NMR	EUR	2024	Nature	38448586	Minna K Karjalainen
MUFAs	rs9958734	18	47118398	1.089e-10	47117174	47145717	28544	19	Serum/plasma NMR	EUR	2024	Nature	38448586	Minna K Karjalainen
MUFAs	rs1943973	18	47179516	3.009e-10	47133828	47234614	100787	21	Serum/plasma NMR	EUR	2024	Nature	38448586	Minna K Karjalainen
MUFAs	rs116843064	19	8429323	3.963e-26	8410381	8627569	217189	5	Serum/plasma NMR	EUR	2024	Nature	38448586	Minna K Karjalainen
MUFAs	rs190425759	19	10644246	1.78e-08	10644246	10644246	1	1	Serum/plasma NMR	EUR	2024	Nature	38448586	Minna K Karjalainen
MUFAs	rs117786851	19	10901440	2.952e-08	10901440	10909953	8514	4	Serum/plasma NMR	EUR	2024	Nature	38448586	Minna K Karjalainen
MUFAs	rs115594766	19	11190110	1.232e-31	11185919	11214533	28615	58	Serum/plasma NMR	EUR	2024	Nature	38448586	Minna K Karjalainen
MUFAs	rs7251031	19	11266693	8.333e-09	11266693	11275842	9150	9	Serum/plasma NMR	EUR	2024	Nature	38448586	Minna K Karjalainen
MUFAs	rs2278426	19	11350488	3.242e-09	11331354	11350488	19135	6	Serum/plasma NMR	EUR	2024	Nature	38448586	Minna K Karjalainen
MUFAs	rs142664678	19	18659710	3.595e-08	18659710	18659710	1	1	Serum/plasma NMR	EUR	2024	Nature	38448586	Minna K Karjalainen
MUFAs	rs73006914	19	19110422	1.148e-20	19063559	19110422	46864	6	Serum/plasma NMR	EUR	2024	Nature	38448586	Minna K Karjalainen
MUFAs	rs145717049	19	19130096	6.495e-09	19130096	19130096	1	1	Serum/plasma NMR	EUR	2024	Nature	38448586	Minna K Karjalainen
MUFAs	rs12459686	19	19299961	2.995e-16	19284818	19315180	30363	3	Serum/plasma NMR	EUR	2024	Nature	38448586	Minna K Karjalainen
MUFAs	rs58542926	19	19379549	2.306e-63	19130750	19628037	497288	283	Serum/plasma NMR	EUR	2024	Nature	38448586	Minna K Karjalainen
MUFAs	rs187429064	19	19380513	8.689e-43	19176612	19621301	444690	9	Serum/plasma NMR	EUR	2024	Nature	38448586	Minna K Karjalainen
MUFAs	rs548311946	19	19463750	9.387e-12	19463750	19463750	1	1	Serum/plasma NMR	EUR	2024	Nature	38448586	Minna K Karjalainen
MUFAs	rs16996148	19	19658472	1.969e-47	19631444	19819843	188400	46	Serum/plasma NMR	EUR	2024	Nature	38448586	Minna K Karjalainen
MUFAs	rs117414940	19	19855549	1.005e-13	19848909	19855549	6641	2	Serum/plasma NMR	EUR	2024	Nature	38448586	Minna K Karjalainen
MUFAs	rs4808983	19	19882476	1.588e-08	19882476	19882476	1	1	Serum/plasma NMR	EUR	2024	Nature	38448586	Minna K Karjalainen
MUFAs	rs141110858	19	19919422	4.709e-12	19919422	19919422	1	1	Serum/plasma NMR	EUR	2024	Nature	38448586	Minna K Karjalainen
MUFAs	rs150617279	19	20139234	1.348e-13	19892796	20193957	301162	4	Serum/plasma NMR	EUR	2024	Nature	38448586	Minna K Karjalainen
MUFAs	rs139329068	19	20420888	3.522e-09	20217169	20435830	218662	4	Serum/plasma NMR	EUR	2024	Nature	38448586	Minna K Karjalainen
MUFAs	rs181275587	19	20486755	2.725e-13	20486755	20486755	1	1	Serum/plasma NMR	EUR	2024	Nature	38448586	Minna K Karjalainen
MUFAs	rs58132661	19	45328367	1.214e-11	45326217	45379060	52844	29	Serum/plasma NMR	EUR	2024	Nature	38448586	Minna K Karjalainen
MUFAs	rs365653	19	45361646	1.434e-12	45319631	45447221	127591	5	Serum/plasma NMR	EUR	2024	Nature	38448586	Minna K Karjalainen
MUFAs	rs138607350	19	45363820	1.933e-11	45302277	45363820	61544	2	Serum/plasma NMR	EUR	2024	Nature	38448586	Minna K Karjalainen
MUFAs	rs41290100	19	45370941	4.64e-08	45370941	45370941	1	1	Serum/plasma NMR	EUR	2024	Nature	38448586	Minna K Karjalainen
MUFAs	rs6859	19	45382034	4.804e-10	45382034	45384116	2083	3	Serum/plasma NMR	EUR	2024	Nature	38448586	Minna K Karjalainen
MUFAs	rs118170342	19	45401868	1.634e-19	45345283	45401868	56586	9	Serum/plasma NMR	EUR	2024	Nature	38448586	Minna K Karjalainen
MUFAs	rs440446	19	45409167	2.963e-32	45347911	45409167	61257	6	Serum/plasma NMR	EUR	2024	Nature	38448586	Minna K Karjalainen
MUFAs	rs429358	19	45411941	2.449e-73	45386634	45427125	40492	44	Serum/plasma NMR	EUR	2024	Nature	38448586	Minna K Karjalainen
MUFAs	rs12721056	19	45421744	3.487e-08	45421744	45421744	1	1	Serum/plasma NMR	EUR	2024	Nature	38448586	Minna K Karjalainen
MUFAs	rs117664574	19	45427779	8.615e-09	45405499	45427779	22281	3	Serum/plasma NMR	EUR	2024	Nature	38448586	Minna K Karjalainen
MUFAs	rs74359223	19	45522289	2.267e-08	45522289	45522289	1	1	Serum/plasma NMR	EUR	2024	Nature	38448586	Minna K Karjalainen
MUFAs	rs427248	19	49241015	9.942e-12	49206108	49254955	48848	61	Serum/plasma NMR	EUR	2024	Nature	38448586	Minna K Karjalainen
MUFAs	rs36047579	19	56078295	3.422e-08	56078295	56087597	9303	2	Serum/plasma NMR	EUR	2024	Nature	38448586	Minna K Karjalainen
MUFAs	rs1883711	20	39179822	6.848e-17	39142516	39197335	54820	4	Serum/plasma NMR	EUR	2024	Nature	38448586	Minna K Karjalainen
MUFAs	rs6029552	20	39760448	1.723e-08	39713869	39760448	46580	8	Serum/plasma NMR	EUR	2024	Nature	38448586	Minna K Karjalainen
MUFAs	rs12625329	20	62709274	3.992e-09	62706105	62712053	5949	4	Serum/plasma NMR	EUR	2024	Nature	38448586	Minna K Karjalainen
MUFAs	rs458361	22	21798351	4.925e-10	21798351	21806401	8051	3	Serum/plasma NMR	EUR	2024	Nature	38448586	Minna K Karjalainen
SFAs	rs193084249	1	26987646	2.243e-09	26987646	27021913	34268	2	Serum/plasma NMR	EUR	2024	Nature	38448586	Minna K Karjalainen
SFAs	rs79598313	1	27284913	4.388e-10	27180088	27284913	104826	3	Serum/plasma NMR	EUR	2024	Nature	38448586	Minna K Karjalainen
SFAs	rs12732125	1	55470153	2.051e-10	55470153	55470153	1	1	Serum/plasma NMR	EUR	2024	Nature	38448586	Minna K Karjalainen
SFAs	rs34232196	1	55489542	8.108e-12	55487346	55496039	8694	5	Serum/plasma NMR	EUR	2024	Nature	38448586	Minna K Karjalainen
SFAs	rs11591147	1	55505647	4.086e-39	55448248	55636240	187993	4	Serum/plasma NMR	EUR	2024	Nature	38448586	Minna K Karjalainen
SFAs	rs188026950	1	55939497	2.914e-17	55759138	56005603	246466	4	Serum/plasma NMR	EUR	2024	Nature	38448586	Minna K Karjalainen
SFAs	rs116316096	1	62886595	1.002e-10	62886595	63020475	133881	2	Serum/plasma NMR	EUR	2024	Nature	38448586	Minna K Karjalainen
SFAs	rs1007205	1	62936912	5.972e-74	62833553	63185969	352417	264	Serum/plasma NMR	EUR	2024	Nature	38448586	Minna K Karjalainen
SFAs	rs6679002	1	63199936	1.388e-49	63186215	63358816	172602	240	Serum/plasma NMR	EUR	2024	Nature	38448586	Minna K Karjalainen
SFAs	rs7528963	1	63286247	1.982e-08	63286247	63286247	1	1	Serum/plasma NMR	EUR	2024	Nature	38448586	Minna K Karjalainen
SFAs	rs7520254	1	63371902	6.571e-13	63224468	63375116	150649	11	Serum/plasma NMR	EUR	2024	Nature	38448586	Minna K Karjalainen
SFAs	rs646776	1	109818530	1.312e-29	109776285	109839392	63108	30	Serum/plasma NMR	EUR	2024	Nature	38448586	Minna K Karjalainen
SFAs	rs1107851	2	20371613	3.527e-21	20347893	20400430	52538	64	Serum/plasma NMR	EUR	2024	Nature	38448586	Minna K Karjalainen
SFAs	rs11690912	2	20496452	4.952e-09	20496452	20496452	1	1	Serum/plasma NMR	EUR	2024	Nature	38448586	Minna K Karjalainen
SFAs	rs62123891	2	21083052	2.097e-13	20978615	21126936	148322	14	Serum/plasma NMR	EUR	2024	Nature	38448586	Minna K Karjalainen
SFAs	rs11096689	2	21140540	1.742e-17	21133883	21296537	162655	50	Serum/plasma NMR	EUR	2024	Nature	38448586	Minna K Karjalainen
SFAs	rs1317821	2	21213193	1.034e-12	21119850	21270751	150902	15	Serum/plasma NMR	EUR	2024	Nature	38448586	Minna K Karjalainen
SFAs	rs533617	2	21233972	3.675e-32	21056947	21462743	405797	15	Serum/plasma NMR	EUR	2024	Nature	38448586	Minna K Karjalainen
SFAs	rs1800481	2	21267210	2.007e-34	21182116	21514796	332681	60	Serum/plasma NMR	EUR	2024	Nature	38448586	Minna K Karjalainen
SFAs	rs71435595	2	21322260	3.105e-08	21322260	21322260	1	1	Serum/plasma NMR	EUR	2024	Nature	38448586	Minna K Karjalainen
SFAs	rs115625328	2	21377631	5.779e-10	21149753	21377631	227879	2	Serum/plasma NMR	EUR	2024	Nature	38448586	Minna K Karjalainen
SFAs	rs12997242	2	21381177	1.923e-45	21134011	21475944	341934	342	Serum/plasma NMR	EUR	2024	Nature	38448586	Minna K Karjalainen
SFAs	rs112507407	2	21413069	1.073e-10	21364562	21413069	48508	2	Serum/plasma NMR	EUR	2024	Nature	38448586	Minna K Karjalainen
SFAs	rs78620068	2	21524000	1.764e-18	21524000	21546793	22794	2	Serum/plasma NMR	EUR	2024	Nature	38448586	Minna K Karjalainen
SFAs	rs79945326	2	27170093	5.353e-11	27125195	27219653	94459	4	Serum/plasma NMR	EUR	2024	Nature	38448586	Minna K Karjalainen
SFAs	rs55968391	2	27388883	2.707e-08	27387953	27397436	9484	3	Serum/plasma NMR	EUR	2024	Nature	38448586	Minna K Karjalainen
SFAs	rs1395	2	27424636	1.352e-11	27389195	27441397	52203	24	Serum/plasma NMR	EUR	2024	Nature	38448586	Minna K Karjalainen
SFAs	rs76755654	2	27487805	1.684e-08	27487805	27487805	1	1	Serum/plasma NMR	EUR	2024	Nature	38448586	Minna K Karjalainen
SFAs	rs33994928	2	27505758	4.177e-12	27323963	27513678	189716	5	Serum/plasma NMR	EUR	2024	Nature	38448586	Minna K Karjalainen
SFAs	rs1260326	2	27730940	3.57e-94	27486134	27972833	486700	215	Serum/plasma NMR	EUR	2024	Nature	38448586	Minna K Karjalainen
SFAs	rs141428740	2	27735033	2.754e-10	27538635	27735033	196399	3	Serum/plasma NMR	EUR	2024	Nature	38448586	Minna K Karjalainen
SFAs	rs77535061	2	27796159	7.351e-14	27555338	27876666	321329	7	Serum/plasma NMR	EUR	2024	Nature	38448586	Minna K Karjalainen
SFAs	rs78170284	2	27835082	7.165e-26	27667184	28082494	415311	171	Serum/plasma NMR	EUR	2024	Nature	38448586	Minna K Karjalainen
SFAs	rs62138973	2	27847642	1.142e-09	27847642	27847642	1	1	Serum/plasma NMR	EUR	2024	Nature	38448586	Minna K Karjalainen
SFAs	rs74446114	2	28066122	2.888e-25	27927968	28312773	384806	10	Serum/plasma NMR	EUR	2024	Nature	38448586	Minna K Karjalainen
SFAs	rs898034	2	28090820	1.148e-18	28085311	28335353	250043	109	Serum/plasma NMR	EUR	2024	Nature	38448586	Minna K Karjalainen
SFAs	rs62140396	2	28246841	2.434e-16	28244926	28375369	130444	10	Serum/plasma NMR	EUR	2024	Nature	38448586	Minna K Karjalainen
SFAs	rs17759740	2	28393115	2.425e-09	28342153	28532309	190157	23	Serum/plasma NMR	EUR	2024	Nature	38448586	Minna K Karjalainen
SFAs	rs17759746	2	28394293	1.733e-09	28321056	28417798	96743	18	Serum/plasma NMR	EUR	2024	Nature	38448586	Minna K Karjalainen
SFAs	rs4299376	2	44072576	2.513e-12	44072576	44097367	24792	9	Serum/plasma NMR	EUR	2024	Nature	38448586	Minna K Karjalainen
SFAs	rs72875462	2	44079310	3.867e-16	44054991	44087024	32034	20	Serum/plasma NMR	EUR	2024	Nature	38448586	Minna K Karjalainen
SFAs	rs11693150	2	203496575	2.852e-09	203488594	203496575	7982	2	Serum/plasma NMR	EUR	2024	Nature	38448586	Minna K Karjalainen
SFAs	rs7609911	3	57713360	6.82e-09	57713360	57719441	6082	2	Serum/plasma NMR	EUR	2024	Nature	38448586	Minna K Karjalainen
SFAs	rs13108218	4	3443931	8.367e-10	3443931	3451109	7179	2	Serum/plasma NMR	EUR	2024	Nature	38448586	Minna K Karjalainen
SFAs	rs2331415	4	69349677	4.584e-16	69303321	69373407	70087	62	Serum/plasma NMR	EUR	2024	Nature	38448586	Minna K Karjalainen
SFAs	rs9994887	4	69537475	3.057e-12	69532128	69596404	64277	18	Serum/plasma NMR	EUR	2024	Nature	38448586	Minna K Karjalainen
SFAs	rs143736900	4	72871285	1.325e-08	72871285	72871285	1	1	Serum/plasma NMR	EUR	2024	Nature	38448586	Minna K Karjalainen
SFAs	rs151193598	4	73303394	5.763e-10	73303394	73303394	1	1	Serum/plasma NMR	EUR	2024	Nature	38448586	Minna K Karjalainen
SFAs	rs184178069	4	74653273	1.981e-09	74653273	74653273	1	1	Serum/plasma NMR	EUR	2024	Nature	38448586	Minna K Karjalainen
SFAs	rs190217562	4	75180409	2.827e-09	75084732	75180409	95678	2	Serum/plasma NMR	EUR	2024	Nature	38448586	Minna K Karjalainen
SFAs	rs442177	4	88030261	3.022e-10	87976359	88148812	172454	32	Serum/plasma NMR	EUR	2024	Nature	38448586	Minna K Karjalainen
SFAs	rs9687846	5	55861894	8.066e-09	55861786	55861894	109	2	Serum/plasma NMR	EUR	2024	Nature	38448586	Minna K Karjalainen
SFAs	rs4324655	5	74373360	1.793e-11	74327851	74373360	45510	22	Serum/plasma NMR	EUR	2024	Nature	38448586	Minna K Karjalainen
SFAs	rs11749783	5	74626082	3.529e-25	74376309	74875642	499334	312	Serum/plasma NMR	EUR	2024	Nature	38448586	Minna K Karjalainen
SFAs	rs5744672	5	74877803	1.08e-20	74877266	75015242	137977	49	Serum/plasma NMR	EUR	2024	Nature	38448586	Minna K Karjalainen
SFAs	rs6874202	5	156391628	1.096e-19	156354477	156485186	130710	88	Serum/plasma NMR	EUR	2024	Nature	38448586	Minna K Karjalainen
SFAs	rs9262549	6	30997692	1.127e-08	30997692	30997692	1	1	Serum/plasma NMR	EUR	2024	Nature	38448586	Minna K Karjalainen
SFAs	rs2524137	6	31264582	1.285e-14	31155539	31347057	191519	174	Serum/plasma NMR	EUR	2024	Nature	38448586	Minna K Karjalainen
SFAs	rs440454	6	31927342	1.903e-13	31836827	32172065	335239	37	Serum/plasma NMR	EUR	2024	Nature	38448586	Minna K Karjalainen
SFAs	rs9268247	6	32295419	1.851e-09	32180146	32329598	149453	12	Serum/plasma NMR	EUR	2024	Nature	38448586	Minna K Karjalainen
SFAs	rs11751024	6	32586236	7.531e-13	32341208	32784753	443546	181	Serum/plasma NMR	EUR	2024	Nature	38448586	Minna K Karjalainen
SFAs	rs9276434	6	32712666	2.053e-09	32699325	32765182	65858	5	Serum/plasma NMR	EUR	2024	Nature	38448586	Minna K Karjalainen
SFAs	rs9380497	6	35161629	7.28e-13	35138373	35289446	151074	113	Serum/plasma NMR	EUR	2024	Nature	38448586	Minna K Karjalainen
SFAs	rs143415093	6	90967337	5.03e-10	90967337	90992107	24771	2	Serum/plasma NMR	EUR	2024	Nature	38448586	Minna K Karjalainen
SFAs	rs9488822	6	116312893	2.467e-08	116309649	116312893	3245	2	Serum/plasma NMR	EUR	2024	Nature	38448586	Minna K Karjalainen
SFAs	rs146203232	6	160521885	2.882e-14	160329616	160562481	232866	12	Serum/plasma NMR	EUR	2024	Nature	38448586	Minna K Karjalainen
SFAs	rs3798167	6	160567928	3.399e-08	160567928	160567928	1	1	Serum/plasma NMR	EUR	2024	Nature	38448586	Minna K Karjalainen
SFAs	rs6938647	6	160986915	3.937e-14	160986915	160986915	1	1	Serum/plasma NMR	EUR	2024	Nature	38448586	Minna K Karjalainen
SFAs	rs10455872	6	161010118	5.704e-19	160985526	161123451	137926	7	Serum/plasma NMR	EUR	2024	Nature	38448586	Minna K Karjalainen
SFAs	rs140570886	6	161013013	7.768e-10	161013013	161111700	98688	2	Serum/plasma NMR	EUR	2024	Nature	38448586	Minna K Karjalainen
SFAs	rs73066485	7	21611970	7.904e-13	21560197	21667403	107207	75	Serum/plasma NMR	EUR	2024	Nature	38448586	Minna K Karjalainen
SFAs	rs41279633	7	44580876	1.433e-08	44577622	44580876	3255	2	Serum/plasma NMR	EUR	2024	Nature	38448586	Minna K Karjalainen
SFAs	rs80189144	7	72939939	5.046e-19	72822848	73058017	235170	126	Serum/plasma NMR	EUR	2024	Nature	38448586	Minna K Karjalainen
SFAs	rs799157	7	73020301	5.511e-11	73019074	73020301	1228	2	Serum/plasma NMR	EUR	2024	Nature	38448586	Minna K Karjalainen
SFAs	rs1961456	8	18255709	3.145e-10	18239697	18288772	49076	31	Serum/plasma NMR	EUR	2024	Nature	38448586	Minna K Karjalainen
SFAs	rs138094414	8	19750240	4.183e-08	19750240	19750240	1	1	Serum/plasma NMR	EUR	2024	Nature	38448586	Minna K Karjalainen
SFAs	rs268	8	19813529	3.189e-10	19813529	19939605	126077	4	Serum/plasma NMR	EUR	2024	Nature	38448586	Minna K Karjalainen
SFAs	rs325	8	19819328	4.733e-33	19741186	19955382	214197	270	Serum/plasma NMR	EUR	2024	Nature	38448586	Minna K Karjalainen
SFAs	rs112145558	8	19852899	2.978e-10	19820480	19910561	90082	22	Serum/plasma NMR	EUR	2024	Nature	38448586	Minna K Karjalainen
SFAs	rs6586891	8	19914598	5.104e-19	19826373	19943364	116992	40	Serum/plasma NMR	EUR	2024	Nature	38448586	Minna K Karjalainen
SFAs	rs16842	8	19968929	2.339e-08	19968929	19968929	1	1	Serum/plasma NMR	EUR	2024	Nature	38448586	Minna K Karjalainen
SFAs	rs4738684	8	59393273	3.179e-10	59371725	59402570	30846	12	Serum/plasma NMR	EUR	2024	Nature	38448586	Minna K Karjalainen
SFAs	rs2980874	8	126444788	7.083e-14	126435663	126444788	9126	4	Serum/plasma NMR	EUR	2024	Nature	38448586	Minna K Karjalainen
SFAs	rs62521040	8	126471315	2.822e-15	126454603	126525035	70433	10	Serum/plasma NMR	EUR	2024	Nature	38448586	Minna K Karjalainen
SFAs	rs2954021	8	126482077	2.015e-75	126447308	126514676	67369	102	Serum/plasma NMR	EUR	2024	Nature	38448586	Minna K Karjalainen
SFAs	rs55748921	8	126492927	2.285e-24	126492927	126492927	1	1	Serum/plasma NMR	EUR	2024	Nature	38448586	Minna K Karjalainen
SFAs	rs8180991	8	126500350	8.139e-17	126498828	126506140	7313	7	Serum/plasma NMR	EUR	2024	Nature	38448586	Minna K Karjalainen
SFAs	rs6993155	8	126509051	3.126e-10	126505705	126509051	3347	3	Serum/plasma NMR	EUR	2024	Nature	38448586	Minna K Karjalainen
SFAs	rs6470361	8	126510338	3.484e-10	126510338	126510338	1	1	Serum/plasma NMR	EUR	2024	Nature	38448586	Minna K Karjalainen
SFAs	rs1809167	8	126541659	3.647e-08	126541659	126541659	1	1	Serum/plasma NMR	EUR	2024	Nature	38448586	Minna K Karjalainen
SFAs	rs4149307	9	107589744	1.707e-11	107586753	107595602	8850	11	Serum/plasma NMR	EUR	2024	Nature	38448586	Minna K Karjalainen
SFAs	rs73664375	9	107664373	2.87e-11	107662304	107664373	2070	3	Serum/plasma NMR	EUR	2024	Nature	38448586	Minna K Karjalainen
SFAs	rs2575876	9	107665739	7.352e-24	107639180	107669241	30062	66	Serum/plasma NMR	EUR	2024	Nature	38448586	Minna K Karjalainen
SFAs	rs4418728	10	94839724	7.999e-10	94839642	94843535	3894	3	Serum/plasma NMR	EUR	2024	Nature	38448586	Minna K Karjalainen
SFAs	rs603424	10	102075479	2.177e-09	102075479	102075479	1	1	Serum/plasma NMR	EUR	2024	Nature	38448586	Minna K Karjalainen
SFAs	rs7394579	11	61581450	4.711e-08	61581450	61581450	1	1	Serum/plasma NMR	EUR	2024	Nature	38448586	Minna K Karjalainen
SFAs	rs174574	11	61600342	3.966e-21	61543499	61678576	135078	80	Serum/plasma NMR	EUR	2024	Nature	38448586	Minna K Karjalainen
SFAs	rs10892004	11	116514417	3.46e-09	116514417	116514417	1	1	Serum/plasma NMR	EUR	2024	Nature	38448586	Minna K Karjalainen
SFAs	rs1002037	11	116516736	6.661e-09	116516736	116516736	1	1	Serum/plasma NMR	EUR	2024	Nature	38448586	Minna K Karjalainen
SFAs	rs516226	11	116519655	5.318e-12	116515557	116523279	7723	6	Serum/plasma NMR	EUR	2024	Nature	38448586	Minna K Karjalainen
SFAs	rs11820504	11	116529442	6.73e-11	116529442	116529442	1	1	Serum/plasma NMR	EUR	2024	Nature	38448586	Minna K Karjalainen
SFAs	rs4938301	11	116575473	8.63e-18	116525229	116575473	50245	19	Serum/plasma NMR	EUR	2024	Nature	38448586	Minna K Karjalainen
SFAs	rs1268353	11	116639692	4.829e-29	116527728	116887751	360024	139	Serum/plasma NMR	EUR	2024	Nature	38448586	Minna K Karjalainen
SFAs	rs148784079	11	116645926	1.092e-14	116624922	116837608	212687	4	Serum/plasma NMR	EUR	2024	Nature	38448586	Minna K Karjalainen
SFAs	rs964184	11	116648917	2.22e-167	116519358	116898886	379529	316	Serum/plasma NMR	EUR	2024	Nature	38448586	Minna K Karjalainen
SFAs	rs193109454	11	116655004	3.789e-11	116514465	116715523	201059	6	Serum/plasma NMR	EUR	2024	Nature	38448586	Minna K Karjalainen
SFAs	rs142958146	11	116660008	8.239e-12	116515528	116660008	144481	7	Serum/plasma NMR	EUR	2024	Nature	38448586	Minna K Karjalainen
SFAs	rs3135507	11	116661488	2.636e-10	116661488	116661488	1	1	Serum/plasma NMR	EUR	2024	Nature	38448586	Minna K Karjalainen
SFAs	rs45611741	11	116663128	5.844e-15	116523568	116891007	367440	6	Serum/plasma NMR	EUR	2024	Nature	38448586	Minna K Karjalainen
SFAs	rs35412484	11	116669428	3.731e-08	116669428	116669428	1	1	Serum/plasma NMR	EUR	2024	Nature	38448586	Minna K Karjalainen
SFAs	rs190151155	11	116687523	3.372e-24	116516302	116846659	330358	7	Serum/plasma NMR	EUR	2024	Nature	38448586	Minna K Karjalainen
SFAs	rs12721041	11	116693871	2.633e-11	116577558	116697301	119744	4	Serum/plasma NMR	EUR	2024	Nature	38448586	Minna K Karjalainen
SFAs	rs138326449	11	116701354	2.45e-09	116701354	116701354	1	1	Serum/plasma NMR	EUR	2024	Nature	38448586	Minna K Karjalainen
SFAs	rs5130	11	116703146	1.433e-50	116586423	116735788	149366	36	Serum/plasma NMR	EUR	2024	Nature	38448586	Minna K Karjalainen
SFAs	rs1145206	11	116718521	2.545e-17	116705278	116728630	23353	9	Serum/plasma NMR	EUR	2024	Nature	38448586	Minna K Karjalainen
SFAs	rs10790165	11	116727270	3.001e-11	116725659	116727270	1612	2	Serum/plasma NMR	EUR	2024	Nature	38448586	Minna K Karjalainen
SFAs	rs543819	11	116750073	1.704e-12	116679155	116999600	320446	201	Serum/plasma NMR	EUR	2024	Nature	38448586	Minna K Karjalainen
SFAs	rs141150227	11	116864990	4.706e-13	116840373	117086701	246329	6	Serum/plasma NMR	EUR	2024	Nature	38448586	Minna K Karjalainen
SFAs	rs144018203	11	116916060	2.78e-10	116916060	116916060	1	1	Serum/plasma NMR	EUR	2024	Nature	38448586	Minna K Karjalainen
SFAs	rs7103842	11	116958028	6.836e-09	116957263	116958028	766	2	Serum/plasma NMR	EUR	2024	Nature	38448586	Minna K Karjalainen
SFAs	rs185672288	11	116988389	7.918e-19	116988389	117090080	101692	2	Serum/plasma NMR	EUR	2024	Nature	38448586	Minna K Karjalainen
SFAs	rs12366015	11	116990851	2.009e-60	116741553	117100029	358477	263	Serum/plasma NMR	EUR	2024	Nature	38448586	Minna K Karjalainen
SFAs	rs145914258	11	117027183	2.147e-11	116999072	117027183	28112	2	Serum/plasma NMR	EUR	2024	Nature	38448586	Minna K Karjalainen
SFAs	rs77171490	11	117038741	1.616e-10	117000179	117092886	92708	63	Serum/plasma NMR	EUR	2024	Nature	38448586	Minna K Karjalainen
SFAs	rs493173	11	117086551	3.99e-08	117086551	117086551	1	1	Serum/plasma NMR	EUR	2024	Nature	38448586	Minna K Karjalainen
SFAs	rs116987336	11	117175658	9.232e-14	117175658	117186506	10849	2	Serum/plasma NMR	EUR	2024	Nature	38448586	Minna K Karjalainen
SFAs	rs7310615	12	111865049	4.543e-09	111833788	112007756	173969	5	Serum/plasma NMR	EUR	2024	Nature	38448586	Minna K Karjalainen
SFAs	rs1169288	12	121416650	4.745e-08	121416650	121416650	1	1	Serum/plasma NMR	EUR	2024	Nature	38448586	Minna K Karjalainen
SFAs	rs7140110	13	114544024	1.007e-09	114541849	114553134	11286	13	Serum/plasma NMR	EUR	2024	Nature	38448586	Minna K Karjalainen
SFAs	rs2412710	15	42683787	1.447e-14	42438962	42721845	282884	8	Serum/plasma NMR	EUR	2024	Nature	38448586	Minna K Karjalainen
SFAs	rs143875230	15	43278726	1.837e-16	43099550	43278726	179177	2	Serum/plasma NMR	EUR	2024	Nature	38448586	Minna K Karjalainen
SFAs	rs150844304	15	43726625	9.994e-21	43580645	43757184	176540	6	Serum/plasma NMR	EUR	2024	Nature	38448586	Minna K Karjalainen
SFAs	rs139974673	15	44027885	8.841e-24	43810422	44266730	456309	29	Serum/plasma NMR	EUR	2024	Nature	38448586	Minna K Karjalainen
SFAs	rs138893177	15	44297617	5.936e-16	44297617	44429868	132252	7	Serum/plasma NMR	EUR	2024	Nature	38448586	Minna K Karjalainen
SFAs	rs144972973	15	44564692	6.895e-14	44564692	44784375	219684	4	Serum/plasma NMR	EUR	2024	Nature	38448586	Minna K Karjalainen
SFAs	rs151291132	15	44842210	3.308e-12	44842210	44947434	105225	4	Serum/plasma NMR	EUR	2024	Nature	38448586	Minna K Karjalainen
SFAs	rs1711037	15	58576350	1.406e-17	58525552	58630019	104468	31	Serum/plasma NMR	EUR	2024	Nature	38448586	Minna K Karjalainen
SFAs	rs1318175	15	58586129	5.271e-27	58545064	58626071	81008	69	Serum/plasma NMR	EUR	2024	Nature	38448586	Minna K Karjalainen
SFAs	rs17821268	15	58651297	9.863e-27	58642461	58666679	24219	24	Serum/plasma NMR	EUR	2024	Nature	38448586	Minna K Karjalainen
SFAs	rs16940126	15	58651632	1.018e-11	58635273	58660961	25689	10	Serum/plasma NMR	EUR	2024	Nature	38448586	Minna K Karjalainen
SFAs	rs117880004	15	58662033	1.883e-08	58662033	58662033	1	1	Serum/plasma NMR	EUR	2024	Nature	38448586	Minna K Karjalainen
SFAs	rs573241250	15	58679688	1.849e-08	58638579	58679688	41110	2	Serum/plasma NMR	EUR	2024	Nature	38448586	Minna K Karjalainen
SFAs	rs261291	15	58680178	1.09e-125	58670135	58716615	46481	104	Serum/plasma NMR	EUR	2024	Nature	38448586	Minna K Karjalainen
SFAs	rs8042174	15	58685970	6.464e-23	58630240	58711654	81415	24	Serum/plasma NMR	EUR	2024	Nature	38448586	Minna K Karjalainen
SFAs	rs118078695	15	58686409	1.264e-09	58686409	58686409	1	1	Serum/plasma NMR	EUR	2024	Nature	38448586	Minna K Karjalainen
SFAs	rs74338752	15	58695948	3.38e-22	58641140	58709725	68586	20	Serum/plasma NMR	EUR	2024	Nature	38448586	Minna K Karjalainen
SFAs	rs117966452	15	58720262	4.374e-08	58720262	58720262	1	1	Serum/plasma NMR	EUR	2024	Nature	38448586	Minna K Karjalainen
SFAs	rs1800588	15	58723675	3.89e-167	58718998	58743709	24712	37	Serum/plasma NMR	EUR	2024	Nature	38448586	Minna K Karjalainen
SFAs	rs35511894	15	58723709	1.345e-11	58723709	58723709	1	1	Serum/plasma NMR	EUR	2024	Nature	38448586	Minna K Karjalainen
SFAs	rs62000939	15	58727687	1.063e-21	58720405	58744348	23944	11	Serum/plasma NMR	EUR	2024	Nature	38448586	Minna K Karjalainen
SFAs	rs8043310	15	58731818	1.371e-19	58731395	58779539	48145	10	Serum/plasma NMR	EUR	2024	Nature	38448586	Minna K Karjalainen
SFAs	rs35138338	15	58744481	4.52e-17	58744440	58744481	42	2	Serum/plasma NMR	EUR	2024	Nature	38448586	Minna K Karjalainen
SFAs	rs79787170	15	58754942	8.471e-14	58749309	58765397	16089	4	Serum/plasma NMR	EUR	2024	Nature	38448586	Minna K Karjalainen
SFAs	rs112694435	15	58790650	3.878e-08	58790650	58790650	1	1	Serum/plasma NMR	EUR	2024	Nature	38448586	Minna K Karjalainen
SFAs	rs113298164	15	58855748	4.209e-30	58855748	58855748	1	1	Serum/plasma NMR	EUR	2024	Nature	38448586	Minna K Karjalainen
SFAs	rs112884731	15	59504897	1.032e-14	59504897	59504897	1	1	Serum/plasma NMR	EUR	2024	Nature	38448586	Minna K Karjalainen
SFAs	rs11638255	15	65321037	3.354e-08	65321037	65321037	1	1	Serum/plasma NMR	EUR	2024	Nature	38448586	Minna K Karjalainen
SFAs	rs17231506	16	56994528	2.583e-10	56987015	57005479	18465	14	Serum/plasma NMR	EUR	2024	Nature	38448586	Minna K Karjalainen
SFAs	rs79202680	17	4692640	2.611e-14	4549802	4871572	321771	9	Serum/plasma NMR	EUR	2024	Nature	38448586	Minna K Karjalainen
SFAs	rs77757914	18	46657577	1.422e-19	46545976	46754064	208089	9	Serum/plasma NMR	EUR	2024	Nature	38448586	Minna K Karjalainen
SFAs	rs62102920	18	47049225	3.526e-08	47047479	47050544	3066	4	Serum/plasma NMR	EUR	2024	Nature	38448586	Minna K Karjalainen
SFAs	rs35816125	18	47088830	9.644e-10	47074869	47096016	21148	7	Serum/plasma NMR	EUR	2024	Nature	38448586	Minna K Karjalainen
SFAs	rs77960347	18	47109955	1.019e-29	46888639	47294121	405483	17	Serum/plasma NMR	EUR	2024	Nature	38448586	Minna K Karjalainen
SFAs	rs117623631	18	47113165	1.169e-09	47113165	47113165	1	1	Serum/plasma NMR	EUR	2024	Nature	38448586	Minna K Karjalainen
SFAs	rs9958734	18	47118398	6.374e-17	47062054	47147494	85441	22	Serum/plasma NMR	EUR	2024	Nature	38448586	Minna K Karjalainen
SFAs	rs28666039	18	47139676	1.833e-10	47135972	47139676	3705	7	Serum/plasma NMR	EUR	2024	Nature	38448586	Minna K Karjalainen
SFAs	rs7229377	18	47148299	6.963e-13	47085440	47181033	95594	24	Serum/plasma NMR	EUR	2024	Nature	38448586	Minna K Karjalainen
SFAs	rs1943973	18	47179516	1.304e-26	47119423	47403589	284167	80	Serum/plasma NMR	EUR	2024	Nature	38448586	Minna K Karjalainen
SFAs	rs75814715	18	47215450	1.968e-08	47215450	47215450	1	1	Serum/plasma NMR	EUR	2024	Nature	38448586	Minna K Karjalainen
SFAs	rs4121852	18	47241854	5.461e-16	47203408	47421975	218568	35	Serum/plasma NMR	EUR	2024	Nature	38448586	Minna K Karjalainen
SFAs	rs7233549	18	47281097	1.037e-13	47277144	47405530	128387	101	Serum/plasma NMR	EUR	2024	Nature	38448586	Minna K Karjalainen
SFAs	rs78923237	18	47360060	1.189e-11	47360060	47360060	1	1	Serum/plasma NMR	EUR	2024	Nature	38448586	Minna K Karjalainen
SFAs	rs116843064	19	8429323	7.401e-09	8429323	8429323	1	1	Serum/plasma NMR	EUR	2024	Nature	38448586	Minna K Karjalainen
SFAs	rs190425759	19	10644246	1.206e-10	10518992	10777054	258063	4	Serum/plasma NMR	EUR	2024	Nature	38448586	Minna K Karjalainen
SFAs	rs2287029	19	10916684	5.858e-11	10734951	11085590	350640	14	Serum/plasma NMR	EUR	2024	Nature	38448586	Minna K Karjalainen
SFAs	rs115594766	19	11190110	3.471e-43	10946416	11214533	268118	67	Serum/plasma NMR	EUR	2024	Nature	38448586	Minna K Karjalainen
SFAs	rs6511721	19	11206575	2.328e-08	11206575	11206575	1	1	Serum/plasma NMR	EUR	2024	Nature	38448586	Minna K Karjalainen
SFAs	rs72658867	19	11231203	9.991e-09	11231203	11231203	1	1	Serum/plasma NMR	EUR	2024	Nature	38448586	Minna K Karjalainen
SFAs	rs7251031	19	11266693	1.86e-12	11262969	11277232	14264	16	Serum/plasma NMR	EUR	2024	Nature	38448586	Minna K Karjalainen
SFAs	rs2278426	19	11350488	8.192e-16	11329641	11350488	20848	12	Serum/plasma NMR	EUR	2024	Nature	38448586	Minna K Karjalainen
SFAs	rs3810444	19	19103986	3.46e-17	19083483	19110422	26940	5	Serum/plasma NMR	EUR	2024	Nature	38448586	Minna K Karjalainen
SFAs	rs12459686	19	19299961	1.669e-13	19284818	19315180	30363	3	Serum/plasma NMR	EUR	2024	Nature	38448586	Minna K Karjalainen
SFAs	rs58542926	19	19379549	1.567e-48	19130750	19628037	497288	279	Serum/plasma NMR	EUR	2024	Nature	38448586	Minna K Karjalainen
SFAs	rs188247550	19	19396616	6.522e-31	19176612	19621301	444690	8	Serum/plasma NMR	EUR	2024	Nature	38448586	Minna K Karjalainen
SFAs	rs548311946	19	19463750	1.996e-09	19463750	19463750	1	1	Serum/plasma NMR	EUR	2024	Nature	38448586	Minna K Karjalainen
SFAs	rs17217098	19	19702384	4.96e-37	19631444	19793545	162102	44	Serum/plasma NMR	EUR	2024	Nature	38448586	Minna K Karjalainen
SFAs	rs117414940	19	19855549	4.544e-09	19855549	19855549	1	1	Serum/plasma NMR	EUR	2024	Nature	38448586	Minna K Karjalainen
SFAs	rs150617279	19	20139234	8.538e-09	20115517	20139234	23718	2	Serum/plasma NMR	EUR	2024	Nature	38448586	Minna K Karjalainen
SFAs	rs181275587	19	20486755	5.656e-09	20486755	20486755	1	1	Serum/plasma NMR	EUR	2024	Nature	38448586	Minna K Karjalainen
SFAs	rs2965156	19	45188429	3.162e-08	45188429	45188429	1	1	Serum/plasma NMR	EUR	2024	Nature	38448586	Minna K Karjalainen
SFAs	rs188099946	19	45189605	6.524e-11	45134682	45220896	86215	14	Serum/plasma NMR	EUR	2024	Nature	38448586	Minna K Karjalainen
SFAs	rs151330717	19	45196964	2.91e-09	45196964	45196964	1	1	Serum/plasma NMR	EUR	2024	Nature	38448586	Minna K Karjalainen
SFAs	rs2965169	19	45251156	1.205e-09	45247048	45251156	4109	2	Serum/plasma NMR	EUR	2024	Nature	38448586	Minna K Karjalainen
SFAs	rs10405693	19	45326664	1.521e-17	45324138	45379060	54923	46	Serum/plasma NMR	EUR	2024	Nature	38448586	Minna K Karjalainen
SFAs	rs111371860	19	45345787	2.89e-09	45345787	45345787	1	1	Serum/plasma NMR	EUR	2024	Nature	38448586	Minna K Karjalainen
SFAs	rs138607350	19	45363820	3.504e-11	45302277	45363820	61544	2	Serum/plasma NMR	EUR	2024	Nature	38448586	Minna K Karjalainen
SFAs	rs6859	19	45382034	2.473e-14	45382034	45382034	1	1	Serum/plasma NMR	EUR	2024	Nature	38448586	Minna K Karjalainen
SFAs	rs118170342	19	45401868	4.182e-20	45345283	45401868	56586	9	Serum/plasma NMR	EUR	2024	Nature	38448586	Minna K Karjalainen
SFAs	rs141864196	19	45405499	8.338e-09	45405499	45427779	22281	3	Serum/plasma NMR	EUR	2024	Nature	38448586	Minna K Karjalainen
SFAs	rs440446	19	45409167	6.709e-20	45347911	45409167	61257	5	Serum/plasma NMR	EUR	2024	Nature	38448586	Minna K Karjalainen
SFAs	rs429358	19	45411941	4.815e-87	45386634	45427125	40492	42	Serum/plasma NMR	EUR	2024	Nature	38448586	Minna K Karjalainen
SFAs	rs7412	19	45412079	6.159e-84	45231821	45541782	309962	40	Serum/plasma NMR	EUR	2024	Nature	38448586	Minna K Karjalainen
SFAs	rs12691088	19	45418486	6.193e-09	45418486	45418486	1	1	Serum/plasma NMR	EUR	2024	Nature	38448586	Minna K Karjalainen
SFAs	rs12721056	19	45421744	1.455e-14	45376284	45421744	45461	2	Serum/plasma NMR	EUR	2024	Nature	38448586	Minna K Karjalainen
SFAs	rs427248	19	49241015	1.562e-11	49206108	49254955	48848	79	Serum/plasma NMR	EUR	2024	Nature	38448586	Minna K Karjalainen
SFAs	rs1883711	20	39179822	1.066e-18	39142516	39197335	54820	4	Serum/plasma NMR	EUR	2024	Nature	38448586	Minna K Karjalainen
SFAs	rs6029552	20	39760448	1.862e-09	39656342	39961329	304988	69	Serum/plasma NMR	EUR	2024	Nature	38448586	Minna K Karjalainen
SFAs	rs12625329	20	62709274	2.375e-08	62709274	62712053	2780	2	Serum/plasma NMR	EUR	2024	Nature	38448586	Minna K Karjalainen
SFAs	rs465500	22	21798907	3.126e-10	21798351	21806401	8051	3	Serum/plasma NMR	EUR	2024	Nature	38448586	Minna K Karjalainen
MUFAs%	rs2047007	1	40427975	6.132e-09	40412178	40427975	15798	6	Serum/plasma NMR	EUR	2024	Nature	38448586	Minna K Karjalainen
MUFAs%	rs1474927	1	93570368	2.954e-08	93570368	93570368	1	1	Serum/plasma NMR	EUR	2024	Nature	38448586	Minna K Karjalainen
MUFAs%	rs12752223	1	93837133	2.564e-08	93814411	93853015	38605	5	Serum/plasma NMR	EUR	2024	Nature	38448586	Minna K Karjalainen
MUFAs%	rs10864728	1	230304914	3.813e-15	230279582	230326412	46831	89	Serum/plasma NMR	EUR	2024	Nature	38448586	Minna K Karjalainen
MUFAs%	rs1042034	2	21225281	1.267e-27	21121464	21245329	123866	58	Serum/plasma NMR	EUR	2024	Nature	38448586	Minna K Karjalainen
MUFAs%	rs79945326	2	27170093	2.711e-10	27125195	27325141	199947	6	Serum/plasma NMR	EUR	2024	Nature	38448586	Minna K Karjalainen
MUFAs%	rs6714780	2	27189063	5.185e-14	27189063	27323198	134136	3	Serum/plasma NMR	EUR	2024	Nature	38448586	Minna K Karjalainen
MUFAs%	rs2384573	2	27359227	1.229e-09	27359227	27359405	179	2	Serum/plasma NMR	EUR	2024	Nature	38448586	Minna K Karjalainen
MUFAs%	rs1275541	2	27389195	2.803e-18	27384021	27491111	107091	79	Serum/plasma NMR	EUR	2024	Nature	38448586	Minna K Karjalainen
MUFAs%	rs35133828	2	27445294	2.191e-08	27445294	27445294	1	1	Serum/plasma NMR	EUR	2024	Nature	38448586	Minna K Karjalainen
MUFAs%	rs76755654	2	27487805	3.925e-11	27487805	27487805	1	1	Serum/plasma NMR	EUR	2024	Nature	38448586	Minna K Karjalainen
MUFAs%	rs72817538	2	27498844	3.929e-09	27353630	27523089	169460	5	Serum/plasma NMR	EUR	2024	Nature	38448586	Minna K Karjalainen
MUFAs%	rs78590292	2	27674125	2.95e-11	27505758	27796159	290402	7	Serum/plasma NMR	EUR	2024	Nature	38448586	Minna K Karjalainen
MUFAs%	rs115961201	2	27704896	6.375e-10	27704896	27704896	1	1	Serum/plasma NMR	EUR	2024	Nature	38448586	Minna K Karjalainen
MUFAs%	rs13001266	2	27710421	3.583e-24	27538635	27752437	213803	9	Serum/plasma NMR	EUR	2024	Nature	38448586	Minna K Karjalainen
MUFAs%	rs1260326	2	27730940	6.91e-110	27482090	27972833	490744	291	Serum/plasma NMR	EUR	2024	Nature	38448586	Minna K Karjalainen
MUFAs%	rs62138973	2	27847642	1.983e-11	27606098	27847642	241545	2	Serum/plasma NMR	EUR	2024	Nature	38448586	Minna K Karjalainen
MUFAs%	rs6753736	2	27958855	3.359e-18	27752477	28205581	453105	170	Serum/plasma NMR	EUR	2024	Nature	38448586	Minna K Karjalainen
MUFAs%	rs13030345	2	28003174	4.255e-38	27927968	28113911	185944	7	Serum/plasma NMR	EUR	2024	Nature	38448586	Minna K Karjalainen
MUFAs%	rs11686001	2	28023062	7.676e-11	27846277	28261674	415398	4	Serum/plasma NMR	EUR	2024	Nature	38448586	Minna K Karjalainen
MUFAs%	rs2839791	2	28232279	5.959e-11	28208920	28281545	72626	19	Serum/plasma NMR	EUR	2024	Nature	38448586	Minna K Karjalainen
MUFAs%	rs62140396	2	28246841	6.729e-13	28244926	28246841	1916	2	Serum/plasma NMR	EUR	2024	Nature	38448586	Minna K Karjalainen
MUFAs%	rs115640879	2	28268742	1.339e-18	28268742	28326514	57773	4	Serum/plasma NMR	EUR	2024	Nature	38448586	Minna K Karjalainen
MUFAs%	rs57582121	2	28321056	2.826e-11	28312773	28560427	247655	24	Serum/plasma NMR	EUR	2024	Nature	38448586	Minna K Karjalainen
MUFAs%	rs7349418	2	28443050	1.712e-15	28225861	28536464	310604	79	Serum/plasma NMR	EUR	2024	Nature	38448586	Minna K Karjalainen
MUFAs%	rs10202979	2	28556276	3.028e-09	28556276	28560600	4325	4	Serum/plasma NMR	EUR	2024	Nature	38448586	Minna K Karjalainen
MUFAs%	rs11676985	2	28661371	4.237e-09	28661371	28661371	1	1	Serum/plasma NMR	EUR	2024	Nature	38448586	Minna K Karjalainen
MUFAs%	rs13432915	2	165577977	2.29e-09	165508389	165667643	159255	15	Serum/plasma NMR	EUR	2024	Nature	38448586	Minna K Karjalainen
MUFAs%	rs696516	3	136067778	3.968e-08	136067778	136067778	1	1	Serum/plasma NMR	EUR	2024	Nature	38448586	Minna K Karjalainen
MUFAs%	rs342454	4	88021500	5.438e-13	87772240	88129105	356866	71	Serum/plasma NMR	EUR	2024	Nature	38448586	Minna K Karjalainen
MUFAs%	rs3936511	5	55860781	4.119e-09	55860781	55861894	1114	5	Serum/plasma NMR	EUR	2024	Nature	38448586	Minna K Karjalainen
MUFAs%	rs4131290	5	176780682	1.682e-08	176755841	176780682	24842	4	Serum/plasma NMR	EUR	2024	Nature	38448586	Minna K Karjalainen
MUFAs%	rs3999544	6	26285867	5.831e-09	26262916	26302573	39658	16	Serum/plasma NMR	EUR	2024	Nature	38448586	Minna K Karjalainen
MUFAs%	rs9263560	6	31069342	1.38e-08	31045113	31069937	24825	4	Serum/plasma NMR	EUR	2024	Nature	38448586	Minna K Karjalainen
MUFAs%	rs2074493	6	31239776	8.447e-17	31003469	31321681	318213	277	Serum/plasma NMR	EUR	2024	Nature	38448586	Minna K Karjalainen
MUFAs%	rs2596498	6	31322688	1.043e-08	31321429	31322688	1260	5	Serum/plasma NMR	EUR	2024	Nature	38448586	Minna K Karjalainen
MUFAs%	rs146591430	6	31507160	1.614e-10	31439659	31600106	160448	13	Serum/plasma NMR	EUR	2024	Nature	38448586	Minna K Karjalainen
MUFAs%	rs115104850	6	31879377	1.839e-12	31631334	32111239	479906	33	Serum/plasma NMR	EUR	2024	Nature	38448586	Minna K Karjalainen
MUFAs%	rs17421133	6	32010272	3.292e-08	32010272	32010272	1	1	Serum/plasma NMR	EUR	2024	Nature	38448586	Minna K Karjalainen
MUFAs%	rs140776878	6	32134828	2.57e-11	32134828	32134828	1	1	Serum/plasma NMR	EUR	2024	Nature	38448586	Minna K Karjalainen
MUFAs%	rs2269423	6	32145707	7.337e-24	32014575	32187202	172628	32	Serum/plasma NMR	EUR	2024	Nature	38448586	Minna K Karjalainen
MUFAs%	rs17209049	6	32397680	1.599e-12	32164587	32405144	240558	14	Serum/plasma NMR	EUR	2024	Nature	38448586	Minna K Karjalainen
MUFAs%	rs3134998	6	32636757	1.164e-11	32584625	32636866	52242	56	Serum/plasma NMR	EUR	2024	Nature	38448586	Minna K Karjalainen
MUFAs%	rs150651425	6	32667421	1.494e-12	32423516	32887157	463642	77	Serum/plasma NMR	EUR	2024	Nature	38448586	Minna K Karjalainen
MUFAs%	rs143074345	6	32927006	1.92e-08	32927006	32938261	11256	2	Serum/plasma NMR	EUR	2024	Nature	38448586	Minna K Karjalainen
MUFAs%	rs9472137	6	43810469	3.986e-08	43810469	43810469	1	1	Serum/plasma NMR	EUR	2024	Nature	38448586	Minna K Karjalainen
MUFAs%	rs1986661	6	52652340	3.696e-08	52623505	52694305	70801	5	Serum/plasma NMR	EUR	2024	Nature	38448586	Minna K Karjalainen
MUFAs%	rs9295128	6	160751531	2.415e-12	160751123	160751531	409	2	Serum/plasma NMR	EUR	2024	Nature	38448586	Minna K Karjalainen
MUFAs%	rs41272086	6	161008646	1.971e-17	160874032	161125454	251423	19	Serum/plasma NMR	EUR	2024	Nature	38448586	Minna K Karjalainen
MUFAs%	rs10455872	6	161010118	4.598e-37	160985526	161123451	137926	7	Serum/plasma NMR	EUR	2024	Nature	38448586	Minna K Karjalainen
MUFAs%	rs140570886	6	161013013	1.107e-17	160848743	161111700	262958	10	Serum/plasma NMR	EUR	2024	Nature	38448586	Minna K Karjalainen
MUFAs%	rs77393312	7	71971531	7.202e-11	71937194	71971531	34338	2	Serum/plasma NMR	EUR	2024	Nature	38448586	Minna K Karjalainen
MUFAs%	rs35753501	7	72330303	4.306e-09	72330303	72330303	1	1	Serum/plasma NMR	EUR	2024	Nature	38448586	Minna K Karjalainen
MUFAs%	rs147767686	7	72389537	1.029e-08	72290470	72389537	99068	2	Serum/plasma NMR	EUR	2024	Nature	38448586	Minna K Karjalainen
MUFAs%	rs61576641	7	72682448	1.252e-08	72682448	72705139	22692	3	Serum/plasma NMR	EUR	2024	Nature	38448586	Minna K Karjalainen
MUFAs%	rs13225450	7	72976123	6.504e-51	72802966	73114389	311424	139	Serum/plasma NMR	EUR	2024	Nature	38448586	Minna K Karjalainen
MUFAs%	rs12531884	7	72981883	7.875e-10	72846862	72981883	135022	6	Serum/plasma NMR	EUR	2024	Nature	38448586	Minna K Karjalainen
MUFAs%	rs799157	7	73020301	6.61e-09	73019074	73020301	1228	2	Serum/plasma NMR	EUR	2024	Nature	38448586	Minna K Karjalainen
MUFAs%	rs799161	7	73059990	2.399e-13	73059990	73059990	1	1	Serum/plasma NMR	EUR	2024	Nature	38448586	Minna K Karjalainen
MUFAs%	rs4841133	8	9183664	4.321e-08	9183664	9183664	1	1	Serum/plasma NMR	EUR	2024	Nature	38448586	Minna K Karjalainen
MUFAs%	rs77753174	8	10732082	1.109e-09	10732082	10732082	1	1	Serum/plasma NMR	EUR	2024	Nature	38448586	Minna K Karjalainen
MUFAs%	rs7837390	8	19626120	3.632e-10	19611230	19626120	14891	22	Serum/plasma NMR	EUR	2024	Nature	38448586	Minna K Karjalainen
MUFAs%	rs3899015	8	19668707	1.397e-10	19665303	19710468	45166	5	Serum/plasma NMR	EUR	2024	Nature	38448586	Minna K Karjalainen
MUFAs%	rs4518684	8	19728815	2.309e-09	19728586	19757319	28734	7	Serum/plasma NMR	EUR	2024	Nature	38448586	Minna K Karjalainen
MUFAs%	rs4466415	8	19776981	7.26e-23	19712564	19806671	94108	38	Serum/plasma NMR	EUR	2024	Nature	38448586	Minna K Karjalainen
MUFAs%	rs7844399	8	19785861	1.362e-09	19785861	19785861	1	1	Serum/plasma NMR	EUR	2024	Nature	38448586	Minna K Karjalainen
MUFAs%	rs268	8	19813529	8.699e-25	19813529	19939605	126077	4	Serum/plasma NMR	EUR	2024	Nature	38448586	Minna K Karjalainen
MUFAs%	rs283	8	19815098	8.26e-09	19815098	19815098	1	1	Serum/plasma NMR	EUR	2024	Nature	38448586	Minna K Karjalainen
MUFAs%	rs542700713	8	19817523	7.081e-10	19817523	19817523	1	1	Serum/plasma NMR	EUR	2024	Nature	38448586	Minna K Karjalainen
MUFAs%	rs9644636	8	19824896	4.566e-09	19824896	19824896	1	1	Serum/plasma NMR	EUR	2024	Nature	38448586	Minna K Karjalainen
MUFAs%	rs10096633	8	19830921	1.09e-92	19763992	19974789	210798	266	Serum/plasma NMR	EUR	2024	Nature	38448586	Minna K Karjalainen
MUFAs%	rs6983170	8	19860161	1.937e-22	19722204	19941078	218875	137	Serum/plasma NMR	EUR	2024	Nature	38448586	Minna K Karjalainen
MUFAs%	rs188443653	8	19867720	1.497e-08	19867720	19867720	1	1	Serum/plasma NMR	EUR	2024	Nature	38448586	Minna K Karjalainen
MUFAs%	rs75609851	8	19871080	3.449e-11	19871080	19951598	80519	2	Serum/plasma NMR	EUR	2024	Nature	38448586	Minna K Karjalainen
MUFAs%	rs6586891	8	19914598	2.357e-35	19854773	19943364	88592	63	Serum/plasma NMR	EUR	2024	Nature	38448586	Minna K Karjalainen
MUFAs%	rs34288216	8	19931855	1.782e-13	19931114	19934305	3192	3	Serum/plasma NMR	EUR	2024	Nature	38448586	Minna K Karjalainen
MUFAs%	rs16842	8	19968929	1.342e-12	19963473	19970889	7417	4	Serum/plasma NMR	EUR	2024	Nature	38448586	Minna K Karjalainen
MUFAs%	rs2980868	8	126488235	2.081e-46	126447308	126510338	63031	82	Serum/plasma NMR	EUR	2024	Nature	38448586	Minna K Karjalainen
MUFAs%	rs55748921	8	126492927	8.732e-22	126492927	126492927	1	1	Serum/plasma NMR	EUR	2024	Nature	38448586	Minna K Karjalainen
MUFAs%	rs12677676	8	126502526	3.6e-08	126502526	126502526	1	1	Serum/plasma NMR	EUR	2024	Nature	38448586	Minna K Karjalainen
MUFAs%	rs7012891	8	126514676	9.136e-12	126471577	126521465	49889	4	Serum/plasma NMR	EUR	2024	Nature	38448586	Minna K Karjalainen
MUFAs%	rs9411264	9	139585738	1.579e-08	139585738	139589381	3644	2	Serum/plasma NMR	EUR	2024	Nature	38448586	Minna K Karjalainen
MUFAs%	9:140358581_C_T	9	140358581	1.364e-17	140358556	140389613	31058	5	Serum/plasma NMR	EUR	2024	Nature	38448586	Minna K Karjalainen
MUFAs%	rs146527727	10	102070505	2.902e-10	102070505	102070505	1	1	Serum/plasma NMR	EUR	2024	Nature	38448586	Minna K Karjalainen
MUFAs%	rs677603	10	102072018	1.333e-11	102072018	102072018	1	1	Serum/plasma NMR	EUR	2024	Nature	38448586	Minna K Karjalainen
MUFAs%	rs603424	10	102075479	6.631e-41	102055622	102089663	34042	25	Serum/plasma NMR	EUR	2024	Nature	38448586	Minna K Karjalainen
MUFAs%	rs735877	10	102104521	9.892e-15	102095069	102127764	32696	21	Serum/plasma NMR	EUR	2024	Nature	38448586	Minna K Karjalainen
MUFAs%	rs56231806	10	102174717	1.382e-08	102174717	102174717	1	1	Serum/plasma NMR	EUR	2024	Nature	38448586	Minna K Karjalainen
MUFAs%	rs11190596	10	102293238	1.214e-18	102103037	102361333	258297	285	Serum/plasma NMR	EUR	2024	Nature	38448586	Minna K Karjalainen
MUFAs%	rs1692116	11	61409247	8.174e-16	61391640	61640009	248370	25	Serum/plasma NMR	EUR	2024	Nature	38448586	Minna K Karjalainen
MUFAs%	rs112687416	11	61464124	7.317e-12	61464124	61464124	1	1	Serum/plasma NMR	EUR	2024	Nature	38448586	Minna K Karjalainen
MUFAs%	rs3741252	11	61511498	2.116e-08	61511498	61511498	1	1	Serum/plasma NMR	EUR	2024	Nature	38448586	Minna K Karjalainen
MUFAs%	rs198460	11	61524974	7.407e-22	61406542	61535146	128605	56	Serum/plasma NMR	EUR	2024	Nature	38448586	Minna K Karjalainen
MUFAs%	rs572537530	11	61529656	4.969e-11	61405853	61529656	123804	3	Serum/plasma NMR	EUR	2024	Nature	38448586	Minna K Karjalainen
MUFAs%	rs79519287	11	61531810	2.039e-19	61418816	61611710	192895	4	Serum/plasma NMR	EUR	2024	Nature	38448586	Minna K Karjalainen
MUFAs%	rs117301449	11	61548004	1.432e-09	61408729	61548004	139276	2	Serum/plasma NMR	EUR	2024	Nature	38448586	Minna K Karjalainen
MUFAs%	rs17762402	11	61553201	3.811e-16	61519815	61676505	156691	4	Serum/plasma NMR	EUR	2024	Nature	38448586	Minna K Karjalainen
MUFAs%	rs740006	11	61557868	3.981e-24	61548796	61557868	9073	2	Serum/plasma NMR	EUR	2024	Nature	38448586	Minna K Karjalainen
MUFAs%	rs174553	11	61575158	2.31e-283	61518237	61678754	160518	155	Serum/plasma NMR	EUR	2024	Nature	38448586	Minna K Karjalainen
MUFAs%	rs7394579	11	61581450	1.795e-74	61581450	61581450	1	1	Serum/plasma NMR	EUR	2024	Nature	38448586	Minna K Karjalainen
MUFAs%	rs139957766	11	61607047	4.988e-48	61607047	61607047	1	1	Serum/plasma NMR	EUR	2024	Nature	38448586	Minna K Karjalainen
MUFAs%	rs80349011	11	61607457	6.492e-09	61557422	61607457	50036	3	Serum/plasma NMR	EUR	2024	Nature	38448586	Minna K Karjalainen
MUFAs%	rs73487492	11	61621611	1.408e-50	61545842	61653164	107323	32	Serum/plasma NMR	EUR	2024	Nature	38448586	Minna K Karjalainen
MUFAs%	rs560586208	11	61627203	2.247e-16	61627203	61627203	1	1	Serum/plasma NMR	EUR	2024	Nature	38448586	Minna K Karjalainen
MUFAs%	rs74771917	11	61627960	9.498e-20	61594164	61641717	47554	6	Serum/plasma NMR	EUR	2024	Nature	38448586	Minna K Karjalainen
MUFAs%	rs113003506	11	61629377	8.431e-41	61547951	61689412	141462	32	Serum/plasma NMR	EUR	2024	Nature	38448586	Minna K Karjalainen
MUFAs%	rs190901480	11	61631803	1.654e-10	61631803	61631803	1	1	Serum/plasma NMR	EUR	2024	Nature	38448586	Minna K Karjalainen
MUFAs%	rs17764288	11	61633736	3.767e-13	61439288	61633736	194449	3	Serum/plasma NMR	EUR	2024	Nature	38448586	Minna K Karjalainen
MUFAs%	rs116962591	11	61662448	5.142e-14	61662448	61662448	1	1	Serum/plasma NMR	EUR	2024	Nature	38448586	Minna K Karjalainen
MUFAs%	rs174472	11	61671956	6.057e-09	61671956	61671956	1	1	Serum/plasma NMR	EUR	2024	Nature	38448586	Minna K Karjalainen
MUFAs%	rs143744663	11	61685755	3.312e-10	61685755	61685755	1	1	Serum/plasma NMR	EUR	2024	Nature	38448586	Minna K Karjalainen
MUFAs%	rs2736604	11	61699827	2.24e-10	61695146	61707645	12500	8	Serum/plasma NMR	EUR	2024	Nature	38448586	Minna K Karjalainen
MUFAs%	rs972354	11	61717607	3.215e-14	61700019	61724583	24565	12	Serum/plasma NMR	EUR	2024	Nature	38448586	Minna K Karjalainen
MUFAs%	rs741886	11	61724787	1.132e-12	61721318	61725175	3858	11	Serum/plasma NMR	EUR	2024	Nature	38448586	Minna K Karjalainen
MUFAs%	rs1801621	11	61731727	3.005e-09	61728651	61846289	117639	4	Serum/plasma NMR	EUR	2024	Nature	38448586	Minna K Karjalainen
MUFAs%	rs12799017	11	61738545	3.44e-11	61730234	61762934	32701	18	Serum/plasma NMR	EUR	2024	Nature	38448586	Minna K Karjalainen
MUFAs%	rs4534592	11	61764068	2.432e-08	61764068	61764068	1	1	Serum/plasma NMR	EUR	2024	Nature	38448586	Minna K Karjalainen
MUFAs%	rs4963452	11	61815803	7.984e-16	61812848	61830169	17322	27	Serum/plasma NMR	EUR	2024	Nature	38448586	Minna K Karjalainen
MUFAs%	rs112686551	11	62091424	1.87e-08	62091424	62104809	13386	2	Serum/plasma NMR	EUR	2024	Nature	38448586	Minna K Karjalainen
MUFAs%	rs2229738	11	68562328	6.226e-20	68562328	68696973	134646	5	Serum/plasma NMR	EUR	2024	Nature	38448586	Minna K Karjalainen
MUFAs%	rs530919346	11	116408029	1.643e-08	116408029	116408029	1	1	Serum/plasma NMR	EUR	2024	Nature	38448586	Minna K Karjalainen
MUFAs%	rs7104343	11	116529024	9.594e-11	116529024	116529024	1	1	Serum/plasma NMR	EUR	2024	Nature	38448586	Minna K Karjalainen
MUFAs%	rs12800436	11	116558802	2.063e-16	116528202	116572530	44329	17	Serum/plasma NMR	EUR	2024	Nature	38448586	Minna K Karjalainen
MUFAs%	rs139524394	11	116624922	2.727e-19	116624922	116837608	212687	4	Serum/plasma NMR	EUR	2024	Nature	38448586	Minna K Karjalainen
MUFAs%	rs1268353	11	116639692	2.737e-24	116527728	116698963	171236	94	Serum/plasma NMR	EUR	2024	Nature	38448586	Minna K Karjalainen
MUFAs%	rs964184	11	116648917	3.66e-150	116519358	116898886	379529	297	Serum/plasma NMR	EUR	2024	Nature	38448586	Minna K Karjalainen
MUFAs%	rs142958146	11	116660008	6.917e-12	116573120	116660008	86889	5	Serum/plasma NMR	EUR	2024	Nature	38448586	Minna K Karjalainen
MUFAs%	rs45611741	11	116663128	2.665e-23	116523568	116891007	367440	6	Serum/plasma NMR	EUR	2024	Nature	38448586	Minna K Karjalainen
MUFAs%	rs190151155	11	116687523	2.488e-16	116538072	116846659	308588	6	Serum/plasma NMR	EUR	2024	Nature	38448586	Minna K Karjalainen
MUFAs%	rs140231532	11	116697301	1.922e-08	116693871	116697301	3431	2	Serum/plasma NMR	EUR	2024	Nature	38448586	Minna K Karjalainen
MUFAs%	rs138326449	11	116701354	7.665e-30	116692293	116701354	9062	2	Serum/plasma NMR	EUR	2024	Nature	38448586	Minna K Karjalainen
MUFAs%	rs7116797	11	116707338	1.433e-47	116575473	116952392	376920	79	Serum/plasma NMR	EUR	2024	Nature	38448586	Minna K Karjalainen
MUFAs%	rs61907561	11	116726796	8.552e-12	116646820	116946788	299969	26	Serum/plasma NMR	EUR	2024	Nature	38448586	Minna K Karjalainen
MUFAs%	rs10790165	11	116727270	1.214e-10	116536542	116727270	190729	2	Serum/plasma NMR	EUR	2024	Nature	38448586	Minna K Karjalainen
MUFAs%	rs141150227	11	116864990	1.147e-11	116840373	117018828	178456	4	Serum/plasma NMR	EUR	2024	Nature	38448586	Minna K Karjalainen
MUFAs%	rs144018203	11	116916060	4.081e-17	116916060	116946861	30802	2	Serum/plasma NMR	EUR	2024	Nature	38448586	Minna K Karjalainen
MUFAs%	rs77511949	11	116988040	2.465e-10	116985247	117091153	105907	42	Serum/plasma NMR	EUR	2024	Nature	38448586	Minna K Karjalainen
MUFAs%	rs185672288	11	116988389	3.096e-11	116988389	116988389	1	1	Serum/plasma NMR	EUR	2024	Nature	38448586	Minna K Karjalainen
MUFAs%	rs12366015	11	116990851	2.234e-44	116899786	117100029	200244	87	Serum/plasma NMR	EUR	2024	Nature	38448586	Minna K Karjalainen
MUFAs%	rs186808413	11	117042408	1.252e-10	117042408	117177383	134976	3	Serum/plasma NMR	EUR	2024	Nature	38448586	Minna K Karjalainen
MUFAs%	rs116987336	11	117175658	9.662e-18	117175658	117186506	10849	2	Serum/plasma NMR	EUR	2024	Nature	38448586	Minna K Karjalainen
MUFAs%	rs67981690	12	21343886	9.907e-12	21330988	21415496	84509	41	Serum/plasma NMR	EUR	2024	Nature	38448586	Minna K Karjalainen
MUFAs%	rs146131796	15	42450180	2.055e-10	42438962	42470336	31375	3	Serum/plasma NMR	EUR	2024	Nature	38448586	Minna K Karjalainen
MUFAs%	rs184334219	15	42721845	5.264e-11	42664157	42721845	57689	5	Serum/plasma NMR	EUR	2024	Nature	38448586	Minna K Karjalainen
MUFAs%	rs143875230	15	43278726	7.004e-14	43099550	43278726	179177	2	Serum/plasma NMR	EUR	2024	Nature	38448586	Minna K Karjalainen
MUFAs%	rs150844304	15	43726625	1.703e-18	43580645	43757184	176540	6	Serum/plasma NMR	EUR	2024	Nature	38448586	Minna K Karjalainen
MUFAs%	rs139974673	15	44027885	3.717e-21	43820717	44277216	456500	45	Serum/plasma NMR	EUR	2024	Nature	38448586	Minna K Karjalainen
MUFAs%	rs138893177	15	44297617	1.25e-13	44278441	44528862	250422	57	Serum/plasma NMR	EUR	2024	Nature	38448586	Minna K Karjalainen
MUFAs%	rs144972973	15	44564692	1.07e-10	44564692	44581461	16770	2	Serum/plasma NMR	EUR	2024	Nature	38448586	Minna K Karjalainen
MUFAs%	rs151291132	15	44842210	9.402e-12	44636409	44947434	311026	6	Serum/plasma NMR	EUR	2024	Nature	38448586	Minna K Karjalainen
MUFAs%	rs10468017	15	58678512	6.185e-11	58671765	58687603	15839	17	Serum/plasma NMR	EUR	2024	Nature	38448586	Minna K Karjalainen
MUFAs%	rs1800588	15	58723675	1.095e-23	58718998	58742418	23421	25	Serum/plasma NMR	EUR	2024	Nature	38448586	Minna K Karjalainen
MUFAs%	rs113298164	15	58855748	3.333e-14	58855748	58855748	1	1	Serum/plasma NMR	EUR	2024	Nature	38448586	Minna K Karjalainen
MUFAs%	rs112884731	15	59504897	4.627e-09	59504897	59504897	1	1	Serum/plasma NMR	EUR	2024	Nature	38448586	Minna K Karjalainen
MUFAs%	rs1136001	16	15131974	4.591e-20	15125441	15172118	46678	36	Serum/plasma NMR	EUR	2024	Nature	38448586	Minna K Karjalainen
MUFAs%	rs141502961	16	15499531	9.153e-09	15499531	15587497	87967	5	Serum/plasma NMR	EUR	2024	Nature	38448586	Minna K Karjalainen
MUFAs%	rs2384934	16	15838940	3.193e-10	15838940	15838940	1	1	Serum/plasma NMR	EUR	2024	Nature	38448586	Minna K Karjalainen
MUFAs%	rs12446515	16	56987015	6.935e-37	56985139	57005479	20341	37	Serum/plasma NMR	EUR	2024	Nature	38448586	Minna K Karjalainen
MUFAs%	rs7499892	16	57006590	3.129e-28	56999258	57017319	18062	10	Serum/plasma NMR	EUR	2024	Nature	38448586	Minna K Karjalainen
MUFAs%	rs289719	16	57009941	6.053e-13	57009376	57018102	8727	6	Serum/plasma NMR	EUR	2024	Nature	38448586	Minna K Karjalainen
MUFAs%	rs193042029	17	4667984	3.841e-11	4667972	4829695	161724	6	Serum/plasma NMR	EUR	2024	Nature	38448586	Minna K Karjalainen
MUFAs%	rs191745558	17	41584640	3.462e-10	41494778	41584640	89863	3	Serum/plasma NMR	EUR	2024	Nature	38448586	Minna K Karjalainen
MUFAs%	rs72836561	17	41926126	3.878e-32	41776943	42155742	378800	11	Serum/plasma NMR	EUR	2024	Nature	38448586	Minna K Karjalainen
MUFAs%	rs112619384	17	42234203	8.59e-10	42197409	42234203	36795	2	Serum/plasma NMR	EUR	2024	Nature	38448586	Minna K Karjalainen
MUFAs%	rs116843064	19	8429323	4.627e-36	8418111	8627569	209459	7	Serum/plasma NMR	EUR	2024	Nature	38448586	Minna K Karjalainen
MUFAs%	rs58542926	19	19379549	5.625e-18	19325963	19621197	295235	43	Serum/plasma NMR	EUR	2024	Nature	38448586	Minna K Karjalainen
MUFAs%	rs187429064	19	19380513	2.604e-12	19320825	19458388	137564	4	Serum/plasma NMR	EUR	2024	Nature	38448586	Minna K Karjalainen
MUFAs%	rs17216525	19	19662220	2.204e-14	19642795	19746151	103357	23	Serum/plasma NMR	EUR	2024	Nature	38448586	Minna K Karjalainen
MUFAs%	rs112094197	19	45118701	2.389e-08	45118701	45118701	1	1	Serum/plasma NMR	EUR	2024	Nature	38448586	Minna K Karjalainen
MUFAs%	rs62120566	19	45197732	1.294e-09	45134682	45220896	86215	12	Serum/plasma NMR	EUR	2024	Nature	38448586	Minna K Karjalainen
MUFAs%	rs28399653	19	45315445	9.781e-17	45295886	45507696	211811	10	Serum/plasma NMR	EUR	2024	Nature	38448586	Minna K Karjalainen
MUFAs%	rs28399635	19	45323243	1.774e-08	45323243	45323243	1	1	Serum/plasma NMR	EUR	2024	Nature	38448586	Minna K Karjalainen
MUFAs%	rs28399665	19	45324897	1.72e-10	45324897	45324897	1	1	Serum/plasma NMR	EUR	2024	Nature	38448586	Minna K Karjalainen
MUFAs%	rs4803760	19	45333834	1.602e-08	45330999	45333834	2836	2	Serum/plasma NMR	EUR	2024	Nature	38448586	Minna K Karjalainen
MUFAs%	rs11668861	19	45380970	4.946e-13	45345708	45384105	38398	4	Serum/plasma NMR	EUR	2024	Nature	38448586	Minna K Karjalainen
MUFAs%	rs184017	19	45394969	1.746e-20	45390333	45406673	16341	6	Serum/plasma NMR	EUR	2024	Nature	38448586	Minna K Karjalainen
MUFAs%	rs7412	19	45412079	3.95e-136	45231821	45541782	309962	50	Serum/plasma NMR	EUR	2024	Nature	38448586	Minna K Karjalainen
MUFAs%	rs584007	19	45416478	6.429e-23	45404691	45416478	11788	5	Serum/plasma NMR	EUR	2024	Nature	38448586	Minna K Karjalainen
MUFAs%	rs11083761	19	45655636	1.764e-08	45655636	45655636	1	1	Serum/plasma NMR	EUR	2024	Nature	38448586	Minna K Karjalainen
MUFAs%	rs1231281	19	49239200	4.457e-08	49239200	49239200	1	1	Serum/plasma NMR	EUR	2024	Nature	38448586	Minna K Karjalainen
MUFAs%	rs6017597	20	44160698	1.933e-10	44113979	44344776	230798	83	Serum/plasma NMR	EUR	2024	Nature	38448586	Minna K Karjalainen
MUFAs%	rs6065904	20	44534651	1.39e-20	44351554	44598670	247117	43	Serum/plasma NMR	EUR	2024	Nature	38448586	Minna K Karjalainen
MUFAs%	rs2294212	20	44540564	2.728e-11	44538427	44592364	53938	12	Serum/plasma NMR	EUR	2024	Nature	38448586	Minna K Karjalainen
SFAs%	rs7528419	1	109817192	4.009e-14	109807283	109822166	14884	19	Serum/plasma NMR	EUR	2024	Nature	38448586	Minna K Karjalainen
SFAs%	rs56079255	1	110162190	4.903e-08	110162190	110162190	1	1	Serum/plasma NMR	EUR	2024	Nature	38448586	Minna K Karjalainen
SFAs%	rs2281718	1	230297778	1.16e-10	230278291	230326412	48122	87	Serum/plasma NMR	EUR	2024	Nature	38448586	Minna K Karjalainen
SFAs%	rs952275	2	21221399	1.981e-11	21140540	21285711	145172	21	Serum/plasma NMR	EUR	2024	Nature	38448586	Minna K Karjalainen
SFAs%	rs1229984	4	100239319	7.927e-13	100239319	100262242	22924	4	Serum/plasma NMR	EUR	2024	Nature	38448586	Minna K Karjalainen
SFAs%	rs2507992	6	31322459	1.253e-10	31321429	31515340	193912	13	Serum/plasma NMR	EUR	2024	Nature	38448586	Minna K Karjalainen
SFAs%	rs2293861	6	31711124	1.354e-08	31610384	31741490	131107	7	Serum/plasma NMR	EUR	2024	Nature	38448586	Minna K Karjalainen
SFAs%	rs12524664	6	32029431	5.966e-09	32021130	32067967	46838	6	Serum/plasma NMR	EUR	2024	Nature	38448586	Minna K Karjalainen
SFAs%	rs1061808	6	32136547	6.34e-34	32006655	32203591	196937	67	Serum/plasma NMR	EUR	2024	Nature	38448586	Minna K Karjalainen
SFAs%	rs3828789	6	32635754	4.613e-13	32572148	32636866	64719	115	Serum/plasma NMR	EUR	2024	Nature	38448586	Minna K Karjalainen
SFAs%	rs6460047	7	73042443	1.499e-11	72856269	73058017	201749	74	Serum/plasma NMR	EUR	2024	Nature	38448586	Minna K Karjalainen
SFAs%	rs2737252	8	116663898	1.49e-08	116657235	116670347	13113	7	Serum/plasma NMR	EUR	2024	Nature	38448586	Minna K Karjalainen
SFAs%	rs151264812	10	101804575	2.071e-08	101804575	101804804	230	2	Serum/plasma NMR	EUR	2024	Nature	38448586	Minna K Karjalainen
SFAs%	rs11190470	10	102069074	9.946e-10	102055216	102069074	13859	12	Serum/plasma NMR	EUR	2024	Nature	38448586	Minna K Karjalainen
SFAs%	rs146527727	10	102070505	2.447e-09	102070505	102070505	1	1	Serum/plasma NMR	EUR	2024	Nature	38448586	Minna K Karjalainen
SFAs%	rs603424	10	102075479	8.091e-62	101930409	102089663	159255	33	Serum/plasma NMR	EUR	2024	Nature	38448586	Minna K Karjalainen
SFAs%	rs10883461	10	102095069	3.031e-16	102095069	102137133	42065	27	Serum/plasma NMR	EUR	2024	Nature	38448586	Minna K Karjalainen
SFAs%	rs56231806	10	102174717	9.818e-11	102174717	102214579	39863	2	Serum/plasma NMR	EUR	2024	Nature	38448586	Minna K Karjalainen
SFAs%	rs74210981	10	102287520	3.46e-23	102103037	102361333	258297	286	Serum/plasma NMR	EUR	2024	Nature	38448586	Minna K Karjalainen
SFAs%	rs198460	11	61524974	1.63e-11	61471678	61528306	56629	18	Serum/plasma NMR	EUR	2024	Nature	38448586	Minna K Karjalainen
SFAs%	rs7394579	11	61581450	2.499e-20	61581450	61581450	1	1	Serum/plasma NMR	EUR	2024	Nature	38448586	Minna K Karjalainen
SFAs%	rs78596000	11	61597461	1.972e-11	61545842	61621611	75770	23	Serum/plasma NMR	EUR	2024	Nature	38448586	Minna K Karjalainen
SFAs%	rs174574	11	61600342	5.729e-63	61518237	61678576	160340	147	Serum/plasma NMR	EUR	2024	Nature	38448586	Minna K Karjalainen
SFAs%	rs7104849	11	61638044	2.916e-13	61547951	61640521	92571	26	Serum/plasma NMR	EUR	2024	Nature	38448586	Minna K Karjalainen
SFAs%	rs964184	11	116648917	4.05e-26	116525730	116898886	373157	145	Serum/plasma NMR	EUR	2024	Nature	38448586	Minna K Karjalainen
SFAs%	rs10892035	11	116694938	6.48e-10	116686288	116722041	35754	6	Serum/plasma NMR	EUR	2024	Nature	38448586	Minna K Karjalainen
SFAs%	rs12366015	11	116990851	2.523e-15	116752219	116996539	244321	38	Serum/plasma NMR	EUR	2024	Nature	38448586	Minna K Karjalainen
SFAs%	rs62039480	16	15137450	4.526e-09	15129459	15147788	18330	4	Serum/plasma NMR	EUR	2024	Nature	38448586	Minna K Karjalainen
SFAs%	rs28382814	16	66971780	4.567e-11	66770451	67187211	416761	3	Serum/plasma NMR	EUR	2024	Nature	38448586	Minna K Karjalainen
SFAs%	rs8044652	16	67506247	6.419e-11	67398369	67578396	180028	4	Serum/plasma NMR	EUR	2024	Nature	38448586	Minna K Karjalainen
SFAs%	rs4986970	16	67976320	2.515e-11	67976320	68138715	162396	4	Serum/plasma NMR	EUR	2024	Nature	38448586	Minna K Karjalainen
SFAs%	rs112374545	19	11188899	9.985e-11	11187324	11209764	22441	38	Serum/plasma NMR	EUR	2024	Nature	38448586	Minna K Karjalainen
SFAs%	rs58542926	19	19379549	2.981e-14	19329924	19610596	280673	17	Serum/plasma NMR	EUR	2024	Nature	38448586	Minna K Karjalainen
SFAs%	rs188247550	19	19396616	3.418e-14	19320825	19479497	158673	5	Serum/plasma NMR	EUR	2024	Nature	38448586	Minna K Karjalainen
SFAs%	rs17216588	19	19664077	3.867e-11	19658472	19746151	87680	22	Serum/plasma NMR	EUR	2024	Nature	38448586	Minna K Karjalainen
SFAs%	rs150617279	19	20139234	6.902e-09	20139234	20139234	1	1	Serum/plasma NMR	EUR	2024	Nature	38448586	Minna K Karjalainen
SFAs%	rs12462573	19	45359706	7.168e-10	45345623	45359706	14084	11	Serum/plasma NMR	EUR	2024	Nature	38448586	Minna K Karjalainen
SFAs%	rs429358	19	45411941	7.962e-30	45387459	45427125	39667	28	Serum/plasma NMR	EUR	2024	Nature	38448586	Minna K Karjalainen
SFAs%	rs7412	19	45412079	3.915e-26	45302504	45426792	124289	12	Serum/plasma NMR	EUR	2024	Nature	38448586	Minna K Karjalainen
SFAs%	rs2294915	22	44340904	4.543e-08	44340904	44340904	1	1	Serum/plasma NMR	EUR	2024	Nature	38448586	Minna K Karjalainen
Degree of unsaturation	rs4846923	1	230307222	2.322e-09	230294185	230307222	13038	32	Serum/plasma NMR	EUR	2024	Nature	38448586	Minna K Karjalainen
Degree of unsaturation	rs676210	2	21231524	6.02e-15	21121464	21245329	123866	25	Serum/plasma NMR	EUR	2024	Nature	38448586	Minna K Karjalainen
Degree of unsaturation	rs1260326	2	27730940	4.941e-30	27548038	27967260	419223	182	Serum/plasma NMR	EUR	2024	Nature	38448586	Minna K Karjalainen
Degree of unsaturation	rs77353560	2	28085544	2.552e-10	27987221	28113911	126691	5	Serum/plasma NMR	EUR	2024	Nature	38448586	Minna K Karjalainen
Degree of unsaturation	rs11695353	2	28292773	4.418e-08	28292773	28312838	20066	2	Serum/plasma NMR	EUR	2024	Nature	38448586	Minna K Karjalainen
Degree of unsaturation	rs13389219	2	165528876	1.226e-10	165501849	165544450	42602	17	Serum/plasma NMR	EUR	2024	Nature	38448586	Minna K Karjalainen
Degree of unsaturation	rs9686661	5	55861786	1.828e-08	55861786	55861894	109	2	Serum/plasma NMR	EUR	2024	Nature	38448586	Minna K Karjalainen
Degree of unsaturation	rs7721882	5	131418948	2.488e-09	131336105	131421190	85086	13	Serum/plasma NMR	EUR	2024	Nature	38448586	Minna K Karjalainen
Degree of unsaturation	rs10060615	5	131708877	4.844e-14	131466629	131723289	256661	207	Serum/plasma NMR	EUR	2024	Nature	38448586	Minna K Karjalainen
Degree of unsaturation	rs146203232	6	160521885	1.681e-08	160521885	160545046	23162	2	Serum/plasma NMR	EUR	2024	Nature	38448586	Minna K Karjalainen
Degree of unsaturation	rs9295128	6	160751531	3.811e-08	160751531	160751531	1	1	Serum/plasma NMR	EUR	2024	Nature	38448586	Minna K Karjalainen
Degree of unsaturation	rs10455872	6	161010118	6.864e-24	160985526	161123451	137926	7	Serum/plasma NMR	EUR	2024	Nature	38448586	Minna K Karjalainen
Degree of unsaturation	rs140570886	6	161013013	9.982e-10	161013013	161013013	1	1	Serum/plasma NMR	EUR	2024	Nature	38448586	Minna K Karjalainen
Degree of unsaturation	rs4841133	8	9183664	2.017e-10	9177732	9192423	14692	10	Serum/plasma NMR	EUR	2024	Nature	38448586	Minna K Karjalainen
Degree of unsaturation	rs62496677	8	19636940	4.265e-08	19636940	19636940	1	1	Serum/plasma NMR	EUR	2024	Nature	38448586	Minna K Karjalainen
Degree of unsaturation	rs1441771	8	19757300	1.199e-10	19742204	19776981	34778	8	Serum/plasma NMR	EUR	2024	Nature	38448586	Minna K Karjalainen
Degree of unsaturation	rs268	8	19813529	1.687e-15	19750044	19939605	189562	5	Serum/plasma NMR	EUR	2024	Nature	38448586	Minna K Karjalainen
Degree of unsaturation	rs10096633	8	19830921	3.1e-40	19763992	19955382	191391	237	Serum/plasma NMR	EUR	2024	Nature	38448586	Minna K Karjalainen
Degree of unsaturation	rs6983170	8	19860161	5.543e-16	19749349	19941078	191730	32	Serum/plasma NMR	EUR	2024	Nature	38448586	Minna K Karjalainen
Degree of unsaturation	rs4922118	8	19874145	1.506e-27	19756592	19943364	186773	64	Serum/plasma NMR	EUR	2024	Nature	38448586	Minna K Karjalainen
Degree of unsaturation	rs2081687	8	59388565	7.492e-09	59377357	59398461	21105	10	Serum/plasma NMR	EUR	2024	Nature	38448586	Minna K Karjalainen
Degree of unsaturation	rs55748921	8	126492927	2.351e-09	126492927	126492927	1	1	Serum/plasma NMR	EUR	2024	Nature	38448586	Minna K Karjalainen
Degree of unsaturation	rs2954038	8	126507389	4.704e-15	126474356	126507389	33034	53	Serum/plasma NMR	EUR	2024	Nature	38448586	Minna K Karjalainen
Degree of unsaturation	rs1935	10	64927823	8.687e-25	64874754	65177766	303013	203	Serum/plasma NMR	EUR	2024	Nature	38448586	Minna K Karjalainen
Degree of unsaturation	rs10761771	10	65230164	1.243e-24	65179414	65400352	220939	201	Serum/plasma NMR	EUR	2024	Nature	38448586	Minna K Karjalainen
Degree of unsaturation	rs41523645	11	60624993	1.528e-13	60624993	60786289	161297	3	Serum/plasma NMR	EUR	2024	Nature	38448586	Minna K Karjalainen
Degree of unsaturation	rs111591404	11	60705591	4.76e-08	60705591	60705591	1	1	Serum/plasma NMR	EUR	2024	Nature	38448586	Minna K Karjalainen
Degree of unsaturation	rs541872	11	60825279	1.448e-08	60763134	60825279	62146	4	Serum/plasma NMR	EUR	2024	Nature	38448586	Minna K Karjalainen
Degree of unsaturation	rs754382	11	60899767	1.01e-08	60899767	60899767	1	1	Serum/plasma NMR	EUR	2024	Nature	38448586	Minna K Karjalainen
Degree of unsaturation	rs7934157	11	60955332	3.969e-17	60889640	60955332	65693	4	Serum/plasma NMR	EUR	2024	Nature	38448586	Minna K Karjalainen
Degree of unsaturation	rs143269452	11	61059278	7.892e-14	60932110	61059278	127169	4	Serum/plasma NMR	EUR	2024	Nature	38448586	Minna K Karjalainen
Degree of unsaturation	rs146156958	11	61129793	8.685e-10	61129793	61129793	1	1	Serum/plasma NMR	EUR	2024	Nature	38448586	Minna K Karjalainen
Degree of unsaturation	rs61897291	11	61206430	8.612e-12	61063662	61206430	142769	4	Serum/plasma NMR	EUR	2024	Nature	38448586	Minna K Karjalainen
Degree of unsaturation	rs12146660	11	61221092	8.052e-12	61073691	61252709	179019	3	Serum/plasma NMR	EUR	2024	Nature	38448586	Minna K Karjalainen
Degree of unsaturation	rs146349940	11	61228701	1.157e-13	61186656	61233186	46531	4	Serum/plasma NMR	EUR	2024	Nature	38448586	Minna K Karjalainen
Degree of unsaturation	rs190062328	11	61249996	3.616e-13	61016506	61249996	233491	7	Serum/plasma NMR	EUR	2024	Nature	38448586	Minna K Karjalainen
Degree of unsaturation	rs71490328	11	61281519	3.545e-21	61055115	61425962	370848	51	Serum/plasma NMR	EUR	2024	Nature	38448586	Minna K Karjalainen
Degree of unsaturation	rs3741259	11	61282350	5.656e-18	61266174	61282350	16177	4	Serum/plasma NMR	EUR	2024	Nature	38448586	Minna K Karjalainen
Degree of unsaturation	rs117566820	11	61285641	2.32e-11	61211505	61285641	74137	3	Serum/plasma NMR	EUR	2024	Nature	38448586	Minna K Karjalainen
Degree of unsaturation	rs73496248	11	61295920	1.624e-09	61295920	61295920	1	1	Serum/plasma NMR	EUR	2024	Nature	38448586	Minna K Karjalainen
Degree of unsaturation	rs192017412	11	61298932	2.502e-21	61298932	61298932	1	1	Serum/plasma NMR	EUR	2024	Nature	38448586	Minna K Karjalainen
Degree of unsaturation	rs11230735	11	61302244	1.522e-29	61183554	61379646	196093	8	Serum/plasma NMR	EUR	2024	Nature	38448586	Minna K Karjalainen
Degree of unsaturation	rs150684478	11	61312726	5.053e-24	61108388	61370215	261828	5	Serum/plasma NMR	EUR	2024	Nature	38448586	Minna K Karjalainen
Degree of unsaturation	rs186440413	11	61322647	1.584e-16	61193574	61450428	256855	3	Serum/plasma NMR	EUR	2024	Nature	38448586	Minna K Karjalainen
Degree of unsaturation	rs112780916	11	61379971	3.067e-08	61379971	61379971	1	1	Serum/plasma NMR	EUR	2024	Nature	38448586	Minna K Karjalainen
Degree of unsaturation	rs112272113	11	61386052	1.661e-19	61310122	61386052	75931	2	Serum/plasma NMR	EUR	2024	Nature	38448586	Minna K Karjalainen
Degree of unsaturation	rs182186090	11	61387161	4.466e-14	61387161	61601260	214100	3	Serum/plasma NMR	EUR	2024	Nature	38448586	Minna K Karjalainen
Degree of unsaturation	rs146671826	11	61391906	6.556e-11	61391906	61391906	1	1	Serum/plasma NMR	EUR	2024	Nature	38448586	Minna K Karjalainen
Degree of unsaturation	rs191221867	11	61399916	1.208e-08	61399916	61399916	1	1	Serum/plasma NMR	EUR	2024	Nature	38448586	Minna K Karjalainen
Degree of unsaturation	rs116973573	11	61408765	3.127e-13	61408765	61460127	51363	2	Serum/plasma NMR	EUR	2024	Nature	38448586	Minna K Karjalainen
Degree of unsaturation	rs186786122	11	61429236	3.612e-08	61429236	61429236	1	1	Serum/plasma NMR	EUR	2024	Nature	38448586	Minna K Karjalainen
Degree of unsaturation	rs1791794	11	61437088	8.632e-25	61412128	61503381	91254	6	Serum/plasma NMR	EUR	2024	Nature	38448586	Minna K Karjalainen
Degree of unsaturation	rs117338687	11	61438666	7.965e-11	61350569	61438666	88098	3	Serum/plasma NMR	EUR	2024	Nature	38448586	Minna K Karjalainen
Degree of unsaturation	rs117634922	11	61449214	2.87e-09	61449214	61449214	1	1	Serum/plasma NMR	EUR	2024	Nature	38448586	Minna K Karjalainen
Degree of unsaturation	rs117186302	11	61456420	9.225e-11	61456420	61456420	1	1	Serum/plasma NMR	EUR	2024	Nature	38448586	Minna K Karjalainen
Degree of unsaturation	rs181478515	11	61460968	1.271e-31	61322788	61511271	188484	7	Serum/plasma NMR	EUR	2024	Nature	38448586	Minna K Karjalainen
Degree of unsaturation	rs74235212	11	61461151	4.198e-08	61461151	61461151	1	1	Serum/plasma NMR	EUR	2024	Nature	38448586	Minna K Karjalainen
Degree of unsaturation	rs112687416	11	61464124	1.609e-37	61376274	61526688	150415	4	Serum/plasma NMR	EUR	2024	Nature	38448586	Minna K Karjalainen
Degree of unsaturation	rs139406877	11	61467182	7.252e-11	61448205	61618662	170458	3	Serum/plasma NMR	EUR	2024	Nature	38448586	Minna K Karjalainen
Degree of unsaturation	rs198435	11	61483324	2.661e-65	61391640	61640009	248370	55	Serum/plasma NMR	EUR	2024	Nature	38448586	Minna K Karjalainen
Degree of unsaturation	rs192081213	11	61489874	1.746e-15	61489874	61489874	1	1	Serum/plasma NMR	EUR	2024	Nature	38448586	Minna K Karjalainen
Degree of unsaturation	rs17156254	11	61490245	2.102e-32	61390368	61516910	126543	27	Serum/plasma NMR	EUR	2024	Nature	38448586	Minna K Karjalainen
Degree of unsaturation	rs113263760	11	61495943	1.92e-19	61495943	61495943	1	1	Serum/plasma NMR	EUR	2024	Nature	38448586	Minna K Karjalainen
Degree of unsaturation	rs556261560	11	61515326	4.893e-13	61515326	61521231	5906	2	Serum/plasma NMR	EUR	2024	Nature	38448586	Minna K Karjalainen
Degree of unsaturation	rs78567666	11	61517777	2.563e-15	61339648	61517777	178130	3	Serum/plasma NMR	EUR	2024	Nature	38448586	Minna K Karjalainen
Degree of unsaturation	rs188021317	11	61522383	1.546e-10	61522383	61522383	1	1	Serum/plasma NMR	EUR	2024	Nature	38448586	Minna K Karjalainen
Degree of unsaturation	rs572537530	11	61529656	2.026e-38	61421763	61529656	107894	3	Serum/plasma NMR	EUR	2024	Nature	38448586	Minna K Karjalainen
Degree of unsaturation	rs142545807	11	61531423	1.799e-09	61501097	61531423	30327	2	Serum/plasma NMR	EUR	2024	Nature	38448586	Minna K Karjalainen
Degree of unsaturation	rs79519287	11	61531810	1.658e-68	61406089	61631521	225433	12	Serum/plasma NMR	EUR	2024	Nature	38448586	Minna K Karjalainen
Degree of unsaturation	rs572050827	11	61533013	1.406e-16	61533013	61533013	1	1	Serum/plasma NMR	EUR	2024	Nature	38448586	Minna K Karjalainen
Degree of unsaturation	rs198467	11	61533908	6.908e-71	61398595	61665122	266528	64	Serum/plasma NMR	EUR	2024	Nature	38448586	Minna K Karjalainen
Degree of unsaturation	rs174528	11	61543499	0	61518237	61678754	160518	163	Serum/plasma NMR	EUR	2024	Nature	38448586	Minna K Karjalainen
Degree of unsaturation	rs117301449	11	61548004	6.379e-32	61358273	61548004	189732	8	Serum/plasma NMR	EUR	2024	Nature	38448586	Minna K Karjalainen
Degree of unsaturation	rs12418216	11	61549399	1.594e-20	61549399	61549399	1	1	Serum/plasma NMR	EUR	2024	Nature	38448586	Minna K Karjalainen
Degree of unsaturation	rs148999057	11	61552108	7.273e-10	61549792	61552108	2317	2	Serum/plasma NMR	EUR	2024	Nature	38448586	Minna K Karjalainen
Degree of unsaturation	rs17762402	11	61553201	6.365e-68	61441116	61676505	235390	9	Serum/plasma NMR	EUR	2024	Nature	38448586	Minna K Karjalainen
Degree of unsaturation	rs12786694	11	61556074	7.563e-21	61556074	61748188	192115	7	Serum/plasma NMR	EUR	2024	Nature	38448586	Minna K Karjalainen
Degree of unsaturation	rs740006	11	61557868	4.87e-99	61548796	61684550	135755	3	Serum/plasma NMR	EUR	2024	Nature	38448586	Minna K Karjalainen
Degree of unsaturation	rs75938339	11	61570073	3.301e-10	61570073	61570073	1	1	Serum/plasma NMR	EUR	2024	Nature	38448586	Minna K Karjalainen
Degree of unsaturation	rs138012803	11	61579058	4.223e-12	61579058	61579058	1	1	Serum/plasma NMR	EUR	2024	Nature	38448586	Minna K Karjalainen
Degree of unsaturation	rs7394579	11	61581450	0	61581450	61581450	1	1	Serum/plasma NMR	EUR	2024	Nature	38448586	Minna K Karjalainen
Degree of unsaturation	rs181819644	11	61589587	5.799e-10	61589587	61589587	1	1	Serum/plasma NMR	EUR	2024	Nature	38448586	Minna K Karjalainen
Degree of unsaturation	rs149876506	11	61589843	1.527e-08	61589843	61589843	1	1	Serum/plasma NMR	EUR	2024	Nature	38448586	Minna K Karjalainen
Degree of unsaturation	rs174569	11	61594164	8.175e-88	61405853	61632310	226458	14	Serum/plasma NMR	EUR	2024	Nature	38448586	Minna K Karjalainen
Degree of unsaturation	rs11230803	11	61599991	1.646e-19	61366399	61599991	233593	3	Serum/plasma NMR	EUR	2024	Nature	38448586	Minna K Karjalainen
Degree of unsaturation	rs12577069	11	61600167	4.612e-25	61600167	61600167	1	1	Serum/plasma NMR	EUR	2024	Nature	38448586	Minna K Karjalainen
Degree of unsaturation	rs184548323	11	61600375	6.204e-19	61600375	61600375	1	1	Serum/plasma NMR	EUR	2024	Nature	38448586	Minna K Karjalainen
Degree of unsaturation	rs181223480	11	61600699	5.613e-12	61534291	61825548	291258	5	Serum/plasma NMR	EUR	2024	Nature	38448586	Minna K Karjalainen
Degree of unsaturation	rs72920193	11	61602572	5.985e-16	61602572	61602572	1	1	Serum/plasma NMR	EUR	2024	Nature	38448586	Minna K Karjalainen
Degree of unsaturation	rs35827276	11	61606500	1.169e-13	61606500	61606500	1	1	Serum/plasma NMR	EUR	2024	Nature	38448586	Minna K Karjalainen
Degree of unsaturation	rs139957766	11	61607047	2.19e-171	61568827	61674248	105422	6	Serum/plasma NMR	EUR	2024	Nature	38448586	Minna K Karjalainen
Degree of unsaturation	rs80349011	11	61607457	3.613e-39	61452741	61607457	154717	5	Serum/plasma NMR	EUR	2024	Nature	38448586	Minna K Karjalainen
Degree of unsaturation	rs73487492	11	61621611	1.92e-192	61545842	61653164	107323	32	Serum/plasma NMR	EUR	2024	Nature	38448586	Minna K Karjalainen
Degree of unsaturation	rs183072205	11	61624683	8.401e-09	61624683	61624683	1	1	Serum/plasma NMR	EUR	2024	Nature	38448586	Minna K Karjalainen
Degree of unsaturation	rs560586208	11	61627203	1.655e-40	61627203	61627203	1	1	Serum/plasma NMR	EUR	2024	Nature	38448586	Minna K Karjalainen
Degree of unsaturation	rs183164194	11	61628503	3.745e-09	61628503	61628503	1	1	Serum/plasma NMR	EUR	2024	Nature	38448586	Minna K Karjalainen
Degree of unsaturation	rs113003506	11	61629377	8e-148	61547951	61689412	141462	33	Serum/plasma NMR	EUR	2024	Nature	38448586	Minna K Karjalainen
Degree of unsaturation	rs190901480	11	61631803	5.038e-29	61631803	61631803	1	1	Serum/plasma NMR	EUR	2024	Nature	38448586	Minna K Karjalainen
Degree of unsaturation	rs17764288	11	61633736	6.635e-37	61439288	61693684	254397	6	Serum/plasma NMR	EUR	2024	Nature	38448586	Minna K Karjalainen
Degree of unsaturation	rs75306442	11	61641396	2.682e-29	61641396	61641396	1	1	Serum/plasma NMR	EUR	2024	Nature	38448586	Minna K Karjalainen
Degree of unsaturation	rs7115739	11	61641717	5.611e-48	61586518	61670646	84129	5	Serum/plasma NMR	EUR	2024	Nature	38448586	Minna K Karjalainen
Degree of unsaturation	rs185148480	11	61648514	5.845e-12	61554260	61674298	120039	4	Serum/plasma NMR	EUR	2024	Nature	38448586	Minna K Karjalainen
Degree of unsaturation	rs116962591	11	61662448	6.201e-53	61662448	61770303	107856	7	Serum/plasma NMR	EUR	2024	Nature	38448586	Minna K Karjalainen
Degree of unsaturation	rs174472	11	61671956	4.657e-45	61660704	61770899	110196	16	Serum/plasma NMR	EUR	2024	Nature	38448586	Minna K Karjalainen
Degree of unsaturation	rs143744663	11	61685755	3.296e-23	61685755	61685755	1	1	Serum/plasma NMR	EUR	2024	Nature	38448586	Minna K Karjalainen
Degree of unsaturation	rs174480	11	61685790	7.123e-32	61685790	61760911	75122	2	Serum/plasma NMR	EUR	2024	Nature	38448586	Minna K Karjalainen
Degree of unsaturation	rs188423819	11	61686144	1.933e-22	61463351	61728105	264755	3	Serum/plasma NMR	EUR	2024	Nature	38448586	Minna K Karjalainen
Degree of unsaturation	rs2727258	11	61690183	1.151e-15	61690183	61690183	1	1	Serum/plasma NMR	EUR	2024	Nature	38448586	Minna K Karjalainen
Degree of unsaturation	rs185705309	11	61692483	6.796e-09	61692483	61692483	1	1	Serum/plasma NMR	EUR	2024	Nature	38448586	Minna K Karjalainen
Degree of unsaturation	rs2727268	11	61707645	1.242e-32	61695146	61707645	12500	8	Serum/plasma NMR	EUR	2024	Nature	38448586	Minna K Karjalainen
Degree of unsaturation	rs138735068	11	61712198	8.397e-12	61663214	61712198	48985	3	Serum/plasma NMR	EUR	2024	Nature	38448586	Minna K Karjalainen
Degree of unsaturation	rs2727260	11	61712242	1.634e-52	61696999	61746274	49276	27	Serum/plasma NMR	EUR	2024	Nature	38448586	Minna K Karjalainen
Degree of unsaturation	rs117165769	11	61717563	2.738e-08	61717563	61717563	1	1	Serum/plasma NMR	EUR	2024	Nature	38448586	Minna K Karjalainen
Degree of unsaturation	rs195166	11	61721584	2.801e-49	61714032	61783433	69402	19	Serum/plasma NMR	EUR	2024	Nature	38448586	Minna K Karjalainen
Degree of unsaturation	rs148662546	11	61726953	1.525e-13	61726953	61726953	1	1	Serum/plasma NMR	EUR	2024	Nature	38448586	Minna K Karjalainen
Degree of unsaturation	rs1801621	11	61731727	3.119e-31	61692341	61938745	246405	37	Serum/plasma NMR	EUR	2024	Nature	38448586	Minna K Karjalainen
Degree of unsaturation	rs3094402	11	61739586	3.642e-14	61739586	61893539	153954	4	Serum/plasma NMR	EUR	2024	Nature	38448586	Minna K Karjalainen
Degree of unsaturation	rs117832375	11	61742972	8.912e-17	61742972	61803540	60569	15	Serum/plasma NMR	EUR	2024	Nature	38448586	Minna K Karjalainen
Degree of unsaturation	rs187651672	11	61750516	1.357e-12	61750516	61750516	1	1	Serum/plasma NMR	EUR	2024	Nature	38448586	Minna K Karjalainen
Degree of unsaturation	rs34176135	11	61755845	3.269e-33	61730183	61796197	66015	51	Serum/plasma NMR	EUR	2024	Nature	38448586	Minna K Karjalainen
Degree of unsaturation	rs191790331	11	61764082	4.127e-09	61764082	61764082	1	1	Serum/plasma NMR	EUR	2024	Nature	38448586	Minna K Karjalainen
Degree of unsaturation	rs76686919	11	61770207	3.687e-08	61770207	61770207	1	1	Serum/plasma NMR	EUR	2024	Nature	38448586	Minna K Karjalainen
Degree of unsaturation	rs150228062	11	61782213	7.963e-09	61782213	61782213	1	1	Serum/plasma NMR	EUR	2024	Nature	38448586	Minna K Karjalainen
Degree of unsaturation	rs143385562	11	61788314	1.336e-13	61750623	61809144	58522	3	Serum/plasma NMR	EUR	2024	Nature	38448586	Minna K Karjalainen
Degree of unsaturation	rs259874	11	61811441	2.024e-20	61811441	61811441	1	1	Serum/plasma NMR	EUR	2024	Nature	38448586	Minna K Karjalainen
Degree of unsaturation	rs10897211	11	61823576	4.969e-17	61823576	61823576	1	1	Serum/plasma NMR	EUR	2024	Nature	38448586	Minna K Karjalainen
Degree of unsaturation	rs147981159	11	61824298	4.395e-18	61824298	61824298	1	1	Serum/plasma NMR	EUR	2024	Nature	38448586	Minna K Karjalainen
Degree of unsaturation	rs387137	11	61830169	2.308e-42	61815803	62009611	193809	89	Serum/plasma NMR	EUR	2024	Nature	38448586	Minna K Karjalainen
Degree of unsaturation	rs145582915	11	61834835	7.484e-09	61834835	61834835	1	1	Serum/plasma NMR	EUR	2024	Nature	38448586	Minna K Karjalainen
Degree of unsaturation	rs76206856	11	61846965	2.055e-10	61846965	61971710	124746	3	Serum/plasma NMR	EUR	2024	Nature	38448586	Minna K Karjalainen
Degree of unsaturation	rs2868725	11	61858135	1.425e-23	61812848	62088555	275708	66	Serum/plasma NMR	EUR	2024	Nature	38448586	Minna K Karjalainen
Degree of unsaturation	rs11230920	11	61900987	9.049e-11	61898192	61976792	78601	18	Serum/plasma NMR	EUR	2024	Nature	38448586	Minna K Karjalainen
Degree of unsaturation	rs147723011	11	61904557	3.502e-08	61904557	61904557	1	1	Serum/plasma NMR	EUR	2024	Nature	38448586	Minna K Karjalainen
Degree of unsaturation	rs141145157	11	61914533	2.869e-09	61825241	61980311	155071	5	Serum/plasma NMR	EUR	2024	Nature	38448586	Minna K Karjalainen
Degree of unsaturation	rs75479646	11	61922845	7.51e-18	61803863	62072301	268439	10	Serum/plasma NMR	EUR	2024	Nature	38448586	Minna K Karjalainen
Degree of unsaturation	rs193173612	11	61971574	3.959e-18	61971574	62177851	206278	3	Serum/plasma NMR	EUR	2024	Nature	38448586	Minna K Karjalainen
Degree of unsaturation	rs186684733	11	62017049	4.253e-11	62017049	62056806	39758	2	Serum/plasma NMR	EUR	2024	Nature	38448586	Minna K Karjalainen
Degree of unsaturation	rs112686551	11	62091424	5.146e-25	61903747	62255128	351382	65	Serum/plasma NMR	EUR	2024	Nature	38448586	Minna K Karjalainen
Degree of unsaturation	rs61893640	11	62171540	4.981e-10	62143305	62171540	28236	2	Serum/plasma NMR	EUR	2024	Nature	38448586	Minna K Karjalainen
Degree of unsaturation	rs148891387	11	62172925	1.424e-17	62172925	62172925	1	1	Serum/plasma NMR	EUR	2024	Nature	38448586	Minna K Karjalainen
Degree of unsaturation	rs2509955	11	62200016	2.029e-08	62199593	62200104	512	3	Serum/plasma NMR	EUR	2024	Nature	38448586	Minna K Karjalainen
Degree of unsaturation	rs3018616	11	62225775	1.921e-08	62225775	62225775	1	1	Serum/plasma NMR	EUR	2024	Nature	38448586	Minna K Karjalainen
Degree of unsaturation	rs186200734	11	62273815	2.36e-12	62273815	62273815	1	1	Serum/plasma NMR	EUR	2024	Nature	38448586	Minna K Karjalainen
Degree of unsaturation	rs184202608	11	62506066	3.688e-08	62506066	62506066	1	1	Serum/plasma NMR	EUR	2024	Nature	38448586	Minna K Karjalainen
Degree of unsaturation	rs188841384	11	62681301	9.153e-12	62533875	62879841	345967	6	Serum/plasma NMR	EUR	2024	Nature	38448586	Minna K Karjalainen
Degree of unsaturation	rs72931328	11	62685079	9.36e-10	62675063	62752182	77120	11	Serum/plasma NMR	EUR	2024	Nature	38448586	Minna K Karjalainen
Degree of unsaturation	rs117712073	11	62908981	2.041e-08	62900318	62908981	8664	2	Serum/plasma NMR	EUR	2024	Nature	38448586	Minna K Karjalainen
Degree of unsaturation	rs55682935	11	63005751	2.144e-08	63005751	63005751	1	1	Serum/plasma NMR	EUR	2024	Nature	38448586	Minna K Karjalainen
Degree of unsaturation	rs150041258	11	63069185	8.393e-11	62998368	63187284	188917	4	Serum/plasma NMR	EUR	2024	Nature	38448586	Minna K Karjalainen
Degree of unsaturation	rs139010360	11	63448465	3.817e-09	63448465	63448465	1	1	Serum/plasma NMR	EUR	2024	Nature	38448586	Minna K Karjalainen
Degree of unsaturation	rs117602240	11	67730888	1.917e-08	67730888	67730888	1	1	Serum/plasma NMR	EUR	2024	Nature	38448586	Minna K Karjalainen
Degree of unsaturation	rs76939029	11	67992227	1.36e-11	67818973	67992227	173255	3	Serum/plasma NMR	EUR	2024	Nature	38448586	Minna K Karjalainen
Degree of unsaturation	rs17601808	11	68294017	1.959e-18	68149280	68294017	144738	5	Serum/plasma NMR	EUR	2024	Nature	38448586	Minna K Karjalainen
Degree of unsaturation	rs75356449	11	68342402	1.132e-09	68233806	68366215	132410	3	Serum/plasma NMR	EUR	2024	Nature	38448586	Minna K Karjalainen
Degree of unsaturation	rs2229738	11	68562328	2.137e-71	68525539	68761348	235810	25	Serum/plasma NMR	EUR	2024	Nature	38448586	Minna K Karjalainen
Degree of unsaturation	rs1017641	11	68598783	1.399e-24	68593258	68798141	204884	206	Serum/plasma NMR	EUR	2024	Nature	38448586	Minna K Karjalainen
Degree of unsaturation	rs141465625	11	68644255	1.582e-10	68565539	68644255	78717	2	Serum/plasma NMR	EUR	2024	Nature	38448586	Minna K Karjalainen
Degree of unsaturation	rs117151155	11	68722852	2.735e-18	68722852	68722852	1	1	Serum/plasma NMR	EUR	2024	Nature	38448586	Minna K Karjalainen
Degree of unsaturation	rs600626	11	75455309	5.161e-23	75444605	75575832	131228	148	Serum/plasma NMR	EUR	2024	Nature	38448586	Minna K Karjalainen
Degree of unsaturation	rs7119809	11	75569267	3.497e-09	75569267	75569267	1	1	Serum/plasma NMR	EUR	2024	Nature	38448586	Minna K Karjalainen
Degree of unsaturation	rs182905496	11	116579473	2.164e-09	116579473	116619390	39918	2	Serum/plasma NMR	EUR	2024	Nature	38448586	Minna K Karjalainen
Degree of unsaturation	rs10892023	11	116598248	5.952e-14	116566538	116670738	104201	11	Serum/plasma NMR	EUR	2024	Nature	38448586	Minna K Karjalainen
Degree of unsaturation	rs180360	11	116598988	5.252e-15	116539921	116698963	159043	39	Serum/plasma NMR	EUR	2024	Nature	38448586	Minna K Karjalainen
Degree of unsaturation	rs148784079	11	116645926	2.199e-09	116624922	116691480	66559	3	Serum/plasma NMR	EUR	2024	Nature	38448586	Minna K Karjalainen
Degree of unsaturation	rs964184	11	116648917	6.21e-61	116519358	116898886	379529	167	Serum/plasma NMR	EUR	2024	Nature	38448586	Minna K Karjalainen
Degree of unsaturation	rs45611741	11	116663128	3.397e-11	116523568	116891007	367440	4	Serum/plasma NMR	EUR	2024	Nature	38448586	Minna K Karjalainen
Degree of unsaturation	rs138326449	11	116701354	3.872e-16	116701354	116701354	1	1	Serum/plasma NMR	EUR	2024	Nature	38448586	Minna K Karjalainen
Degree of unsaturation	rs61907561	11	116726796	7.247e-10	116646820	116946788	299969	25	Serum/plasma NMR	EUR	2024	Nature	38448586	Minna K Karjalainen
Degree of unsaturation	rs144018203	11	116916060	2.511e-09	116916060	116916060	1	1	Serum/plasma NMR	EUR	2024	Nature	38448586	Minna K Karjalainen
Degree of unsaturation	rs1815786	11	116921390	4.633e-15	116703146	117091609	388464	72	Serum/plasma NMR	EUR	2024	Nature	38448586	Minna K Karjalainen
Degree of unsaturation	rs77511949	11	116988040	1.688e-09	116985247	117091153	105907	42	Serum/plasma NMR	EUR	2024	Nature	38448586	Minna K Karjalainen
Degree of unsaturation	rs574104730	14	22305721	4.337e-08	22305721	22305721	1	1	Serum/plasma NMR	EUR	2024	Nature	38448586	Minna K Karjalainen
Degree of unsaturation	rs11642931	16	14504427	3.405e-09	14504427	14504427	1	1	Serum/plasma NMR	EUR	2024	Nature	38448586	Minna K Karjalainen
Degree of unsaturation	rs148348041	16	14637878	1.386e-08	14535694	14637878	102185	3	Serum/plasma NMR	EUR	2024	Nature	38448586	Minna K Karjalainen
Degree of unsaturation	rs72789505	16	14712788	1.06e-14	14483993	14765373	281381	90	Serum/plasma NMR	EUR	2024	Nature	38448586	Minna K Karjalainen
Degree of unsaturation	rs111618101	16	14760115	1.129e-13	14733309	14760115	26807	2	Serum/plasma NMR	EUR	2024	Nature	38448586	Minna K Karjalainen
Degree of unsaturation	rs3743531	16	14983168	1.853e-13	14983168	14983168	1	1	Serum/plasma NMR	EUR	2024	Nature	38448586	Minna K Karjalainen
Degree of unsaturation	rs12926897	16	15126890	7.329e-18	15126890	15325301	198412	7	Serum/plasma NMR	EUR	2024	Nature	38448586	Minna K Karjalainen
Degree of unsaturation	rs12928099	16	15150505	3.472e-79	15125441	15172118	46678	36	Serum/plasma NMR	EUR	2024	Nature	38448586	Minna K Karjalainen
Degree of unsaturation	rs74800367	16	15152154	1.683e-11	15127518	15154898	27381	3	Serum/plasma NMR	EUR	2024	Nature	38448586	Minna K Karjalainen
Degree of unsaturation	rs145212985	16	15156369	8.155e-13	15156369	15382608	226240	2	Serum/plasma NMR	EUR	2024	Nature	38448586	Minna K Karjalainen
Degree of unsaturation	rs141502961	16	15499531	1.457e-26	15499531	15730245	230715	52	Serum/plasma NMR	EUR	2024	Nature	38448586	Minna K Karjalainen
Degree of unsaturation	rs80210497	16	15543355	1.923e-09	15543355	15543355	1	1	Serum/plasma NMR	EUR	2024	Nature	38448586	Minna K Karjalainen
Degree of unsaturation	rs117214617	16	15550728	2.786e-11	15550728	15550728	1	1	Serum/plasma NMR	EUR	2024	Nature	38448586	Minna K Karjalainen
Degree of unsaturation	rs34832985	16	15603929	5.394e-16	15493046	15701372	208327	42	Serum/plasma NMR	EUR	2024	Nature	38448586	Minna K Karjalainen
Degree of unsaturation	rs72770191	16	15698627	1.973e-11	15479507	15884653	405147	16	Serum/plasma NMR	EUR	2024	Nature	38448586	Minna K Karjalainen
Degree of unsaturation	rs2384934	16	15838940	6.618e-25	15740387	15883490	143104	37	Serum/plasma NMR	EUR	2024	Nature	38448586	Minna K Karjalainen
Degree of unsaturation	rs2075516	16	15869525	6.863e-09	15869466	15869525	60	2	Serum/plasma NMR	EUR	2024	Nature	38448586	Minna K Karjalainen
Degree of unsaturation	rs247616	16	56989590	5.195e-19	56987015	57006590	19576	26	Serum/plasma NMR	EUR	2024	Nature	38448586	Minna K Karjalainen
Degree of unsaturation	rs118146573	16	57000938	5.145e-11	56999258	57007451	8194	5	Serum/plasma NMR	EUR	2024	Nature	38448586	Minna K Karjalainen
Degree of unsaturation	rs112259268	17	41874745	1.003e-12	41809207	41926126	116920	4	Serum/plasma NMR	EUR	2024	Nature	38448586	Minna K Karjalainen
Degree of unsaturation	rs116843064	19	8429323	6.748e-24	8429323	8627569	198247	5	Serum/plasma NMR	EUR	2024	Nature	38448586	Minna K Karjalainen
Degree of unsaturation	rs7412	19	45412079	3.507e-29	45319631	45426792	107162	18	Serum/plasma NMR	EUR	2024	Nature	38448586	Minna K Karjalainen
Degree of unsaturation	rs838147	19	49246866	7.881e-16	49206108	49270738	64631	90	Serum/plasma NMR	EUR	2024	Nature	38448586	Minna K Karjalainen
Degree of unsaturation	rs11668882	19	54675097	8.589e-13	54644288	54677897	33610	17	Serum/plasma NMR	EUR	2024	Nature	38448586	Minna K Karjalainen
Degree of unsaturation	rs149545885	20	33875369	8.306e-11	33875369	33875369	1	1	Serum/plasma NMR	EUR	2024	Nature	38448586	Minna K Karjalainen

### Sheet: ST7 Loci number in FA-related
Supplementary Table 7. Numbers of significant loci for fatty acid-related traits from European GWAS.
PUFA, polyunsaturated fatty acid; MUFA, monounsaturated fatty acid; SFA, saturated fatty acid.
Trait	Model	Sex	Number of significant loci	Number of novel loci	Number of known loci
PUFA-related trait	1	Both sexes	295	136	159
PUFA-related trait	1	Female	164	39	125
PUFA-related trait	1	Male	120	21	99
PUFA-related trait	2	Both sexes	215	70	145
PUFA-related trait	2	Female	128	27	101
PUFA-related trait	2	Male	106	8	98
PUFA-related trait	3	Both sexes	107	22	85
PUFA-related trait	3	Female	66	12	54
PUFA-related trait	3	Male	59	8	51
MUFA-related trait	1	Both sexes	187	82	105
MUFA-related trait	1	Female	104	23	81
MUFA-related trait	1	Male	73	13	60
MUFA-related trait	2	Both sexes	163	61	102
MUFA-related trait	2	Female	89	12	77
MUFA-related trait	2	Male	63	4	59
MUFA-related trait	3	Both sexes	53	13	40
MUFA-related trait	3	Female	28	2	26
MUFA-related trait	3	Male	28	4	24
SFA-related trait	1	Both sexes	143	77	66
SFA-related trait	1	Female	83	27	56
SFA-related trait	1	Male	62	14	48
SFA-related trait	2	Both sexes	119	54	65
SFA-related trait	2	Female	70	20	50
SFA-related trait	2	Male	63	13	50
SFA-related trait	3	Both sexes	62	19	43
SFA-related trait	3	Female	41	8	33
SFA-related trait	3	Male	35	6	29

### Sheet: ST8 Clusters EUR both sexes
Supplementary Table 8. Independent clusters of association signals associated with fatty acids from European GWAS in both sexes.
PUFAs, polyunsaturated fatty acids; DHA, docosahexaenoic acid; LA, linoleic acid; omega-3/omega-6, ratio of omega-3 to omega-6 PUFAs; FAs, fatty acids; MUFAs, monounsaturated fatty acids; SFAs, saturated fatty acids. The "%" represents the relative percentage of total fatty acids.
Trait	Model	SNP	Chr	Position	ALT	REF	P-value	Start	End	Width	nSNPs	Novel locus in all FA traits GWAS	Novel locus in each FA trait GWAS	Gene	Ensembl Gene ID	Consequence	IMPACT	Feature type	Feature	Gene type	cDNA position	CDS position	Protein position	Amino acids	Codons	SIFT	PolyPhen	AFR AF	EAS AF	EUR AF	SAS AF	CADD PHRED	PHENOTYPES	GO
PUFAs	1	rs6686497	1	23810360	T	C	1.546e-09	23720185	23828151	107967	32	No	No	ASAP3	ENSG00000088280	intron_variant	MODIFIER	Transcript	ENST00000336689.3	protein_coding	-	-	-	-	-	-	-	-	-	-	-	-	3-Hydroxy-3-Methylglutaryl-Coenzyme_A_Lyase_Deficiency+G2P+ENSG00000117305,3-HYDROXY-3-METHYLGLUTARYL-CoA_LYASE_DEFICIENCY+MIM_morbid+ENSG00000117305,3-hydroxy-3-methylglutaric_aciduria+Orphanet+ENSG00000117305	GO:0001726:ruffle,GO:0005515:protein_binding,GO:0005737:cytoplasm,GO:0005925:focal_adhesion,GO:0008060:ARF_GTPase_activator_activity,GO:0008270:zinc_ion_binding,GO:0016477:cell_migration,GO:0032312:regulation_of_ARF_GTPase_activity,GO:0032850:positive_regulation_of_ARF_GTPase_activity,GO:0051492:regulation_of_stress_fiber_assembly
PUFAs	1	rs55794721	1	25561667	A	G	4.467e-08	25561667	25561667	1	1	No	No	SYF2	ENSG00000117614	upstream_gene_variant	MODIFIER	Transcript	ENST00000236273.4	protein_coding	-	-	-	-	-	-	-	0.0893	0.0347	0.3887	0.2239	12.79	Hypercholesterolaemia__autosomal_recessive__1+G2P+ENSG00000157978,HYPERCHOLESTEROLEMIA__FAMILIAL__4+MIM_morbid+ENSG00000157978,Homozygous_familial_hypercholesterolemia+Orphanet+ENSG00000157978	GO:0000075:cell_cycle_checkpoint,GO:0000398:mRNA_splicing_-_via_spliceosome,GO:0001701:in_utero_embryonic_development,GO:0005634:nucleus,GO:0007369:gastrulation,GO:0048568:embryonic_organ_development,GO:0071013:catalytic_step_2_spliceosome
PUFAs	1	1:25827633_CT_C	1	25827633	C	CT	6.521e-15	25580095	25863694	283600	210	No	No	TMEM57	ENSG00000204178	downstream_gene_variant	MODIFIER	Transcript	ENST00000374343.4	protein_coding	-	-	-	-	-	-	-	0.649	0.7629	0.4662	0.6748	0.124	-	GO:0003674:molecular_function,GO:0005634:nucleus,GO:0007420:brain_development,GO:0008150:biological_process,GO:0016021:integral_component_of_membrane,GO:0030424:axon,GO:0031965:nuclear_membrane,GO:0043005:neuron_projection,GO:0044306:neuron_projection_terminus,GO:0045202:synapse
PUFAs	1	rs12117661	1	55487346	G	C	1.415e-13	55487346	55496039	8694	8	No	No	-	-	regulatory_region_variant	MODIFIER	RegulatoryFeature	ENSR00000251959	CTCF_binding_site	-	-	-	-	-	-	-	0.416	0.1458	0.2306	0.182	4.083	-	-
PUFAs	1	rs17111503	1	55503448	G	A	8.882e-17	55498428	55516004	17577	18	No	No	PCSK9	ENSG00000169174	upstream_gene_variant	MODIFIER	Transcript	ENST00000302118.5	protein_coding	-	-	-	-	-	-	-	0.062	0.6895	0.2425	0.2434	3.95	-	GO:0001822:kidney_development,GO:0001889:liver_development,GO:0001920:negative_regulation_of_receptor_recycling,GO:0002092:positive_regulation_of_receptor_internalization,GO:0004252:serine-type_endopeptidase_activity,GO:0005515:protein_binding,GO:0005576:extracellular_region,GO:0005615:extracellular_space,GO:0005737:cytoplasm,GO:0005764:lysosome,GO:0005769:early_endosome,GO:0005770:late_endosome,GO:0005783:endoplasmic_reticulum,GO:0005791:rough_endoplasmic_reticulum,GO:0005794:Golgi_apparatus,GO:0006508:proteolysis,GO:0006641:triglyceride_metabolic_process,GO:0006644:phospholipid_metabolic_process,GO:0006915:apoptotic_process,GO:0007041:lysosomal_transport,GO:0008203:cholesterol_metabolic_process,GO:0009267:cellular_response_to_starvation,GO:0009986:cell_surface,GO:0010469:regulation_of_receptor_activity,GO:0010989:negative_regulation_of_low-density_lipoprotein_particle_clearance,GO:0016485:protein_processing,GO:0016540:protein_autoprocessing,GO:0019871:sodium_channel_inhibitor_activity,GO:0022008:neurogenesis,GO:0030169:low-density_lipoprotein_particle_binding,GO:0030182:neuron_differentiation,GO:0031232:extrinsic_component_of_external_side_of_plasma_membrane,GO:0032799:low-density_lipoprotein_receptor_particle_metabolic_process,GO:0032802:low-density_lipoprotein_particle_receptor_catabolic_process,GO:0032803:regulation_of_low-density_lipoprotein_particle_receptor_catabolic_process,GO:0032869:cellular_response_to_insulin_stimulus,GO:0034185:apolipoprotein_binding,GO:0034189:very-low-density_lipoprotein_particle_binding,GO:0034190:apolipoprotein_receptor_binding,GO:0042157:lipoprotein_metabolic_process,GO:0042632:cholesterol_homeostasis,GO:0042802:identical_protein_binding,GO:0043086:negative_regulation_of_catalytic_activity,GO:0043523:regulation_of_neuron_apoptotic_process,GO:0043525:positive_regulation_of_neuron_apoptotic_process,GO:0043621:protein_self-association,GO:0048471:perinuclear_region_of_cytoplasm,GO:0050750:low-density_lipoprotein_particle_receptor_binding,GO:0070326:very-low-density_lipoprotein_particle_receptor_binding
PUFAs	1	rs11591147	1	55505647	T	G	1.857e-61	55505647	55674000	168354	6	No	No	PCSK9	ENSG00000169174	missense_variant	MODERATE	Transcript	ENST00000302118.5	protein_coding	427	137	46	R/L	cGt/cTt	tolerated(0.33)	benign(0.001)	0	0	0.0209	0	15.53	-	GO:0001822:kidney_development,GO:0001889:liver_development,GO:0001920:negative_regulation_of_receptor_recycling,GO:0002092:positive_regulation_of_receptor_internalization,GO:0004252:serine-type_endopeptidase_activity,GO:0005515:protein_binding,GO:0005576:extracellular_region,GO:0005615:extracellular_space,GO:0005737:cytoplasm,GO:0005764:lysosome,GO:0005769:early_endosome,GO:0005770:late_endosome,GO:0005783:endoplasmic_reticulum,GO:0005791:rough_endoplasmic_reticulum,GO:0005794:Golgi_apparatus,GO:0006508:proteolysis,GO:0006641:triglyceride_metabolic_process,GO:0006644:phospholipid_metabolic_process,GO:0006915:apoptotic_process,GO:0007041:lysosomal_transport,GO:0008203:cholesterol_metabolic_process,GO:0009267:cellular_response_to_starvation,GO:0009986:cell_surface,GO:0010469:regulation_of_receptor_activity,GO:0010989:negative_regulation_of_low-density_lipoprotein_particle_clearance,GO:0016485:protein_processing,GO:0016540:protein_autoprocessing,GO:0019871:sodium_channel_inhibitor_activity,GO:0022008:neurogenesis,GO:0030169:low-density_lipoprotein_particle_binding,GO:0030182:neuron_differentiation,GO:0031232:extrinsic_component_of_external_side_of_plasma_membrane,GO:0032799:low-density_lipoprotein_receptor_particle_metabolic_process,GO:0032802:low-density_lipoprotein_particle_receptor_catabolic_process,GO:0032803:regulation_of_low-density_lipoprotein_particle_receptor_catabolic_process,GO:0032869:cellular_response_to_insulin_stimulus,GO:0034185:apolipoprotein_binding,GO:0034189:very-low-density_lipoprotein_particle_binding,GO:0034190:apolipoprotein_receptor_binding,GO:0042157:lipoprotein_metabolic_process,GO:0042632:cholesterol_homeostasis,GO:0042802:identical_protein_binding,GO:0043086:negative_regulation_of_catalytic_activity,GO:0043523:regulation_of_neuron_apoptotic_process,GO:0043525:positive_regulation_of_neuron_apoptotic_process,GO:0043621:protein_self-association,GO:0048471:perinuclear_region_of_cytoplasm,GO:0050750:low-density_lipoprotein_particle_receptor_binding,GO:0070326:very-low-density_lipoprotein_particle_receptor_binding
PUFAs	1	rs6681159	1	55507882	C	T	1.832e-08	55507882	55509213	1332	2	No	No	PCSK9	ENSG00000169174	intron_variant	MODIFIER	Transcript	ENST00000302118.5	protein_coding	-	-	-	-	-	-	-	-	-	-	-	-	-	GO:0001822:kidney_development,GO:0001889:liver_development,GO:0001920:negative_regulation_of_receptor_recycling,GO:0002092:positive_regulation_of_receptor_internalization,GO:0004252:serine-type_endopeptidase_activity,GO:0005515:protein_binding,GO:0005576:extracellular_region,GO:0005615:extracellular_space,GO:0005737:cytoplasm,GO:0005764:lysosome,GO:0005769:early_endosome,GO:0005770:late_endosome,GO:0005783:endoplasmic_reticulum,GO:0005791:rough_endoplasmic_reticulum,GO:0005794:Golgi_apparatus,GO:0006508:proteolysis,GO:0006641:triglyceride_metabolic_process,GO:0006644:phospholipid_metabolic_process,GO:0006915:apoptotic_process,GO:0007041:lysosomal_transport,GO:0008203:cholesterol_metabolic_process,GO:0009267:cellular_response_to_starvation,GO:0009986:cell_surface,GO:0010469:regulation_of_receptor_activity,GO:0010989:negative_regulation_of_low-density_lipoprotein_particle_clearance,GO:0016485:protein_processing,GO:0016540:protein_autoprocessing,GO:0019871:sodium_channel_inhibitor_activity,GO:0022008:neurogenesis,GO:0030169:low-density_lipoprotein_particle_binding,GO:0030182:neuron_differentiation,GO:0031232:extrinsic_component_of_external_side_of_plasma_membrane,GO:0032799:low-density_lipoprotein_receptor_particle_metabolic_process,GO:0032802:low-density_lipoprotein_particle_receptor_catabolic_process,GO:0032803:regulation_of_low-density_lipoprotein_particle_receptor_catabolic_process,GO:0032869:cellular_response_to_insulin_stimulus,GO:0034185:apolipoprotein_binding,GO:0034189:very-low-density_lipoprotein_particle_binding,GO:0034190:apolipoprotein_receptor_binding,GO:0042157:lipoprotein_metabolic_process,GO:0042632:cholesterol_homeostasis,GO:0042802:identical_protein_binding,GO:0043086:negative_regulation_of_catalytic_activity,GO:0043523:regulation_of_neuron_apoptotic_process,GO:0043525:positive_regulation_of_neuron_apoptotic_process,GO:0043621:protein_self-association,GO:0048471:perinuclear_region_of_cytoplasm,GO:0050750:low-density_lipoprotein_particle_receptor_binding,GO:0070326:very-low-density_lipoprotein_particle_receptor_binding
PUFAs	1	rs693668	1	55521109	G	A	2.937e-16	55519015	55719166	200152	11	No	No	PCSK9	ENSG00000169174	intron_variant	MODIFIER	Transcript	ENST00000302118.5	protein_coding	-	-	-	-	-	-	-	-	-	-	-	-	-	GO:0001822:kidney_development,GO:0001889:liver_development,GO:0001920:negative_regulation_of_receptor_recycling,GO:0002092:positive_regulation_of_receptor_internalization,GO:0004252:serine-type_endopeptidase_activity,GO:0005515:protein_binding,GO:0005576:extracellular_region,GO:0005615:extracellular_space,GO:0005737:cytoplasm,GO:0005764:lysosome,GO:0005769:early_endosome,GO:0005770:late_endosome,GO:0005783:endoplasmic_reticulum,GO:0005791:rough_endoplasmic_reticulum,GO:0005794:Golgi_apparatus,GO:0006508:proteolysis,GO:0006641:triglyceride_metabolic_process,GO:0006644:phospholipid_metabolic_process,GO:0006915:apoptotic_process,GO:0007041:lysosomal_transport,GO:0008203:cholesterol_metabolic_process,GO:0009267:cellular_response_to_starvation,GO:0009986:cell_surface,GO:0010469:regulation_of_receptor_activity,GO:0010989:negative_regulation_of_low-density_lipoprotein_particle_clearance,GO:0016485:protein_processing,GO:0016540:protein_autoprocessing,GO:0019871:sodium_channel_inhibitor_activity,GO:0022008:neurogenesis,GO:0030169:low-density_lipoprotein_particle_binding,GO:0030182:neuron_differentiation,GO:0031232:extrinsic_component_of_external_side_of_plasma_membrane,GO:0032799:low-density_lipoprotein_receptor_particle_metabolic_process,GO:0032802:low-density_lipoprotein_particle_receptor_catabolic_process,GO:0032803:regulation_of_low-density_lipoprotein_particle_receptor_catabolic_process,GO:0032869:cellular_response_to_insulin_stimulus,GO:0034185:apolipoprotein_binding,GO:0034189:very-low-density_lipoprotein_particle_binding,GO:0034190:apolipoprotein_receptor_binding,GO:0042157:lipoprotein_metabolic_process,GO:0042632:cholesterol_homeostasis,GO:0042802:identical_protein_binding,GO:0043086:negative_regulation_of_catalytic_activity,GO:0043523:regulation_of_neuron_apoptotic_process,GO:0043525:positive_regulation_of_neuron_apoptotic_process,GO:0043621:protein_self-association,GO:0048471:perinuclear_region_of_cytoplasm,GO:0050750:low-density_lipoprotein_particle_receptor_binding,GO:0070326:very-low-density_lipoprotein_particle_receptor_binding
PUFAs	1	rs17414716	1	55759138	G	A	3.113e-16	55759138	55759138	1	1	No	No	-	-	intergenic_variant	MODIFIER	-	-	-	-	-	-	-	-	-	-	0	0	0.0109	0	6.504	-	-
PUFAs	1	rs56137177	1	57096999	C	A	5.136e-09	57090669	57170378	79710	19	No	No	-	-	intergenic_variant	MODIFIER	-	-	-	-	-	-	-	-	-	-	0.0045	0.1478	0.0736	0.271	7.659	SPINOCEREBELLAR_ATAXIA_37+MIM_morbid+ENSG00000173406,Spinocerebellar_ataxia_type_37+Orphanet+ENSG00000173406	-
PUFAs	1	rs35837000	1	62833402	C	T	5.131e-19	62833402	62833424	23	2	No	No	-	-	intergenic_variant	MODIFIER	-	-	-	-	-	-	-	-	-	-	0.0106	0.001	0.0845	0.0665	3.724	-	-
PUFAs	1	rs7528706	1	62839551	G	A	5.898e-35	62834094	63078098	244005	14	No	No	-	-	intergenic_variant	MODIFIER	-	-	-	-	-	-	-	-	-	-	0.0635	0.1429	0.0755	0.1524	2.337	-	-
PUFAs	1	rs7518009	1	62839567	T	C	1.998e-28	62833553	62839567	6015	3	No	No	-	-	intergenic_variant	MODIFIER	-	-	-	-	-	-	-	-	-	-	-	-	-	-	-	-	-
PUFAs	1	rs72929768	1	62882603	T	C	1.21e-34	62848113	63105956	257844	37	No	No	-	-	intergenic_variant	MODIFIER	-	-	-	-	-	-	-	-	-	-	-	-	-	-	-	-	-
PUFAs	1	rs34521477	1	62907883	G	C	6.755e-10	62907883	62907883	1	1	No	No	USP1	ENSG00000162607	synonymous_variant	LOW	Transcript	ENST00000339950.4	protein_coding	1124	309	103	P	ccC/ccG	-	-	0.0023	0	0.0398	0.0072	10.24	-	GO:0004197:cysteine-type_endopeptidase_activity,GO:0004221:ubiquitin_thiolesterase_activity,GO:0004843:ubiquitin-specific_protease_activity,GO:0005515:protein_binding,GO:0005634:nucleus,GO:0005654:nucleoplasm,GO:0006281:DNA_repair,GO:0006282:regulation_of_DNA_repair,GO:0006511:ubiquitin-dependent_protein_catabolic_process,GO:0009411:response_to_UV,GO:0016579:protein_deubiquitination,GO:0035520:monoubiquitinated_protein_deubiquitination
PUFAs	1	rs149511741	1	62911478	T	C	1.556e-10	62874377	63092886	218510	3	No	No	USP1	ENSG00000162607	intron_variant	MODIFIER	Transcript	ENST00000339950.4	protein_coding	-	-	-	-	-	-	-	0.0045	0.001	0.0408	0.0174	0.27	-	GO:0004197:cysteine-type_endopeptidase_activity,GO:0004221:ubiquitin_thiolesterase_activity,GO:0004843:ubiquitin-specific_protease_activity,GO:0005515:protein_binding,GO:0005634:nucleus,GO:0005654:nucleoplasm,GO:0006281:DNA_repair,GO:0006282:regulation_of_DNA_repair,GO:0006511:ubiquitin-dependent_protein_catabolic_process,GO:0009411:response_to_UV,GO:0016579:protein_deubiquitination,GO:0035520:monoubiquitinated_protein_deubiquitination
PUFAs	1	1:62990602_CTATA_C	1	62990602	CTATA	C	6.654e-10	62990602	62991248	647	2	No	No	DOCK7	ENSG00000116641	intron_variant	MODIFIER	Transcript	ENST00000340370.5	protein_coding	-	-	-	-	-	-	-	-	-	-	-	0.676	-	GO:0000226:microtubule_cytoskeleton_organization,GO:0005085:guanyl-nucleotide_exchange_factor_activity,GO:0005488:binding,GO:0007264:small_GTPase_mediated_signal_transduction,GO:0007409:axonogenesis,GO:0008180:COP9_signalosome,GO:0030424:axon,GO:0030426:growth_cone,GO:0031175:neuron_projection_development,GO:0032863:activation_of_Rac_GTPase_activity,GO:0033138:positive_regulation_of_peptidyl-serine_phosphorylation,GO:0043005:neuron_projection,GO:0043473:pigmentation,GO:0045178:basal_part_of_cell,GO:0045200:establishment_of_neuroblast_polarity,GO:0048365:Rac_GTPase_binding
PUFAs	1	rs143916675	1	62998961	C	T	1.512e-24	62947229	63230772	283544	35	No	No	DOCK7	ENSG00000116641	intron_variant	MODIFIER	Transcript	ENST00000340370.5	protein_coding	-	-	-	-	-	-	-	0.0015	0	0.0298	0.0112	3.66	-	GO:0000226:microtubule_cytoskeleton_organization,GO:0005085:guanyl-nucleotide_exchange_factor_activity,GO:0005488:binding,GO:0007264:small_GTPase_mediated_signal_transduction,GO:0007409:axonogenesis,GO:0008180:COP9_signalosome,GO:0030424:axon,GO:0030426:growth_cone,GO:0031175:neuron_projection_development,GO:0032863:activation_of_Rac_GTPase_activity,GO:0033138:positive_regulation_of_peptidyl-serine_phosphorylation,GO:0043005:neuron_projection,GO:0043473:pigmentation,GO:0045178:basal_part_of_cell,GO:0045200:establishment_of_neuroblast_polarity,GO:0048365:Rac_GTPase_binding
PUFAs	1	rs76272805	1	63105425	A	G	7.364e-27	62863284	63329415	466132	7	No	No	DOCK7	ENSG00000116641	intron_variant	MODIFIER	Transcript	ENST00000340370.5	protein_coding	-	-	-	-	-	-	-	0.0076	0	0.0437	0.0061	9.999	-	GO:0000226:microtubule_cytoskeleton_organization,GO:0005085:guanyl-nucleotide_exchange_factor_activity,GO:0005488:binding,GO:0007264:small_GTPase_mediated_signal_transduction,GO:0007409:axonogenesis,GO:0008180:COP9_signalosome,GO:0030424:axon,GO:0030426:growth_cone,GO:0031175:neuron_projection_development,GO:0032863:activation_of_Rac_GTPase_activity,GO:0033138:positive_regulation_of_peptidyl-serine_phosphorylation,GO:0043005:neuron_projection,GO:0043473:pigmentation,GO:0045178:basal_part_of_cell,GO:0045200:establishment_of_neuroblast_polarity,GO:0048365:Rac_GTPase_binding
PUFAs	1	rs17387962	1	63120157	C	T	3.803e-12	63068299	63200842	132544	4	No	No	DOCK7	ENSG00000116641	intron_variant	MODIFIER	Transcript	ENST00000340370.5	protein_coding	-	-	-	-	-	-	-	0.0008	0	0.0368	0.0174	1.107	-	GO:0000226:microtubule_cytoskeleton_organization,GO:0005085:guanyl-nucleotide_exchange_factor_activity,GO:0005488:binding,GO:0007264:small_GTPase_mediated_signal_transduction,GO:0007409:axonogenesis,GO:0008180:COP9_signalosome,GO:0030424:axon,GO:0030426:growth_cone,GO:0031175:neuron_projection_development,GO:0032863:activation_of_Rac_GTPase_activity,GO:0033138:positive_regulation_of_peptidyl-serine_phosphorylation,GO:0043005:neuron_projection,GO:0043473:pigmentation,GO:0045178:basal_part_of_cell,GO:0045200:establishment_of_neuroblast_polarity,GO:0048365:Rac_GTPase_binding
PUFAs	1	rs112548469	1	63121468	C	T	4.47e-08	63121468	63121468	1	1	No	No	DOCK7	ENSG00000116641	intron_variant	MODIFIER	Transcript	ENST00000340370.5	protein_coding	-	-	-	-	-	-	-	0.0008	0	0.0149	0.0031	2.848	-	GO:0000226:microtubule_cytoskeleton_organization,GO:0005085:guanyl-nucleotide_exchange_factor_activity,GO:0005488:binding,GO:0007264:small_GTPase_mediated_signal_transduction,GO:0007409:axonogenesis,GO:0008180:COP9_signalosome,GO:0030424:axon,GO:0030426:growth_cone,GO:0031175:neuron_projection_development,GO:0032863:activation_of_Rac_GTPase_activity,GO:0033138:positive_regulation_of_peptidyl-serine_phosphorylation,GO:0043005:neuron_projection,GO:0043473:pigmentation,GO:0045178:basal_part_of_cell,GO:0045200:establishment_of_neuroblast_polarity,GO:0048365:Rac_GTPase_binding
PUFAs	1	rs12024419	1	63130525	A	G	3.185e-18	62920556	63272693	352138	8	No	No	DOCK7	ENSG00000116641	intron_variant	MODIFIER	Transcript	ENST00000340370.5	protein_coding	-	-	-	-	-	-	-	0.0083	0.1458	0.0398	0.1534	0.387	-	GO:0000226:microtubule_cytoskeleton_organization,GO:0005085:guanyl-nucleotide_exchange_factor_activity,GO:0005488:binding,GO:0007264:small_GTPase_mediated_signal_transduction,GO:0007409:axonogenesis,GO:0008180:COP9_signalosome,GO:0030424:axon,GO:0030426:growth_cone,GO:0031175:neuron_projection_development,GO:0032863:activation_of_Rac_GTPase_activity,GO:0033138:positive_regulation_of_peptidyl-serine_phosphorylation,GO:0043005:neuron_projection,GO:0043473:pigmentation,GO:0045178:basal_part_of_cell,GO:0045200:establishment_of_neuroblast_polarity,GO:0048365:Rac_GTPase_binding
PUFAs	1	rs17388017	1	63132397	T	A	5.338e-18	62911191	63233244	322054	9	No	No	DOCK7	ENSG00000116641	intron_variant	MODIFIER	Transcript	ENST00000340370.5	protein_coding	-	-	-	-	-	-	-	0.0015	0.0099	0.0169	0.044	3.087	-	GO:0000226:microtubule_cytoskeleton_organization,GO:0005085:guanyl-nucleotide_exchange_factor_activity,GO:0005488:binding,GO:0007264:small_GTPase_mediated_signal_transduction,GO:0007409:axonogenesis,GO:0008180:COP9_signalosome,GO:0030424:axon,GO:0030426:growth_cone,GO:0031175:neuron_projection_development,GO:0032863:activation_of_Rac_GTPase_activity,GO:0033138:positive_regulation_of_peptidyl-serine_phosphorylation,GO:0043005:neuron_projection,GO:0043473:pigmentation,GO:0045178:basal_part_of_cell,GO:0045200:establishment_of_neuroblast_polarity,GO:0048365:Rac_GTPase_binding
PUFAs	1	rs1168128	1	63135846	C	G	2.014e-244	62898984	63358816	459833	578	No	No	DOCK7	ENSG00000116641	intron_variant	MODIFIER	Transcript	ENST00000340370.5	protein_coding	-	-	-	-	-	-	-	-	-	-	-	-	-	GO:0000226:microtubule_cytoskeleton_organization,GO:0005085:guanyl-nucleotide_exchange_factor_activity,GO:0005488:binding,GO:0007264:small_GTPase_mediated_signal_transduction,GO:0007409:axonogenesis,GO:0008180:COP9_signalosome,GO:0030424:axon,GO:0030426:growth_cone,GO:0031175:neuron_projection_development,GO:0032863:activation_of_Rac_GTPase_activity,GO:0033138:positive_regulation_of_peptidyl-serine_phosphorylation,GO:0043005:neuron_projection,GO:0043473:pigmentation,GO:0045178:basal_part_of_cell,GO:0045200:establishment_of_neuroblast_polarity,GO:0048365:Rac_GTPase_binding
PUFAs	1	rs78994645	1	63159531	G	A	9.142e-11	62945503	63342033	396531	5	No	No	RP11-230B22.1	ENSG00000235545	intron_variant,non_coding_transcript_variant	MODIFIER	Transcript	ENST00000453229.1	antisense	-	-	-	-	-	-	-	0	0	0.0099	0.0031	6.389	-	-
PUFAs	1	rs72669514	1	63194030	T	C	1.994e-15	63194030	63208295	14266	2	No	No	-	-	intergenic_variant	MODIFIER	-	-	-	-	-	-	-	-	-	-	0.0015	0.001	0.0358	0.0051	0.306	-	-
PUFAs	1	rs7539616	1	63283005	T	C	3.808e-28	63140536	63414245	273710	22	No	No	ATG4C	ENSG00000125703	intron_variant	MODIFIER	Transcript	ENST00000317868.4	protein_coding	-	-	-	-	-	-	-	0.1278	0.5278	0.2266	0.2372	1.411	-	GO:0000045:autophagic_vacuole_assembly,GO:0004197:cysteine-type_endopeptidase_activity,GO:0005576:extracellular_region,GO:0005737:cytoplasm,GO:0005829:cytosol,GO:0006508:proteolysis,GO:0006612:protein_targeting_to_membrane,GO:0006914:autophagy,GO:0008233:peptidase_activity,GO:0008234:cysteine-type_peptidase_activity,GO:0015031:protein_transport
PUFAs	1	rs77449055	1	63342388	A	G	5.092e-22	63320239	63491421	171183	7	No	No	-	-	intergenic_variant	MODIFIER	-	-	-	-	-	-	-	-	-	-	0.0015	0	0.0308	0.0041	17.58	-	-
PUFAs	1	rs78338227	1	63355020	T	C	1.035e-11	63208575	63355020	146446	2	No	No	-	-	intergenic_variant	MODIFIER	-	-	-	-	-	-	-	-	-	-	0.0038	0	0.0835	0.0092	2.452	-	-
PUFAs	1	rs2780876	1	63366123	A	G	6.07e-19	63224468	63375116	150649	17	No	No	RP4-771M4.3	ENSG00000234318	intron_variant,non_coding_transcript_variant	MODIFIER	Transcript	ENST00000450811.1	lincRNA	-	-	-	-	-	-	-	-	-	-	-	-	-	-
PUFAs	1	rs7521585	1	63384288	T	A	5.937e-10	63384288	63392718	8431	12	No	No	-	-	regulatory_region_variant	MODIFIER	RegulatoryFeature	ENSR00000933668	enhancer	-	-	-	-	-	-	-	0.2035	0.1706	0.0726	0.2505	16.06	ALG6-CDG+G2P+ENSG00000088035,CONGENITAL_DISORDER_OF_GLYCOSYLATION__TYPE_Ic+MIM_morbid+ENSG00000088035,ALG6-CDG+Orphanet+ENSG00000088035	-
PUFAs	1	rs11208067	1	63406002	T	C	8.68e-09	63406002	63406002	1	1	No	No	-	-	intergenic_variant	MODIFIER	-	-	-	-	-	-	-	-	-	-	0.3056	0.4563	0.1163	0.3344	0.115	ALG6-CDG+G2P+ENSG00000088035,CONGENITAL_DISORDER_OF_GLYCOSYLATION__TYPE_Ic+MIM_morbid+ENSG00000088035,ALG6-CDG+Orphanet+ENSG00000088035	-
PUFAs	1	rs761241450	1	63410696	T	TAGATTTTTCTGATCTTTCACAA	1.597e-11	63410696	63415465	4770	21	No	No	-	-	intergenic_variant	MODIFIER	-	-	-	-	-	-	-	-	-	-	0.4493	0.4256	0.3559	0.2628	4.359	ALG6-CDG+G2P+ENSG00000088035,CONGENITAL_DISORDER_OF_GLYCOSYLATION__TYPE_Ic+MIM_morbid+ENSG00000088035,ALG6-CDG+Orphanet+ENSG00000088035	-
PUFAs	1	rs12034365	1	63462332	G	A	1.211e-09	63462332	63498926	36595	8	No	No	RP11-5P4.1	ENSG00000229537	downstream_gene_variant	MODIFIER	Transcript	ENST00000425352.1	lincRNA	-	-	-	-	-	-	-	0.32	0.6438	0.3211	0.3548	1.16	-	-
PUFAs	1	rs4655794	1	66159301	T	C	3.357e-09	66130398	66159301	28904	5	No	No	-	-	intergenic_variant	MODIFIER	-	-	-	-	-	-	-	-	-	-	-	-	-	-	-	-	-
PUFAs	1	rs11102964	1	109783261	C	T	6.269e-10	109744891	110033224	288334	15	No	No	SARS	ENSG00000031698	downstream_gene_variant	MODIFIER	Transcript	ENST00000234677.2	protein_coding	-	-	-	-	-	-	-	0.3449	0.4048	0.1769	0.3548	12.31	-	GO:0000166:nucleotide_binding,GO:0003723:RNA_binding,GO:0004812:aminoacyl-tRNA_ligase_activity,GO:0004828:serine-tRNA_ligase_activity,GO:0005524:ATP_binding,GO:0005737:cytoplasm,GO:0005739:mitochondrion,GO:0005829:cytosol,GO:0006412:translation,GO:0006418:tRNA_aminoacylation_for_protein_translation,GO:0006434:seryl-tRNA_aminoacylation,GO:0008033:tRNA_processing,GO:0010467:gene_expression,GO:0097056:selenocysteinyl-tRNA(Sec)_biosynthetic_process
PUFAs	1	rs413380	1	109795026	T	C	1.696e-08	109790286	109798914	8629	6	No	No	CELSR2	ENSG00000143126	synonymous_variant	LOW	Transcript	ENST00000271332.3	protein_coding	2386	2325	775	Y	taC/taT	-	-	-	-	-	-	-	-	GO:0001764:neuron_migration,GO:0003341:cilium_movement,GO:0004888:transmembrane_signaling_receptor_activity,GO:0004930:G-protein_coupled_receptor_activity,GO:0005509:calcium_ion_binding,GO:0005515:protein_binding,GO:0005737:cytoplasm,GO:0005886:plasma_membrane,GO:0006355:regulation_of_transcription_-_DNA-templated,GO:0007156:homophilic_cell_adhesion,GO:0007166:cell_surface_receptor_signaling_pathway,GO:0007186:G-protein_coupled_receptor_signaling_pathway,GO:0007218:neuropeptide_signaling_pathway,GO:0016020:membrane,GO:0016021:integral_component_of_membrane,GO:0016055:Wnt_signaling_pathway,GO:0021591:ventricular_system_development,GO:0021999:neural_plate_anterior/posterior_regionalization,GO:0022407:regulation_of_cell-cell_adhesion,GO:0032880:regulation_of_protein_localization,GO:0033326:cerebrospinal_fluid_secretion,GO:0042384:cilium_assembly,GO:0048813:dendrite_morphogenesis
PUFAs	1	rs12740374	1	109817590	T	G	5.304e-66	109715950	109995573	279624	96	No	No	CELSR2	ENSG00000143126	3_prime_UTR_variant	MODIFIER	Transcript	ENST00000271332.3	protein_coding	9752	-	-	-	-	-	-	0.2474	0.0427	0.2127	0.2587	4.104	-	GO:0001764:neuron_migration,GO:0003341:cilium_movement,GO:0004888:transmembrane_signaling_receptor_activity,GO:0004930:G-protein_coupled_receptor_activity,GO:0005509:calcium_ion_binding,GO:0005515:protein_binding,GO:0005737:cytoplasm,GO:0005886:plasma_membrane,GO:0006355:regulation_of_transcription_-_DNA-templated,GO:0007156:homophilic_cell_adhesion,GO:0007166:cell_surface_receptor_signaling_pathway,GO:0007186:G-protein_coupled_receptor_signaling_pathway,GO:0007218:neuropeptide_signaling_pathway,GO:0016020:membrane,GO:0016021:integral_component_of_membrane,GO:0016055:Wnt_signaling_pathway,GO:0021591:ventricular_system_development,GO:0021999:neural_plate_anterior/posterior_regionalization,GO:0022407:regulation_of_cell-cell_adhesion,GO:0032880:regulation_of_protein_localization,GO:0033326:cerebrospinal_fluid_secretion,GO:0042384:cilium_assembly,GO:0048813:dendrite_morphogenesis
PUFAs	1	rs4970843	1	109887191	C	T	1.125e-12	109836310	110009106	172797	4	No	No	SORT1	ENSG00000134243	intron_variant	MODIFIER	Transcript	ENST00000256637.6	protein_coding	-	-	-	-	-	-	-	0.0287	0.6121	0.4861	0.4213	3.637	-	GO:0001503:ossification,GO:0005515:protein_binding,GO:0005737:cytoplasm,GO:0005765:lysosomal_membrane,GO:0005768:endosome,GO:0005769:early_endosome,GO:0005789:endoplasmic_reticulum_membrane,GO:0005794:Golgi_apparatus,GO:0005886:plasma_membrane,GO:0005905:coated_pit,GO:0006895:Golgi_to_endosome_transport,GO:0006897:endocytosis,GO:0007186:G-protein_coupled_receptor_signaling_pathway,GO:0007218:neuropeptide_signaling_pathway,GO:0007275:multicellular_organismal_development,GO:0008333:endosome_to_lysosome_transport,GO:0008625:extrinsic_apoptotic_signaling_pathway_via_death_domain_receptors,GO:0009986:cell_surface,GO:0010008:endosome_membrane,GO:0010465:nerve_growth_factor_receptor_activity,GO:0010468:regulation_of_gene_expression,GO:0014902:myotube_differentiation,GO:0016021:integral_component_of_membrane,GO:0016023:cytoplasmic_membrane-bounded_vesicle,GO:0016050:vesicle_organization,GO:0019899:enzyme_binding,GO:0030136:clathrin-coated_vesicle,GO:0030140:trans-Golgi_network_transport_vesicle,GO:0030379:neurotensin_receptor_activity_-_non-G-protein_coupled,GO:0030425:dendrite,GO:0031965:nuclear_membrane,GO:0032509:endosome_transport_via_multivesicular_body_sorting_pathway,GO:0032580:Golgi_cisterna_membrane,GO:0032868:response_to_insulin_stimulus,GO:0032868:response_to_insulin,GO:0038180:nerve_growth_factor_signaling_pathway,GO:0043025:neuronal_cell_body,GO:0046323:glucose_import,GO:0048011:neurotrophin_TRK_receptor_signaling_pathway,GO:0048227:plasma_membrane_to_endosome_transport,GO:0048406:nerve_growth_factor_binding,GO:0048471:perinuclear_region_of_cytoplasm,GO:0051005:negative_regulation_of_lipoprotein_lipase_activity
PUFAs	1	rs115823613	1	110036634	T	C	2.621e-09	110032431	110049457	17027	3	No	No	CYB561D1	ENSG00000174151	upstream_gene_variant	MODIFIER	Transcript	ENST00000369868.3	protein_coding	-	-	-	-	-	-	-	0.0212	0	0.0547	0.0082	16.81	-	GO:0016021:integral_component_of_membrane,GO:0046872:metal_ion_binding,GO:0055114:oxidation-reduction_process
PUFAs	1	rs1329125	1	234740880	T	C	4.375e-09	234739101	234789801	50701	4	No	No	IRF2BP2	ENSG00000168264	3_prime_UTR_variant	MODIFIER	Transcript	ENST00000366609.3	protein_coding	3798	-	-	-	-	-	-	0.5908	0.0387	0.3221	0.1145	16.42	-	GO:0005634:nucleus,GO:0005737:cytoplasm,GO:0006351:transcription_-_DNA-templated,GO:0006355:regulation_of_transcription_-_DNA-templated,GO:0046872:metal_ion_binding
PUFAs	1	rs556107	1	234853059	C	T	1.611e-30	234842856	234875545	32690	46	No	No	RP4-781K5.7	ENSG00000224037	intron_variant,non_coding_transcript_variant	MODIFIER	Transcript	ENST00000422414.1	lincRNA	-	-	-	-	-	-	-	-	-	-	-	-	-	-
PUFAs	1	rs73214229	2	20086287	T	C	1.682e-08	20086287	20086287	1	1	No	No	LINC00954	ENSG00000228784	downstream_gene_variant	MODIFIER	Transcript	ENST00000449086.1	lincRNA	-	-	-	-	-	-	-	0.0726	0.0526	0.1561	0.1544	0.355	-	-
PUFAs	1	rs7601441	2	20344028	T	C	5.046e-09	20329136	20344028	14893	2	No	No	-	-	regulatory_region_variant	MODIFIER	RegulatoryFeature	ENSR00001916621	enhancer	-	-	-	-	-	-	-	-	-	-	-	-	-	-
PUFAs	1	rs907866	2	20371380	A	G	2.296e-44	20216509	20593490	376982	153	No	No	RN7SL140P	ENSG00000266059	upstream_gene_variant	MODIFIER	Transcript	ENST00000581321.1	misc_RNA	-	-	-	-	-	-	-	0.4713	0.3889	0.4274	0.5746	1.442	-	-
PUFAs	1	rs11690912	2	20496452	T	C	4.984e-19	20404779	20580293	175515	39	No	No	PUM2	ENSG00000055917	intron_variant	MODIFIER	Transcript	ENST00000338086.5	protein_coding	-	-	-	-	-	-	-	-	-	-	-	-	-	GO:0003723:RNA_binding,GO:0005488:binding,GO:0005515:protein_binding,GO:0005737:cytoplasm,GO:0006417:regulation_of_translation,GO:0010494:cytoplasmic_stress_granule,GO:0034063:stress_granule_assembly,GO:0048471:perinuclear_region_of_cytoplasm
PUFAs	1	rs11679386	2	20985414	C	T	1.89e-14	20926296	21015266	88971	20	No	No	C2orf43	ENSG00000118961	intron_variant	MODIFIER	Transcript	ENST00000237822.3	protein_coding	-	-	-	-	-	-	-	0.0045	0.004	0.1203	0.0348	13.93	-	-
PUFAs	1	rs71435586	2	21069844	A	G	2.604e-11	21065565	21069844	4280	2	No	No	-	-	intergenic_variant	MODIFIER	-	-	-	-	-	-	-	-	-	-	0.0023	0.001	0.0398	0.0031	0.974	-	-
PUFAs	1	rs78669806	2	21076264	TA	T	5.665e-21	20978615	21101046	122432	13	No	No	-	-	intergenic_variant	MODIFIER	-	-	-	-	-	-	-	-	-	-	0.053	0.1379	0.0905	0.1084	1.156	-	-
PUFAs	1	rs11679383	2	21088912	G	A	5.241e-15	21086563	21112689	26127	17	No	No	-	-	intergenic_variant	MODIFIER	-	-	-	-	-	-	-	-	-	-	-	-	-	-	-	-	-
PUFAs	1	rs75941937	2	21122046	T	C	1.18e-10	21122046	21366682	244637	4	No	No	-	-	intergenic_variant	MODIFIER	-	-	-	-	-	-	-	-	-	-	0.0091	0	0.0577	0.0419	5.606	-	-
PUFAs	1	rs10201379	2	21143677	A	C	3.124e-25	21143677	21245329	101653	12	No	No	-	-	intergenic_variant	MODIFIER	-	-	-	-	-	-	-	-	-	-	0.4864	0.8363	0.3678	0.6115	0.018	-	-
PUFAs	1	rs116359745	2	21207605	A	C	2.481e-08	21207605	21207605	1	1	No	No	-	-	intergenic_variant	MODIFIER	-	-	-	-	-	-	-	-	-	-	0.0008	0	0.0109	0.0031	5.039	-	-
PUFAs	1	rs952275	2	21221399	T	G	6.237e-100	21104631	21450264	345634	424	No	No	APOB	ENSG00000084674	downstream_gene_variant	MODIFIER	Transcript	ENST00000233242.1	protein_coding	-	-	-	-	-	-	-	-	-	-	-	-	-	GO:0001523:retinoid_metabolic_process,GO:0001701:in_utero_embryonic_development,GO:0005319:lipid_transporter_activity,GO:0005488:binding,GO:0005515:protein_binding,GO:0005543:phospholipid_binding,GO:0005576:extracellular_region,GO:0005615:extracellular_space,GO:0005737:cytoplasm,GO:0005769:early_endosome,GO:0005783:endoplasmic_reticulum,GO:0005788:endoplasmic_reticulum_lumen,GO:0005789:endoplasmic_reticulum_membrane,GO:0005829:cytosol,GO:0005886:plasma_membrane,GO:0006629:lipid_metabolic_process,GO:0006642:triglyceride_mobilization,GO:0006869:lipid_transport,GO:0006898:receptor-mediated_endocytosis,GO:0007283:spermatogenesis,GO:0007399:nervous_system_development,GO:0007596:blood_coagulation,GO:0007603:phototransduction_-_visible_light,GO:0008201:heparin_binding,GO:0008203:cholesterol_metabolic_process,GO:0008289:lipid_binding,GO:0009566:fertilization,GO:0009615:response_to_virus,GO:0009743:response_to_carbohydrate_stimulus,GO:0009743:response_to_carbohydrate,GO:0009791:post-embryonic_development,GO:0010008:endosome_membrane,GO:0010033:response_to_organic_substance,GO:0010269:response_to_selenium_ion,GO:0010744:positive_regulation_of_macrophage_derived_foam_cell_differentiation,GO:0010884:positive_regulation_of_lipid_storage,GO:0010886:positive_regulation_of_cholesterol_storage,GO:0012506:vesicle_membrane,GO:0016042:lipid_catabolic_process,GO:0017127:cholesterol_transporter_activity,GO:0019433:triglyceride_catabolic_process,GO:0019899:enzyme_binding,GO:0030301:cholesterol_transport,GO:0030317:sperm_motility,GO:0030669:clathrin-coated_endocytic_vesicle_membrane,GO:0031904:endosome_lumen,GO:0031983:vesicle_lumen,GO:0032496:response_to_lipopolysaccharide,GO:0033344:cholesterol_efflux,GO:0034359:mature_chylomicron,GO:0034360:chylomicron_remnant,GO:0034361:very-low-density_lipoprotein_particle,GO:0034362:low-density_lipoprotein_particle,GO:0034363:intermediate-density_lipoprotein_particle,GO:0034374:low-density_lipoprotein_particle_remodeling,GO:0034379:very-low-density_lipoprotein_particle_assembly,GO:0034383:low-density_lipoprotein_particle_clearance,GO:0042157:lipoprotein_metabolic_process,GO:0042158:lipoprotein_biosynthetic_process,GO:0042159:lipoprotein_catabolic_process,GO:0042627:chylomicron,GO:0042632:cholesterol_homeostasis,GO:0042953:lipoprotein_transport,GO:0043231:intracellular_membrane-bounded_organelle,GO:0044281:small_molecule_metabolic_process,GO:0045540:regulation_of_cholesterol_biosynthetic_process,GO:0046982:protein_heterodimerization_activity,GO:0048844:artery_morphogenesis,GO:0050750:low-density_lipoprotein_particle_receptor_binding,GO:0050900:leukocyte_migration,GO:0071356:cellular_response_to_tumor_necrosis_factor,GO:0071379:cellular_response_to_prostaglandin_stimulus,GO:0071682:endocytic_vesicle_lumen
PUFAs	1	rs533617	2	21233972	C	T	2.556e-55	21048037	21462743	414707	13	No	No	APOB	ENSG00000084674	missense_variant	MODERATE	Transcript	ENST00000233242.1	protein_coding	5896	5768	1923	H/R	cAt/cGt	deleterious(0)	probably_damaging(0.928)	0.0008	0	0.0487	0.0235	24.8	-	GO:0001523:retinoid_metabolic_process,GO:0001701:in_utero_embryonic_development,GO:0005319:lipid_transporter_activity,GO:0005488:binding,GO:0005515:protein_binding,GO:0005543:phospholipid_binding,GO:0005576:extracellular_region,GO:0005615:extracellular_space,GO:0005737:cytoplasm,GO:0005769:early_endosome,GO:0005783:endoplasmic_reticulum,GO:0005788:endoplasmic_reticulum_lumen,GO:0005789:endoplasmic_reticulum_membrane,GO:0005829:cytosol,GO:0005886:plasma_membrane,GO:0006629:lipid_metabolic_process,GO:0006642:triglyceride_mobilization,GO:0006869:lipid_transport,GO:0006898:receptor-mediated_endocytosis,GO:0007283:spermatogenesis,GO:0007399:nervous_system_development,GO:0007596:blood_coagulation,GO:0007603:phototransduction_-_visible_light,GO:0008201:heparin_binding,GO:0008203:cholesterol_metabolic_process,GO:0008289:lipid_binding,GO:0009566:fertilization,GO:0009615:response_to_virus,GO:0009743:response_to_carbohydrate_stimulus,GO:0009743:response_to_carbohydrate,GO:0009791:post-embryonic_development,GO:0010008:endosome_membrane,GO:0010033:response_to_organic_substance,GO:0010269:response_to_selenium_ion,GO:0010744:positive_regulation_of_macrophage_derived_foam_cell_differentiation,GO:0010884:positive_regulation_of_lipid_storage,GO:0010886:positive_regulation_of_cholesterol_storage,GO:0012506:vesicle_membrane,GO:0016042:lipid_catabolic_process,GO:0017127:cholesterol_transporter_activity,GO:0019433:triglyceride_catabolic_process,GO:0019899:enzyme_binding,GO:0030301:cholesterol_transport,GO:0030317:sperm_motility,GO:0030669:clathrin-coated_endocytic_vesicle_membrane,GO:0031904:endosome_lumen,GO:0031983:vesicle_lumen,GO:0032496:response_to_lipopolysaccharide,GO:0033344:cholesterol_efflux,GO:0034359:mature_chylomicron,GO:0034360:chylomicron_remnant,GO:0034361:very-low-density_lipoprotein_particle,GO:0034362:low-density_lipoprotein_particle,GO:0034363:intermediate-density_lipoprotein_particle,GO:0034374:low-density_lipoprotein_particle_remodeling,GO:0034379:very-low-density_lipoprotein_particle_assembly,GO:0034383:low-density_lipoprotein_particle_clearance,GO:0042157:lipoprotein_metabolic_process,GO:0042158:lipoprotein_biosynthetic_process,GO:0042159:lipoprotein_catabolic_process,GO:0042627:chylomicron,GO:0042632:cholesterol_homeostasis,GO:0042953:lipoprotein_transport,GO:0043231:intracellular_membrane-bounded_organelle,GO:0044281:small_molecule_metabolic_process,GO:0045540:regulation_of_cholesterol_biosynthetic_process,GO:0046982:protein_heterodimerization_activity,GO:0048844:artery_morphogenesis,GO:0050750:low-density_lipoprotein_particle_receptor_binding,GO:0050900:leukocyte_migration,GO:0071356:cellular_response_to_tumor_necrosis_factor,GO:0071379:cellular_response_to_prostaglandin_stimulus,GO:0071682:endocytic_vesicle_lumen
PUFAs	1	rs1800480	2	21266932	C	G	1.226e-14	21124392	21290837	166446	12	No	No	APOB	ENSG00000084674	5_prime_UTR_variant	MODIFIER	Transcript	ENST00000233242.1	protein_coding	14	-	-	-	-	-	-	0.0439	0.001	0.0089	0.0102	7.828	-	GO:0001523:retinoid_metabolic_process,GO:0001701:in_utero_embryonic_development,GO:0005319:lipid_transporter_activity,GO:0005488:binding,GO:0005515:protein_binding,GO:0005543:phospholipid_binding,GO:0005576:extracellular_region,GO:0005615:extracellular_space,GO:0005737:cytoplasm,GO:0005769:early_endosome,GO:0005783:endoplasmic_reticulum,GO:0005788:endoplasmic_reticulum_lumen,GO:0005789:endoplasmic_reticulum_membrane,GO:0005829:cytosol,GO:0005886:plasma_membrane,GO:0006629:lipid_metabolic_process,GO:0006642:triglyceride_mobilization,GO:0006869:lipid_transport,GO:0006898:receptor-mediated_endocytosis,GO:0007283:spermatogenesis,GO:0007399:nervous_system_development,GO:0007596:blood_coagulation,GO:0007603:phototransduction_-_visible_light,GO:0008201:heparin_binding,GO:0008203:cholesterol_metabolic_process,GO:0008289:lipid_binding,GO:0009566:fertilization,GO:0009615:response_to_virus,GO:0009743:response_to_carbohydrate_stimulus,GO:0009743:response_to_carbohydrate,GO:0009791:post-embryonic_development,GO:0010008:endosome_membrane,GO:0010033:response_to_organic_substance,GO:0010269:response_to_selenium_ion,GO:0010744:positive_regulation_of_macrophage_derived_foam_cell_differentiation,GO:0010884:positive_regulation_of_lipid_storage,GO:0010886:positive_regulation_of_cholesterol_storage,GO:0012506:vesicle_membrane,GO:0016042:lipid_catabolic_process,GO:0017127:cholesterol_transporter_activity,GO:0019433:triglyceride_catabolic_process,GO:0019899:enzyme_binding,GO:0030301:cholesterol_transport,GO:0030317:sperm_motility,GO:0030669:clathrin-coated_endocytic_vesicle_membrane,GO:0031904:endosome_lumen,GO:0031983:vesicle_lumen,GO:0032496:response_to_lipopolysaccharide,GO:0033344:cholesterol_efflux,GO:0034359:mature_chylomicron,GO:0034360:chylomicron_remnant,GO:0034361:very-low-density_lipoprotein_particle,GO:0034362:low-density_lipoprotein_particle,GO:0034363:intermediate-density_lipoprotein_particle,GO:0034374:low-density_lipoprotein_particle_remodeling,GO:0034379:very-low-density_lipoprotein_particle_assembly,GO:0034383:low-density_lipoprotein_particle_clearance,GO:0042157:lipoprotein_metabolic_process,GO:0042158:lipoprotein_biosynthetic_process,GO:0042159:lipoprotein_catabolic_process,GO:0042627:chylomicron,GO:0042632:cholesterol_homeostasis,GO:0042953:lipoprotein_transport,GO:0043231:intracellular_membrane-bounded_organelle,GO:0044281:small_molecule_metabolic_process,GO:0045540:regulation_of_cholesterol_biosynthetic_process,GO:0046982:protein_heterodimerization_activity,GO:0048844:artery_morphogenesis,GO:0050750:low-density_lipoprotein_particle_receptor_binding,GO:0050900:leukocyte_migration,GO:0071356:cellular_response_to_tumor_necrosis_factor,GO:0071379:cellular_response_to_prostaglandin_stimulus,GO:0071682:endocytic_vesicle_lumen
PUFAs	1	rs9282606	2	21267247	T	G	1.727e-08	21267247	21267247	1	1	No	No	APOB	ENSG00000084674	upstream_gene_variant	MODIFIER	Transcript	ENST00000233242.1	protein_coding	-	-	-	-	-	-	-	0.003	0.001	0.0348	0.0082	3.546	-	GO:0001523:retinoid_metabolic_process,GO:0001701:in_utero_embryonic_development,GO:0005319:lipid_transporter_activity,GO:0005488:binding,GO:0005515:protein_binding,GO:0005543:phospholipid_binding,GO:0005576:extracellular_region,GO:0005615:extracellular_space,GO:0005737:cytoplasm,GO:0005769:early_endosome,GO:0005783:endoplasmic_reticulum,GO:0005788:endoplasmic_reticulum_lumen,GO:0005789:endoplasmic_reticulum_membrane,GO:0005829:cytosol,GO:0005886:plasma_membrane,GO:0006629:lipid_metabolic_process,GO:0006642:triglyceride_mobilization,GO:0006869:lipid_transport,GO:0006898:receptor-mediated_endocytosis,GO:0007283:spermatogenesis,GO:0007399:nervous_system_development,GO:0007596:blood_coagulation,GO:0007603:phototransduction_-_visible_light,GO:0008201:heparin_binding,GO:0008203:cholesterol_metabolic_process,GO:0008289:lipid_binding,GO:0009566:fertilization,GO:0009615:response_to_virus,GO:0009743:response_to_carbohydrate_stimulus,GO:0009743:response_to_carbohydrate,GO:0009791:post-embryonic_development,GO:0010008:endosome_membrane,GO:0010033:response_to_organic_substance,GO:0010269:response_to_selenium_ion,GO:0010744:positive_regulation_of_macrophage_derived_foam_cell_differentiation,GO:0010884:positive_regulation_of_lipid_storage,GO:0010886:positive_regulation_of_cholesterol_storage,GO:0012506:vesicle_membrane,GO:0016042:lipid_catabolic_process,GO:0017127:cholesterol_transporter_activity,GO:0019433:triglyceride_catabolic_process,GO:0019899:enzyme_binding,GO:0030301:cholesterol_transport,GO:0030317:sperm_motility,GO:0030669:clathrin-coated_endocytic_vesicle_membrane,GO:0031904:endosome_lumen,GO:0031983:vesicle_lumen,GO:0032496:response_to_lipopolysaccharide,GO:0033344:cholesterol_efflux,GO:0034359:mature_chylomicron,GO:0034360:chylomicron_remnant,GO:0034361:very-low-density_lipoprotein_particle,GO:0034362:low-density_lipoprotein_particle,GO:0034363:intermediate-density_lipoprotein_particle,GO:0034374:low-density_lipoprotein_particle_remodeling,GO:0034379:very-low-density_lipoprotein_particle_assembly,GO:0034383:low-density_lipoprotein_particle_clearance,GO:0042157:lipoprotein_metabolic_process,GO:0042158:lipoprotein_biosynthetic_process,GO:0042159:lipoprotein_catabolic_process,GO:0042627:chylomicron,GO:0042632:cholesterol_homeostasis,GO:0042953:lipoprotein_transport,GO:0043231:intracellular_membrane-bounded_organelle,GO:0044281:small_molecule_metabolic_process,GO:0045540:regulation_of_cholesterol_biosynthetic_process,GO:0046982:protein_heterodimerization_activity,GO:0048844:artery_morphogenesis,GO:0050750:low-density_lipoprotein_particle_receptor_binding,GO:0050900:leukocyte_migration,GO:0071356:cellular_response_to_tumor_necrosis_factor,GO:0071379:cellular_response_to_prostaglandin_stimulus,GO:0071682:endocytic_vesicle_lumen
PUFAs	1	rs112507407	2	21413069	G	C	2.342e-09	21413069	21413069	1	1	No	No	-	-	intergenic_variant	MODIFIER	-	-	-	-	-	-	-	-	-	-	0.0015	0.004	0.0298	0.0143	1.581	-	-
PUFAs	1	rs144545816	2	21413077	A	G	4.414e-62	21270751	21538826	268076	65	No	No	-	-	intergenic_variant	MODIFIER	-	-	-	-	-	-	-	-	-	-	0.3638	0.374	0.2753	0.2157	2.147	-	-
PUFAs	1	rs17042000	2	21422928	T	C	1.098e-83	21179426	21530659	351234	128	No	No	RP11-79J24.1	ENSG00000271629	upstream_gene_variant	MODIFIER	Transcript	ENST00000604334.1	processed_pseudogene	-	-	-	-	-	-	-	0.3048	0.0069	0.2266	0.1472	10.53	-	-
PUFAs	1	rs58298631	2	21477012	G	T	1.485e-09	21477012	21477012	1	1	No	No	AC067959.1	ENSG00000233005	intron_variant,non_coding_transcript_variant	MODIFIER	Transcript	ENST00000457901.1	lincRNA	-	-	-	-	-	-	-	0.2534	0.0546	0.3688	0.182	3.967	-	-
PUFAs	1	rs10195618	2	21482292	G	A	1.668e-09	21482292	21482292	1	1	No	No	AC067959.1	ENSG00000233005	intron_variant,non_coding_transcript_variant	MODIFIER	Transcript	ENST00000457901.1	lincRNA	-	-	-	-	-	-	-	-	-	-	-	-	-	-
PUFAs	1	rs4665698	2	21534103	T	C	2.653e-24	21507417	21538345	30929	68	No	No	-	-	intergenic_variant	MODIFIER	-	-	-	-	-	-	-	-	-	-	0.1475	0.7133	0.4404	0.5501	3.785	-	-
PUFAs	1	rs62129550	2	26938494	A	G	1.729e-09	26938494	26940912	2419	2	No	No	KCNK3	ENSG00000171303	intron_variant	MODIFIER	Transcript	ENST00000302909.3	protein_coding	-	-	-	-	-	-	-	0.003	0	0.0328	0.002	1.15	DPYSL5-related_developmental_disorder_monoallelic+G2P+ENSG00000157851,3C_syndrome+Orphanet+ENSG00000157851,Non-specific_syndromic_intellectual_disability+Orphanet+ENSG00000157851	GO:0005252:open_rectifier_potassium_channel_activity,GO:0005267:potassium_channel_activity,GO:0005515:protein_binding,GO:0005886:plasma_membrane,GO:0005887:integral_component_of_plasma_membrane,GO:0006813:potassium_ion_transport,GO:0007268:synaptic_transmission,GO:0007420:brain_development,GO:0008022:protein_C-terminus_binding,GO:0016020:membrane,GO:0022841:potassium_ion_leak_channel_activity,GO:0042493:response_to_drug,GO:0042803:protein_homodimerization_activity,GO:0046982:protein_heterodimerization_activity,GO:0051481:reduction_of_cytosolic_calcium_ion_concentration,GO:0051481:negative_regulation_of_cytosolic_calcium_ion_concentration,GO:0071294:cellular_response_to_zinc_ion,GO:0071456:cellular_response_to_hypoxia,GO:0071805:potassium_ion_transmembrane_transport,GO:0090102:cochlea_development
PUFAs	1	rs116561716	2	26990430	A	T	6.171e-10	26990430	26990430	1	1	No	No	SLC35F6	ENSG00000213699	intron_variant	MODIFIER	Transcript	ENST00000344420.5	protein_coding	-	-	-	-	-	-	-	0.0015	0	0.0487	0.0041	17.72	-	GO:0000139:Golgi_membrane,GO:0005351:sugar:hydrogen_symporter_activity,GO:0005515:protein_binding,GO:0005634:nucleus,GO:0005737:cytoplasm,GO:0005739:mitochondrion,GO:0005764:lysosome,GO:0005765:lysosomal_membrane,GO:0005794:Golgi_apparatus,GO:0006810:transport,GO:0008284:positive_regulation_of_cell_proliferation,GO:0008643:carbohydrate_transport,GO:0016020:membrane,GO:0016021:integral_component_of_membrane,GO:0043231:intracellular_membrane-bounded_organelle,GO:0055085:transmembrane_transport,GO:1901029:negative_regulation_of_mitochondrial_outer_membrane_permeabilization
PUFAs	1	rs756795959	2	27015610	C	CCA	4.333e-10	27015610	27015610	1	1	No	No	CENPA	ENSG00000115163	splice_polypyrimidine_tract_variant,intron_variant	LOW	Transcript	ENST00000335756.4	protein_coding	-	-	-	-	-	-	-	0.003	0	0.0924	0.0143	3.773	-	GO:0000132:establishment_of_mitotic_spindle_orientation,GO:0000278:mitotic_cell_cycle,GO:0000775:chromosome_-_centromeric_region,GO:0000778:condensed_nuclear_chromosome_kinetochore,GO:0000780:condensed_nuclear_chromosome_-_centromeric_region,GO:0000786:nucleosome,GO:0000939:condensed_chromosome_inner_kinetochore,GO:0003677:DNA_binding,GO:0003682:chromatin_binding,GO:0005515:protein_binding,GO:0005634:nucleus,GO:0005654:nucleoplasm,GO:0005829:cytosol,GO:0006334:nucleosome_assembly,GO:0019048:modulation_by_virus_of_host_morphology_or_physiology,GO:0034080:CENP-A_containing_nucleosome_assembly_at_centromere,GO:0046982:protein_heterodimerization_activity,GO:0051382:kinetochore_assembly,GO:0071459:protein_localization_to_chromosome_-_centromeric_region
PUFAs	1	rs1371614	2	27152874	T	C	1.078e-11	27102844	27374263	271420	8	No	No	DPYSL5	ENSG00000157851	intron_variant	MODIFIER	Transcript	ENST00000288699.6	protein_coding	-	-	-	-	-	-	-	0.3646	0.1458	0.2396	0.2025	0.136	-	GO:0005515:protein_binding,GO:0005737:cytoplasm,GO:0005829:cytosol,GO:0006208:pyrimidine_nucleobase_catabolic_process,GO:0007165:signal_transduction,GO:0007399:nervous_system_development,GO:0007411:axon_guidance,GO:0016787:hydrolase_activity,GO:0016810:hydrolase_activity_-_acting_on_carbon-nitrogen_(but_not_peptide)_bonds,GO:0016812:hydrolase_activity_-_acting_on_carbon-nitrogen_(but_not_peptide)_bonds_-_in_cyclic_amides,GO:0030182:neuron_differentiation,GO:0030425:dendrite,GO:0043025:neuronal_cell_body,GO:0043234:protein_complex
PUFAs	1	rs72804857	2	27161476	C	G	4.609e-10	27050509	27173314	122806	4	No	No	DPYSL5	ENSG00000157851	intron_variant	MODIFIER	Transcript	ENST00000288699.6	protein_coding	-	-	-	-	-	-	-	0.0144	0.1657	0.1382	0.1258	2.183	-	GO:0005515:protein_binding,GO:0005737:cytoplasm,GO:0005829:cytosol,GO:0006208:pyrimidine_nucleobase_catabolic_process,GO:0007165:signal_transduction,GO:0007399:nervous_system_development,GO:0007411:axon_guidance,GO:0016787:hydrolase_activity,GO:0016810:hydrolase_activity_-_acting_on_carbon-nitrogen_(but_not_peptide)_bonds,GO:0016812:hydrolase_activity_-_acting_on_carbon-nitrogen_(but_not_peptide)_bonds_-_in_cyclic_amides,GO:0030182:neuron_differentiation,GO:0030425:dendrite,GO:0043025:neuronal_cell_body,GO:0043234:protein_complex
PUFAs	1	rs61742729	2	27172231	T	C	1.144e-08	27172231	27237432	65202	2	No	No	DPYSL5	ENSG00000157851	3_prime_UTR_variant	MODIFIER	Transcript	ENST00000288699.6	protein_coding	4221	-	-	-	-	-	-	0.0015	0.001	0.0388	0.0368	4.512	-	GO:0005515:protein_binding,GO:0005737:cytoplasm,GO:0005829:cytosol,GO:0006208:pyrimidine_nucleobase_catabolic_process,GO:0007165:signal_transduction,GO:0007399:nervous_system_development,GO:0007411:axon_guidance,GO:0016787:hydrolase_activity,GO:0016810:hydrolase_activity_-_acting_on_carbon-nitrogen_(but_not_peptide)_bonds,GO:0016812:hydrolase_activity_-_acting_on_carbon-nitrogen_(but_not_peptide)_bonds_-_in_cyclic_amides,GO:0030182:neuron_differentiation,GO:0030425:dendrite,GO:0043025:neuronal_cell_body,GO:0043234:protein_complex
PUFAs	1	rs75388820	2	27325141	A	G	5.412e-12	27125195	27325141	199947	7	No	No	CGREF1	ENSG00000138028	intron_variant	MODIFIER	Transcript	ENST00000402394.1	protein_coding	-	-	-	-	-	-	-	0.003	0	0.0417	0.002	4.612	MITOCHONDRIAL_DNA_DEPLETION_SYNDROME_6+G2P+ENSG00000115204,CHARCOT-MARIE-TOOTH_DISEASE__AXONAL__TYPE_2EE+MIM_morbid+ENSG00000115204,MITOCHONDRIAL_DNA_DEPLETION_SYNDROME_6_HEPATOCEREBRAL_TYPE+MIM_morbid+ENSG00000115204,Navajo_neurohepatopathy+Orphanet+ENSG00000115204	GO:0005509:calcium_ion_binding,GO:0005576:extracellular_region,GO:0006950:response_to_stress,GO:0007050:cell_cycle_arrest,GO:0007155:cell_adhesion,GO:0008285:negative_regulation_of_cell_proliferation,GO:0030308:negative_regulation_of_cell_growth
PUFAs	1	rs7588926	2	27342894	T	C	1.283e-13	27242761	27487805	245045	11	No	No	ABHD1	ENSG00000143994	upstream_gene_variant	MODIFIER	Transcript	ENST00000316470.4	protein_coding	-	-	-	-	-	-	-	0.0098	0.002	0.167	0.0992	0.774	-	GO:0003674:molecular_function,GO:0008150:biological_process,GO:0016021:integral_component_of_membrane,GO:0016787:hydrolase_activity
PUFAs	1	2:27389951_CA_C	2	27389951	CA	C	1.629e-24	27379262	27486595	107334	178	No	No	-	-	intergenic_variant	MODIFIER	-	-	-	-	-	-	-	-	-	-	-	-	-	-	0.07	-	-
PUFAs	1	2:27399024_AACAG_A	2	27399024	A	AACAG	7.579e-14	27189063	27399024	209962	6	No	No	-	-	intergenic_variant	MODIFIER	-	-	-	-	-	-	-	-	-	-	0.0008	0	0.0249	0.0041	14.53	-	-
PUFAs	1	rs61737373	2	27423913	A	G	3.094e-16	27423913	27515312	91400	2	No	No	SLC5A6	ENSG00000138074	missense_variant	MODERATE	Transcript	ENST00000310574.3	protein_coding	2191	1717	573	L/F	Ctt/Ttt	tolerated(0.21)	benign(0.222)	0.0015	0.002	0.0686	0.1053	14.18	-	GO:0005215:transporter_activity,GO:0005886:plasma_membrane,GO:0005887:integral_component_of_plasma_membrane,GO:0006766:vitamin_metabolic_process,GO:0006767:water-soluble_vitamin_metabolic_process,GO:0006768:biotin_metabolic_process,GO:0006810:transport,GO:0008523:sodium-dependent_multivitamin_transmembrane_transporter_activity,GO:0012506:vesicle_membrane,GO:0015878:biotin_transport,GO:0015887:pantothenate_transmembrane_transport,GO:0015939:pantothenate_metabolic_process,GO:0016020:membrane,GO:0016021:integral_component_of_membrane,GO:0031526:brush_border_membrane,GO:0044281:small_molecule_metabolic_process,GO:0055085:transmembrane_transport
PUFAs	1	rs75252677	2	27470531	A	G	2.434e-08	27470531	27470531	1	1	No	No	CAD	ENSG00000084774	downstream_gene_variant	MODIFIER	Transcript	ENST00000264705.4	protein_coding	-	-	-	-	-	-	-	0	0	0.0099	0.001	1.327	Mainzer-Saldino_Syndrome+G2P+ENSG00000138002,SHORT-RIB_THORACIC_DYSPLASIA_10_WITH_OR_WITHOUT_POLYDACTYLY+G2P+ENSG00000138002,BARDET-BIEDL_SYNDROME_20+MIM_morbid+ENSG00000138002,RETINITIS_PIGMENTOSA_71+MIM_morbid+ENSG00000138002,SHORT-RIB_THORACIC_DYSPLASIA_10_WITH_OR_WITHOUT_POLYDACTYLY+MIM_morbid+ENSG00000138002,Bardet-Biedl_syndrome+Orphanet+ENSG00000138002,Jeune_syndrome+Orphanet+ENSG00000138002,Retinitis_pigmentosa+Orphanet+ENSG00000138002,Saldino-Mainzer_syndrome+Orphanet+ENSG00000138002	GO:0003824:catalytic_activity,GO:0004070:aspartate_carbamoyltransferase_activity,GO:0004088:carbamoyl-phosphate_synthase_(glutamine-hydrolyzing)_activity,GO:0004151:dihydroorotase_activity,GO:0004672:protein_kinase_activity,GO:0005524:ATP_binding,GO:0005634:nucleus,GO:0005829:cytosol,GO:0006206:pyrimidine_nucleobase_metabolic_process,GO:0006207:'de_novo'_pyrimidine_nucleobase_biosynthetic_process,GO:0006228:UTP_biosynthetic_process,GO:0006520:cellular_amino_acid_metabolic_process,GO:0006541:glutamine_metabolic_process,GO:0006543:glutamine_catabolic_process,GO:0006807:nitrogen_compound_metabolic_process,GO:0007565:female_pregnancy,GO:0007595:lactation,GO:0008152:metabolic_process,GO:0008716:D-alanine-D-alanine_ligase_activity,GO:0009790:embryo_development,GO:0014075:response_to_amine_stimulus,GO:0014075:response_to_amine,GO:0016363:nuclear_matrix,GO:0016597:amino_acid_binding,GO:0016743:carboxyl-_or_carbamoyltransferase_activity,GO:0016787:hydrolase_activity,GO:0016810:hydrolase_activity_-_acting_on_carbon-nitrogen_(but_not_peptide)_bonds,GO:0017144:drug_metabolic_process,GO:0018107:peptidyl-threonine_phosphorylation,GO:0019899:enzyme_binding,GO:0031000:response_to_caffeine,GO:0031100:organ_regeneration,GO:0033574:response_to_testosterone_stimulus,GO:0033574:response_to_testosterone,GO:0035690:cellular_response_to_drug,GO:0042802:identical_protein_binding,GO:0042995:cell_projection,GO:0043025:neuronal_cell_body,GO:0043195:terminal_bouton,GO:0043234:protein_complex,GO:0044205:'de_novo'_UMP_biosynthetic_process,GO:0044281:small_molecule_metabolic_process,GO:0046134:pyrimidine_nucleoside_biosynthetic_process,GO:0046777:protein_autophosphorylation,GO:0046872:metal_ion_binding,GO:0051414:response_to_cortisol_stimulus,GO:0051414:response_to_cortisol,GO:0055086:nucleobase-containing_small_molecule_metabolic_process,GO:0070335:aspartate_binding,GO:0070409:carbamoyl_phosphate_biosynthetic_process,GO:0071364:cellular_response_to_epidermal_growth_factor_stimulus
PUFAs	1	rs72817538	2	27498844	A	G	6.595e-12	27404674	27523089	118416	5	No	No	DNAJC5G	ENSG00000163793	intron_variant	MODIFIER	Transcript	ENST00000296097.3	protein_coding	-	-	-	-	-	-	-	0.0144	0	0.1024	0.0133	0.2	FASTING_PLASMA_GLUCOSE_LEVEL_QUANTITATIVE_TRAIT_LOCUS_5+MIM_morbid+ENSG00000084734	GO:0016020:membrane
PUFAs	1	rs34335422	2	27513942	T	C	1.539e-13	27386676	27747949	361274	7	No	No	TRIM54	ENSG00000138100	intron_variant	MODIFIER	Transcript	ENST00000296098.4	protein_coding	-	-	-	-	-	-	-	0	0	0.0457	0.0082	1.13	FASTING_PLASMA_GLUCOSE_LEVEL_QUANTITATIVE_TRAIT_LOCUS_5+MIM_morbid+ENSG00000084734	GO:0004871:signal_transducer_activity,GO:0005515:protein_binding,GO:0005622:intracellular,GO:0005874:microtubule,GO:0005875:microtubule_associated_complex,GO:0007017:microtubule-based_process,GO:0007026:negative_regulation_of_microtubule_depolymerization,GO:0007165:signal_transduction,GO:0007275:multicellular_organismal_development,GO:0008017:microtubule_binding,GO:0008270:zinc_ion_binding,GO:0030018:Z_disc,GO:0030154:cell_differentiation,GO:0046417:chorismate_metabolic_process,GO:0046872:metal_ion_binding
PUFAs	1	rs115371897	2	27533048	T	C	1.788e-10	27533048	27559558	26511	4	No	No	MPV17	ENSG00000115204	intron_variant	MODIFIER	Transcript	ENST00000380044.1	protein_coding	-	-	-	-	-	-	-	0.0015	0	0.0149	0	2.191	-	GO:0000002:mitochondrial_genome_maintenance,GO:0003674:molecular_function,GO:0005739:mitochondrion,GO:0005743:mitochondrial_inner_membrane,GO:0005777:peroxisome,GO:0016021:integral_component_of_membrane,GO:0032836:glomerular_basement_membrane_development,GO:0034614:cellular_response_to_reactive_oxygen_species,GO:0042592:homeostatic_process,GO:0048839:inner_ear_development,GO:0072593:reactive_oxygen_species_metabolic_process,GO:2000377:regulation_of_reactive_oxygen_species_metabolic_process
PUFAs	1	rs142398019	2	27589082	GGT	G	9.795e-15	27379189	27796159	416971	14	No	No	EIF2B4	ENSG00000115211	intron_variant	MODIFIER	Transcript	ENST00000451130.2	protein_coding	-	-	-	-	-	-	-	-	-	-	-	-	-	GO:0001541:ovarian_follicle_development,GO:0003743:translation_initiation_factor_activity,GO:0005085:guanyl-nucleotide_exchange_factor_activity,GO:0005515:protein_binding,GO:0005737:cytoplasm,GO:0005829:cytosol,GO:0005851:eukaryotic_translation_initiation_factor_2B_complex,GO:0006412:translation,GO:0006413:translational_initiation,GO:0006417:regulation_of_translation,GO:0006446:regulation_of_translational_initiation,GO:0009408:response_to_heat,GO:0009749:response_to_glucose,GO:0010467:gene_expression,GO:0014003:oligodendrocyte_development,GO:0031369:translation_initiation_factor_binding,GO:0032057:negative_regulation_of_translational_initiation_in_response_to_stress,GO:0042552:myelination,GO:0043434:response_to_peptide_hormone,GO:0044237:cellular_metabolic_process,GO:0044267:cellular_protein_metabolic_process,GO:0045947:negative_regulation_of_translational_initiation,GO:0051716:cellular_response_to_stimulus
PUFAs	1	rs75743860	2	27627110	A	G	3.209e-08	27627110	27627110	1	1	No	No	PPM1G	ENSG00000115241	intron_variant	MODIFIER	Transcript	ENST00000344034.4	protein_coding	-	-	-	-	-	-	-	0.0008	0	0.0258	0.001	1.292	-	GO:0003824:catalytic_activity,GO:0004721:phosphoprotein_phosphatase_activity,GO:0004722:protein_serine/threonine_phosphatase_activity,GO:0005515:protein_binding,GO:0005634:nucleus,GO:0005737:cytoplasm,GO:0006470:protein_dephosphorylation,GO:0007050:cell_cycle_arrest,GO:0035970:peptidyl-threonine_dephosphorylation,GO:0046872:metal_ion_binding
PUFAs	1	rs113271819	2	27698742	A	G	1.399e-08	27698742	27698742	1	1	No	No	IFT172	ENSG00000138002	intron_variant	MODIFIER	Transcript	ENST00000260570.3	protein_coding	-	-	-	-	-	-	-	0	0.001	0.0209	0.0051	0.333	-	GO:0001841:neural_tube_formation,GO:0005488:binding,GO:0005515:protein_binding,GO:0005929:cilium,GO:0007224:smoothened_signaling_pathway,GO:0007368:determination_of_left/right_symmetry,GO:0009953:dorsal/ventral_pattern_formation,GO:0016485:protein_processing,GO:0021522:spinal_cord_motor_neuron_differentiation,GO:0042384:cilium_assembly
PUFAs	1	rs115961201	2	27704896	A	G	5.297e-13	27704896	27704896	1	1	No	No	IFT172	ENSG00000138002	intron_variant	MODIFIER	Transcript	ENST00000260570.3	protein_coding	-	-	-	-	-	-	-	0.0015	0	0.0577	0.0368	0.204	-	GO:0001841:neural_tube_formation,GO:0005488:binding,GO:0005515:protein_binding,GO:0005929:cilium,GO:0007224:smoothened_signaling_pathway,GO:0007368:determination_of_left/right_symmetry,GO:0009953:dorsal/ventral_pattern_formation,GO:0016485:protein_processing,GO:0021522:spinal_cord_motor_neuron_differentiation,GO:0042384:cilium_assembly
PUFAs	1	rs13001266	2	27710421	T	C	2.925e-25	27516290	27752437	236148	13	No	No	IFT172	ENSG00000138002	intron_variant	MODIFIER	Transcript	ENST00000260570.3	protein_coding	-	-	-	-	-	-	-	0.0008	0	0.0765	0.0215	6.89	-	GO:0001841:neural_tube_formation,GO:0005488:binding,GO:0005515:protein_binding,GO:0005929:cilium,GO:0007224:smoothened_signaling_pathway,GO:0007368:determination_of_left/right_symmetry,GO:0009953:dorsal/ventral_pattern_formation,GO:0016485:protein_processing,GO:0021522:spinal_cord_motor_neuron_differentiation,GO:0042384:cilium_assembly
PUFAs	1	rs1260326	2	27730940	T	C	6.945e-170	27482090	27972833	490744	375	No	No	GCKR	ENSG00000084734	missense_variant,splice_region_variant	MODERATE	Transcript	ENST00000264717.2	protein_coding	1400	1337	446	P/L	cCg/cTg	-	-	-	-	-	-	-	-	GO:0000060:protein_import_into_nucleus_-_translocation,GO:0001678:cellular_glucose_homeostasis,GO:0004857:enzyme_inhibitor_activity,GO:0005515:protein_binding,GO:0005634:nucleus,GO:0005654:nucleoplasm,GO:0005737:cytoplasm,GO:0005739:mitochondrion,GO:0005829:cytosol,GO:0005975:carbohydrate_metabolic_process,GO:0008645:hexose_transport,GO:0009750:response_to_fructose_stimulus,GO:0009750:response_to_fructose,GO:0010827:regulation_of_glucose_transport,GO:0015758:glucose_transport,GO:0019899:enzyme_binding,GO:0019904:protein_domain_specific_binding,GO:0030246:carbohydrate_binding,GO:0033132:negative_regulation_of_glucokinase_activity,GO:0033133:positive_regulation_of_glucokinase_activity,GO:0043086:negative_regulation_of_catalytic_activity,GO:0044281:small_molecule_metabolic_process,GO:0046415:urate_metabolic_process,GO:0055085:transmembrane_transport,GO:0070095:fructose-6-phosphate_binding,GO:0070328:triglyceride_homeostasis
PUFAs	1	rs79111922	2	27748793	G	T	1.862e-08	27748793	27748793	1	1	No	No	GCKR	ENSG00000084734	downstream_gene_variant	MODIFIER	Transcript	ENST00000264717.2	protein_coding	-	-	-	-	-	-	-	0.003	0.001	0.0447	0.0603	2.301	-	GO:0000060:protein_import_into_nucleus_-_translocation,GO:0001678:cellular_glucose_homeostasis,GO:0004857:enzyme_inhibitor_activity,GO:0005515:protein_binding,GO:0005634:nucleus,GO:0005654:nucleoplasm,GO:0005737:cytoplasm,GO:0005739:mitochondrion,GO:0005829:cytosol,GO:0005975:carbohydrate_metabolic_process,GO:0008645:hexose_transport,GO:0009750:response_to_fructose_stimulus,GO:0009750:response_to_fructose,GO:0010827:regulation_of_glucose_transport,GO:0015758:glucose_transport,GO:0019899:enzyme_binding,GO:0019904:protein_domain_specific_binding,GO:0030246:carbohydrate_binding,GO:0033132:negative_regulation_of_glucokinase_activity,GO:0033133:positive_regulation_of_glucokinase_activity,GO:0043086:negative_regulation_of_catalytic_activity,GO:0044281:small_molecule_metabolic_process,GO:0046415:urate_metabolic_process,GO:0055085:transmembrane_transport,GO:0070095:fructose-6-phosphate_binding,GO:0070328:triglyceride_homeostasis
PUFAs	1	rs559524084	2	27773091	CT	C	2.371e-38	27525180	28022675	497496	158	No	No	AC109829.1	ENSG00000233438	intron_variant	MODIFIER	Transcript	ENST00000447166.1	protein_coding	-	-	-	-	-	-	-	0.1452	0.3323	0.2087	0.3303	9.677	-	-
PUFAs	1	rs79799602	2	27784065	A	G	3.088e-10	27784065	27933601	149537	6	No	No	AC109829.1	ENSG00000233438	intron_variant	MODIFIER	Transcript	ENST00000447166.1	protein_coding	-	-	-	-	-	-	-	0.0015	0	0.0169	0	5.848	-	-
PUFAs	1	rs113709737	2	27818254	T	C	3.603e-09	27818254	27818254	1	1	No	No	ZNF512	ENSG00000243943	intron_variant	MODIFIER	Transcript	ENST00000355467.4	protein_coding	-	-	-	-	-	-	-	0	0	0.0318	0.0061	1.401	-	GO:0003677:DNA_binding,GO:0005634:nucleus,GO:0006351:transcription_-_DNA-templated,GO:0006355:regulation_of_transcription_-_DNA-templated,GO:0046872:metal_ion_binding
PUFAs	1	rs4468776	2	27821923	A	G	2.702e-08	27821923	27821923	1	1	No	No	ZNF512	ENSG00000243943	intron_variant	MODIFIER	Transcript	ENST00000355467.4	protein_coding	-	-	-	-	-	-	-	0.003	0.002	0.0209	0.0286	0.675	-	GO:0003677:DNA_binding,GO:0005634:nucleus,GO:0006351:transcription_-_DNA-templated,GO:0006355:regulation_of_transcription_-_DNA-templated,GO:0046872:metal_ion_binding
PUFAs	1	rs62138973	2	27847642	G	C	2.456e-14	27829070	27860210	31141	3	No	No	GPN1	ENSG00000198522	upstream_gene_variant	MODIFIER	Transcript	ENST00000264718.3	protein_coding	-	-	-	-	-	-	-	0.0129	0	0.1093	0.0164	9.039	-	GO:0000166:nucleotide_binding,GO:0003924:GTPase_activity,GO:0005525:GTP_binding,GO:0005737:cytoplasm,GO:0017111:nucleoside-triphosphatase_activity,GO:0043231:intracellular_membrane-bounded_organelle
PUFAs	1	rs17706100	2	27876666	G	T	2.809e-09	27876666	27876666	1	1	No	No	SUPT7L	ENSG00000119760	intron_variant	MODIFIER	Transcript	ENST00000337768.5	protein_coding	-	-	-	-	-	-	-	0.0015	0	0.0318	0	8.838	-	GO:0003713:transcription_coactivator_activity,GO:0004402:histone_acetyltransferase_activity,GO:0005515:protein_binding,GO:0005634:nucleus,GO:0006351:transcription_-_DNA-templated,GO:0006355:regulation_of_transcription_-_DNA-templated,GO:0030914:STAGA_complex,GO:0043966:histone_H3_acetylation,GO:0051457:maintenance_of_protein_location_in_nucleus
PUFAs	1	rs76892116	2	27963883	G	A	1.069e-08	27963883	27963883	1	1	No	No	-	-	intergenic_variant	MODIFIER	-	-	-	-	-	-	-	-	-	-	0.0023	0	0.0258	0.001	2.736	-	-
PUFAs	1	rs13030345	2	28003174	T	G	1.057e-45	27809788	28113911	304124	15	No	No	RBKS	ENSG00000171174	downstream_gene_variant	MODIFIER	Transcript	ENST00000302188.3	protein_coding	-	-	-	-	-	-	-	0.0197	0.3046	0.1948	0.1391	7.594	-	GO:0004747:ribokinase_activity,GO:0005524:ATP_binding,GO:0006014:D-ribose_metabolic_process,GO:0019303:D-ribose_catabolic_process
PUFAs	1	rs115682245	2	28128711	T	C	1.476e-08	28061767	28128711	66945	2	No	No	BRE	ENSG00000158019	intron_variant	MODIFIER	Transcript	ENST00000344773.2	protein_coding	-	-	-	-	-	-	-	0.0015	0	0.0159	0	1.224	-	GO:0000152:nuclear_ubiquitin_ligase_complex,GO:0000268:peroxisome_targeting_sequence_binding,GO:0005164:tumor_necrosis_factor_receptor_binding,GO:0005515:protein_binding,GO:0005634:nucleus,GO:0005737:cytoplasm,GO:0006302:double-strand_break_repair,GO:0006915:apoptotic_process,GO:0006974:cellular_response_to_DNA_damage_stimulus,GO:0007165:signal_transduction,GO:0010212:response_to_ionizing_radiation,GO:0016568:chromatin_modification,GO:0031572:G2_DNA_damage_checkpoint,GO:0031593:polyubiquitin_binding,GO:0045739:positive_regulation_of_DNA_repair,GO:0070531:BRCA1-A_complex,GO:0070552:BRISC_complex
PUFAs	1	rs1870325	2	28144067	G	A	4.038e-25	28023120	28393115	369996	226	No	No	BRE	ENSG00000158019	intron_variant	MODIFIER	Transcript	ENST00000344773.2	protein_coding	-	-	-	-	-	-	-	-	-	-	-	-	-	GO:0000152:nuclear_ubiquitin_ligase_complex,GO:0000268:peroxisome_targeting_sequence_binding,GO:0005164:tumor_necrosis_factor_receptor_binding,GO:0005515:protein_binding,GO:0005634:nucleus,GO:0005737:cytoplasm,GO:0006302:double-strand_break_repair,GO:0006915:apoptotic_process,GO:0006974:cellular_response_to_DNA_damage_stimulus,GO:0007165:signal_transduction,GO:0010212:response_to_ionizing_radiation,GO:0016568:chromatin_modification,GO:0031572:G2_DNA_damage_checkpoint,GO:0031593:polyubiquitin_binding,GO:0045739:positive_regulation_of_DNA_repair,GO:0070531:BRCA1-A_complex,GO:0070552:BRISC_complex
PUFAs	1	rs62140395	2	28244926	C	G	3.765e-19	28244926	28246841	1916	2	No	No	BRE	ENSG00000158019	intron_variant	MODIFIER	Transcript	ENST00000344773.2	protein_coding	-	-	-	-	-	-	-	0.0038	0	0.1173	0.0143	6.051	-	GO:0000152:nuclear_ubiquitin_ligase_complex,GO:0000268:peroxisome_targeting_sequence_binding,GO:0005164:tumor_necrosis_factor_receptor_binding,GO:0005515:protein_binding,GO:0005634:nucleus,GO:0005737:cytoplasm,GO:0006302:double-strand_break_repair,GO:0006915:apoptotic_process,GO:0006974:cellular_response_to_DNA_damage_stimulus,GO:0007165:signal_transduction,GO:0010212:response_to_ionizing_radiation,GO:0016568:chromatin_modification,GO:0031572:G2_DNA_damage_checkpoint,GO:0031593:polyubiquitin_binding,GO:0045739:positive_regulation_of_DNA_repair,GO:0070531:BRCA1-A_complex,GO:0070552:BRISC_complex
PUFAs	1	rs74873433	2	28277414	C	T	5.412e-09	28277414	28277414	1	1	No	No	BRE	ENSG00000158019	intron_variant	MODIFIER	Transcript	ENST00000344773.2	protein_coding	-	-	-	-	-	-	-	0.0038	0.1587	0.0577	0.093	1.7	-	GO:0000152:nuclear_ubiquitin_ligase_complex,GO:0000268:peroxisome_targeting_sequence_binding,GO:0005164:tumor_necrosis_factor_receptor_binding,GO:0005515:protein_binding,GO:0005634:nucleus,GO:0005737:cytoplasm,GO:0006302:double-strand_break_repair,GO:0006915:apoptotic_process,GO:0006974:cellular_response_to_DNA_damage_stimulus,GO:0007165:signal_transduction,GO:0010212:response_to_ionizing_radiation,GO:0016568:chromatin_modification,GO:0031572:G2_DNA_damage_checkpoint,GO:0031593:polyubiquitin_binding,GO:0045739:positive_regulation_of_DNA_repair,GO:0070531:BRCA1-A_complex,GO:0070552:BRISC_complex
PUFAs	1	rs937813	2	28301540	C	T	1.105e-28	28254894	28536464	281571	112	No	No	BRE	ENSG00000158019	intron_variant	MODIFIER	Transcript	ENST00000344773.2	protein_coding	-	-	-	-	-	-	-	0.0492	0.1458	0.1143	0.0859	1.408	-	GO:0000152:nuclear_ubiquitin_ligase_complex,GO:0000268:peroxisome_targeting_sequence_binding,GO:0005164:tumor_necrosis_factor_receptor_binding,GO:0005515:protein_binding,GO:0005634:nucleus,GO:0005737:cytoplasm,GO:0006302:double-strand_break_repair,GO:0006915:apoptotic_process,GO:0006974:cellular_response_to_DNA_damage_stimulus,GO:0007165:signal_transduction,GO:0010212:response_to_ionizing_radiation,GO:0016568:chromatin_modification,GO:0031572:G2_DNA_damage_checkpoint,GO:0031593:polyubiquitin_binding,GO:0045739:positive_regulation_of_DNA_repair,GO:0070531:BRCA1-A_complex,GO:0070552:BRISC_complex
PUFAs	1	rs7349418	2	28443050	C	T	9.699e-23	28344285	28532309	188025	28	No	No	BRE	ENSG00000158019	intron_variant	MODIFIER	Transcript	ENST00000344773.2	protein_coding	-	-	-	-	-	-	-	-	-	-	-	-	-	GO:0000152:nuclear_ubiquitin_ligase_complex,GO:0000268:peroxisome_targeting_sequence_binding,GO:0005164:tumor_necrosis_factor_receptor_binding,GO:0005515:protein_binding,GO:0005634:nucleus,GO:0005737:cytoplasm,GO:0006302:double-strand_break_repair,GO:0006915:apoptotic_process,GO:0006974:cellular_response_to_DNA_damage_stimulus,GO:0007165:signal_transduction,GO:0010212:response_to_ionizing_radiation,GO:0016568:chromatin_modification,GO:0031572:G2_DNA_damage_checkpoint,GO:0031593:polyubiquitin_binding,GO:0045739:positive_regulation_of_DNA_repair,GO:0070531:BRCA1-A_complex,GO:0070552:BRISC_complex
PUFAs	1	rs1565326	2	28557080	C	T	1.995e-13	28555303	28560600	5298	7	No	No	BRE	ENSG00000158019	intron_variant	MODIFIER	Transcript	ENST00000344773.2	protein_coding	-	-	-	-	-	-	-	-	-	-	-	-	-	GO:0000152:nuclear_ubiquitin_ligase_complex,GO:0000268:peroxisome_targeting_sequence_binding,GO:0005164:tumor_necrosis_factor_receptor_binding,GO:0005515:protein_binding,GO:0005634:nucleus,GO:0005737:cytoplasm,GO:0006302:double-strand_break_repair,GO:0006915:apoptotic_process,GO:0006974:cellular_response_to_DNA_damage_stimulus,GO:0007165:signal_transduction,GO:0010212:response_to_ionizing_radiation,GO:0016568:chromatin_modification,GO:0031572:G2_DNA_damage_checkpoint,GO:0031593:polyubiquitin_binding,GO:0045739:positive_regulation_of_DNA_repair,GO:0070531:BRCA1-A_complex,GO:0070552:BRISC_complex
PUFAs	1	rs11887534	2	44066247	C	G	3.755e-26	44052743	44087024	34282	22	No	No	ABCG8	ENSG00000143921	missense_variant	MODERATE	Transcript	ENST00000272286.2	protein_coding	145	55	19	D/H	Gat/Cat	deleterious_low_confidence(0.03)	possibly_damaging(0.525)	0.0764	0.0139	0.0795	0.0419	21	-	GO:0005515:protein_binding,GO:0005524:ATP_binding,GO:0005886:plasma_membrane,GO:0006200:ATP_catabolic_process,GO:0007584:response_to_nutrient,GO:0007588:excretion,GO:0010949:negative_regulation_of_intestinal_phytosterol_absorption,GO:0015248:sterol_transporter_activity,GO:0015914:phospholipid_transport,GO:0015918:sterol_transport,GO:0016020:membrane,GO:0016021:integral_component_of_membrane,GO:0016324:apical_plasma_membrane,GO:0016887:ATPase_activity,GO:0017127:cholesterol_transporter_activity,GO:0030299:intestinal_cholesterol_absorption,GO:0033344:cholesterol_efflux,GO:0042493:response_to_drug,GO:0042632:cholesterol_homeostasis,GO:0044281:small_molecule_metabolic_process,GO:0045796:negative_regulation_of_intestinal_cholesterol_absorption,GO:0046982:protein_heterodimerization_activity,GO:0055085:transmembrane_transport,GO:0055092:sterol_homeostasis
PUFAs	1	rs4299376	2	44072576	G	T	8.286e-23	44055527	44097367	41841	19	No	No	ABCG8	ENSG00000143921	intron_variant	MODIFIER	Transcript	ENST00000272286.2	protein_coding	-	-	-	-	-	-	-	-	-	-	-	-	-	GO:0005515:protein_binding,GO:0005524:ATP_binding,GO:0005886:plasma_membrane,GO:0006200:ATP_catabolic_process,GO:0007584:response_to_nutrient,GO:0007588:excretion,GO:0010949:negative_regulation_of_intestinal_phytosterol_absorption,GO:0015248:sterol_transporter_activity,GO:0015914:phospholipid_transport,GO:0015918:sterol_transport,GO:0016020:membrane,GO:0016021:integral_component_of_membrane,GO:0016324:apical_plasma_membrane,GO:0016887:ATPase_activity,GO:0017127:cholesterol_transporter_activity,GO:0030299:intestinal_cholesterol_absorption,GO:0033344:cholesterol_efflux,GO:0042493:response_to_drug,GO:0042632:cholesterol_homeostasis,GO:0044281:small_molecule_metabolic_process,GO:0045796:negative_regulation_of_intestinal_cholesterol_absorption,GO:0046982:protein_heterodimerization_activity,GO:0055085:transmembrane_transport,GO:0055092:sterol_homeostasis
PUFAs	1	rs1861398	2	64906800	G	C	2.13e-09	64887382	64976815	89434	24	Yes	Yes	-	-	regulatory_region_variant	MODIFIER	RegulatoryFeature	ENSR00001621039	enhancer	-	-	-	-	-	-	-	-	-	-	-	-	-	-
PUFAs	1	rs13409371	2	113838145	A	G	8.305e-13	113838102	113874467	36366	58	Yes	Yes	IL1F10	ENSG00000136697	downstream_gene_variant	MODIFIER	Transcript	ENST00000393197.2	protein_coding	-	-	-	-	-	-	-	0.4138	0.0675	0.3996	0.3528	2.37	-	GO:0005125:cytokine_activity,GO:0005149:interleukin-1_receptor_binding,GO:0005615:extracellular_space
PUFAs	1	rs13389219	2	165528876	T	C	2.188e-08	165528624	165528876	253	2	No	Yes	-	-	regulatory_region_variant	MODIFIER	RegulatoryFeature	ENSR00000125621	open_chromatin_region	-	-	-	-	-	-	-	0.7988	0.0962	0.4354	0.2209	8.092	-	-
PUFAs	1	rs777178976	2	169829682	GAGGC	G	3.63e-12	169822711	169964332	141622	80	No	No	ABCB11	ENSG00000073734	intron_variant	MODIFIER	Transcript	ENST00000263817.6	protein_coding	-	-	-	-	-	-	-	-	-	-	-	-	-	GO:0000139:Golgi_membrane,GO:0000166:nucleotide_binding,GO:0005215:transporter_activity,GO:0005524:ATP_binding,GO:0005886:plasma_membrane,GO:0005887:integral_component_of_plasma_membrane,GO:0006699:bile_acid_biosynthetic_process,GO:0006810:transport,GO:0008206:bile_acid_metabolic_process,GO:0008554:sodium-exporting_ATPase_activity_-_phosphorylative_mechanism,GO:0015126:canalicular_bile_acid_transmembrane_transporter_activity,GO:0015432:bile_acid-exporting_ATPase_activity,GO:0015721:bile_acid_and_bile_salt_transport,GO:0015722:canalicular_bile_acid_transport,GO:0016020:membrane,GO:0016021:integral_component_of_membrane,GO:0016324:apical_plasma_membrane,GO:0016887:ATPase_activity,GO:0017111:nucleoside-triphosphatase_activity,GO:0042626:ATPase_activity_-_coupled_to_transmembrane_movement_of_substances,GO:0044281:small_molecule_metabolic_process,GO:0045177:apical_part_of_cell,GO:0046581:intercellular_canaliculus,GO:0055085:transmembrane_transport
PUFAs	1	rs4470328	2	203163749	C	T	6.771e-10	203069480	203202958	133479	18	No	No	NOP58	ENSG00000055044	intron_variant	MODIFIER	Transcript	ENST00000264279.5	protein_coding	-	-	-	-	-	-	-	0.6316	0.128	0.2614	0.3487	3.336	-	GO:0005515:protein_binding,GO:0005634:nucleus,GO:0005730:nucleolus,GO:0005732:small_nucleolar_ribonucleoprotein_complex,GO:0005737:cytoplasm,GO:0006364:rRNA_processing,GO:0006608:snRNP_protein_import_into_nucleus,GO:0015030:Cajal_body,GO:0016049:cell_growth,GO:0030515:snoRNA_binding,GO:0031428:box_C/D_snoRNP_complex,GO:0070761:pre-snoRNP_complex
PUFAs	1	rs11693150	2	203496575	C	A	3.417e-15	203270092	203627887	357796	69	No	No	FAM117B	ENSG00000138439	upstream_gene_variant	MODIFIER	Transcript	ENST00000392238.2	protein_coding	-	-	-	-	-	-	-	0.3427	0.6905	0.4911	0.6513	2.628	-	-
PUFAs	1	rs6431630	2	234677386	A	G	3.654e-08	234677386	234677386	1	1	No	Yes	UGT1A8	ENSG00000241635	intron_variant	MODIFIER	Transcript	ENST00000609767.1	protein_coding	-	-	-	-	-	-	-	0.3949	0.1181	0.1183	0.1851	0.355	-	GO:0001972:retinoic_acid_binding,GO:0005789:endoplasmic_reticulum_membrane,GO:0005975:carbohydrate_metabolic_process,GO:0008152:metabolic_process,GO:0008194:UDP-glycosyltransferase_activity,GO:0015020:glucuronosyltransferase_activity,GO:0016021:integral_component_of_membrane,GO:0016758:transferase_activity_-_transferring_hexosyl_groups,GO:0019899:enzyme_binding,GO:0030246:carbohydrate_binding,GO:0030259:lipid_glycosylation,GO:0042573:retinoic_acid_metabolic_process,GO:0042803:protein_homodimerization_activity,GO:0046982:protein_heterodimerization_activity,GO:0052696:flavonoid_glucuronidation,GO:0052697:xenobiotic_glucuronidation
PUFAs	1	rs13098031	3	12239931	T	G	2.765e-13	12235723	12451117	215395	60	No	No	-	-	regulatory_region_variant	MODIFIER	RegulatoryFeature	ENSR00001247502	enhancer	-	-	-	-	-	-	-	0.0129	0.0268	0.2744	0.1135	13.96	-	-
PUFAs	1	rs796898039	3	12683793	C	CAA	2.169e-12	12515602	12739169	223568	98	No	No	RAF1	ENSG00000132155	intron_variant	MODIFIER	Transcript	ENST00000251849.4	protein_coding	-	-	-	-	-	-	-	0.5227	0.0308	0.1918	0.0869	0.696	-	GO:0000165:MAPK_cascade,GO:0000186:activation_of_MAPKK_activity,GO:0001666:response_to_hypoxia,GO:0004672:protein_kinase_activity,GO:0004674:protein_serine/threonine_kinase_activity,GO:0004709:MAP_kinase_kinase_kinase_activity,GO:0004713:protein_tyrosine_kinase_activity,GO:0005057:receptor_signaling_protein_activity,GO:0005515:protein_binding,GO:0005524:ATP_binding,GO:0005634:nucleus,GO:0005737:cytoplasm,GO:0005741:mitochondrial_outer_membrane,GO:0005794:Golgi_apparatus,GO:0005829:cytosol,GO:0005886:plasma_membrane,GO:0006468:protein_phosphorylation,GO:0006915:apoptotic_process,GO:0007010:cytoskeleton_organization,GO:0007165:signal_transduction,GO:0007173:epidermal_growth_factor_receptor_signaling_pathway,GO:0007190:activation_of_adenylate_cyclase_activity,GO:0007264:small_GTPase_mediated_signal_transduction,GO:0007265:Ras_protein_signal_transduction,GO:0007268:synaptic_transmission,GO:0007411:axon_guidance,GO:0007507:heart_development,GO:0007596:blood_coagulation,GO:0008283:cell_proliferation,GO:0008285:negative_regulation_of_cell_proliferation,GO:0008286:insulin_receptor_signaling_pathway,GO:0008543:fibroblast_growth_factor_receptor_signaling_pathway,GO:0016772:transferase_activity_-_transferring_phosphorus-containing_groups,GO:0017016:Ras_GTPase_binding,GO:0030168:platelet_activation,GO:0031143:pseudopodium,GO:0031333:negative_regulation_of_protein_complex_assembly,GO:0031434:mitogen-activated_protein_kinase_kinase_binding,GO:0033138:positive_regulation_of_peptidyl-serine_phosphorylation,GO:0034220:ion_transmembrane_transport,GO:0035023:regulation_of_Rho_protein_signal_transduction,GO:0035556:intracellular_signal_transduction,GO:0038095:Fc-epsilon_receptor_signaling_pathway,GO:0042060:wound_healing,GO:0042802:identical_protein_binding,GO:0042981:regulation_of_apoptotic_process,GO:0043066:negative_regulation_of_apoptotic_process,GO:0043154:negative_regulation_of_cysteine-type_endopeptidase_activity_involved_in_apoptotic_process,GO:0045087:innate_immune_response,GO:0045104:intermediate_filament_cytoskeleton_organization,GO:0045595:regulation_of_cell_differentiation,GO:0046872:metal_ion_binding,GO:0046982:protein_heterodimerization_activity,GO:0048011:neurotrophin_TRK_receptor_signaling_pathway,GO:0055085:transmembrane_transport,GO:0071550:death-inducing_signaling_complex_assembly,GO:1902042:negative_regulation_of_extrinsic_apoptotic_signaling_pathway_via_death_domain_receptors,GO:2000145:regulation_of_cell_motility
PUFAs	1	rs17331178	3	52847544	A	C	3.202e-08	52847544	52847544	1	1	No	Yes	ITIH4	ENSG00000055955	intron_variant	MODIFIER	Transcript	ENST00000266041.4	protein_coding	-	-	-	-	-	-	-	0.0106	0.0437	0.1014	0.0286	4.093	-	GO:0004866:endopeptidase_inhibitor_activity,GO:0004867:serine-type_endopeptidase_inhibitor_activity,GO:0005515:protein_binding,GO:0005576:extracellular_region,GO:0005737:cytoplasm,GO:0005886:plasma_membrane,GO:0006953:acute-phase_response,GO:0010951:negative_regulation_of_endopeptidase_activity,GO:0030212:hyaluronan_metabolic_process,GO:0034097:response_to_cytokine
PUFAs	1	rs6762369	3	69838111	C	T	5.595e-09	69802902	69838613	35712	6	Yes	Yes	MITF	ENSG00000187098	intron_variant	MODIFIER	Transcript	ENST00000352241.4	protein_coding	-	-	-	-	-	-	-	-	-	-	-	-	Coloboma__Osteopetrosis__Microphthalmia__Macrocephaly__Albinism__and_Deafness_COMMAD+G2P+ENSG00000187098,Coloboma__osteopetrosis__microphthalmia__macrocephaly__albinism__and_deafness+G2P+ENSG00000187098,COMMAD_syndrome+G2P+ENSG00000187098,Melanoma__cutaneous_malignant+G2P+ENSG00000187098,Tietz_syndrome+G2P+ENSG00000187098,Waardenburg_syndrome_type_2A+G2P+ENSG00000187098,WAARDENBURG_SYNDROME_TYPE_2_WITH_OCULAR_ALBINISM+G2P+ENSG00000187098,Coloboma__osteopetrosis__microphthalmia__macrocephaly__albinism__and_deafness+MIM_morbid+ENSG00000187098,MELANOMA__CUTANEOUS_MALIGNANT__SUSCEPTIBILITY_TO__8+MIM_morbid+ENSG00000187098,TIETZ_ALBINISM-DEAFNESS_SYNDROME+MIM_morbid+ENSG00000187098,WAARDENBURG_SYNDROME__TYPE_2A+MIM_morbid+ENSG00000187098,Clear_cell_papillary_renal_cell_carcinoma+Orphanet+ENSG00000187098,Familial_melanoma+Orphanet+ENSG00000187098,MITF-related_melanoma_and_renal_cell_carcinoma_predisposition_syndrome+Orphanet+ENSG00000187098,Papillary_renal_cell_carcinoma+Orphanet+ENSG00000187098,Tietz_syndrome+Orphanet+ENSG00000187098,Waardenburg-Shah_syndrome+Orphanet+ENSG00000187098,Waardenburg_syndrome_type_2+Orphanet+ENSG00000187098	GO:0001077:RNA_polymerase_II_core_promoter_proximal_region_sequence-specific_DNA_binding_transcription_factor_activity_involved_in_positive_regulation_of_transcription,GO:0003677:DNA_binding,GO:0003682:chromatin_binding,GO:0003700:sequence-specific_DNA_binding_transcription_factor_activity,GO:0003705:RNA_polymerase_II_distal_enhancer_sequence-specific_DNA_binding_transcription_factor_activity,GO:0005515:protein_binding,GO:0005634:nucleus,GO:0006355:regulation_of_transcription_-_DNA-dependent,GO:0006355:regulation_of_transcription_-_DNA-templated,GO:0006461:protein_complex_assembly,GO:0010468:regulation_of_gene_expression,GO:0016055:Wnt_receptor_signaling_pathway,GO:0016055:Wnt_signaling_pathway,GO:0030154:cell_differentiation,GO:0030316:osteoclast_differentiation,GO:0030318:melanocyte_differentiation,GO:0042127:regulation_of_cell_proliferation,GO:0043010:camera-type_eye_development,GO:0043066:negative_regulation_of_apoptotic_process,GO:0043234:protein_complex,GO:0043473:pigmentation,GO:0044336:canonical_Wnt_receptor_signaling_pathway_involved_in_negative_regulation_of_apoptotic_process,GO:0045165:cell_fate_commitment,GO:0045670:regulation_of_osteoclast_differentiation,GO:0045893:positive_regulation_of_transcription_-_DNA-dependent,GO:0045893:positive_regulation_of_transcription_-_DNA-templated,GO:0045944:positive_regulation_of_transcription_from_RNA_polymerase_II_promoter,GO:0046849:bone_remodeling,GO:0046983:protein_dimerization_activity
PUFAs	1	rs45467800	3	142542244	A	C	5.552e-09	142436805	142542244	105440	6	No	Yes	PCOLCE2	ENSG00000163710	intron_variant	MODIFIER	Transcript	ENST00000295992.3	protein_coding	-	-	-	-	-	-	-	0.0045	0	0.1083	0.0153	0.507	SECKEL_SYNDROME_TYPE_1+G2P+ENSG00000175054,CUTANEOUS_TELANGIECTASIA_AND_CANCER_SYNDROME__FAMILIAL+MIM_morbid+ENSG00000175054,SECKEL_SYNDROME_1+MIM_morbid+ENSG00000175054,Familial_cutaneous_telangiectasia_and_oropharyngeal_cancer_predisposition_syndrome+Orphanet+ENSG00000175054,Seckel_syndrome+Orphanet+ENSG00000175054	GO:0005515:protein_binding,GO:0005518:collagen_binding,GO:0005576:extracellular_region,GO:0008201:heparin_binding,GO:0010952:positive_regulation_of_peptidase_activity,GO:0016504:peptidase_activator_activity
PUFAs	1	rs9653945	3	142660706	A	G	1.025e-10	142648844	142670056	21213	31	No	Yes	RP11-372E1.4	ENSG00000243818	non_coding_transcript_exon_variant	MODIFIER	Transcript	ENST00000476385.1	antisense	1155	-	-	-	-	-	-	0.32	0.0744	0.3847	0.1667	1.167	DEAFNESS__AUTOSOMAL_DOMINANT_76+MIM_morbid+ENSG00000120756,Rare_autosomal_dominant_non-syndromic_sensorineural_deafness_type_DFNA+Orphanet+ENSG00000120756	-
PUFAs	1	rs11711206	3	170732945	G	A	8.689e-11	170673971	170759494	85524	126	Yes	Yes	SLC2A2	ENSG00000163581	intron_variant	MODIFIER	Transcript	ENST00000314251.3	protein_coding	-	-	-	-	-	-	-	0.2776	0	0.1113	0.092	3.975	-	GO:0005355:glucose_transmembrane_transporter_activity,GO:0005737:cytoplasm,GO:0005886:plasma_membrane,GO:0005887:integral_component_of_plasma_membrane,GO:0005903:brush_border,GO:0005975:carbohydrate_metabolic_process,GO:0006112:energy_reserve_metabolic_process,GO:0008645:hexose_transport,GO:0015149:hexose_transmembrane_transporter_activity,GO:0015758:glucose_transport,GO:0016020:membrane,GO:0016021:integral_component_of_membrane,GO:0022857:transmembrane_transporter_activity,GO:0022891:substrate-specific_transmembrane_transporter_activity,GO:0031018:endocrine_pancreas_development,GO:0033300:dehydroascorbic_acid_transporter_activity,GO:0035428:hexose_transmembrane_transport,GO:0044281:small_molecule_metabolic_process,GO:0050796:regulation_of_insulin_secretion,GO:0055056:D-glucose_transmembrane_transporter_activity,GO:0055085:transmembrane_transport,GO:0070837:dehydroascorbic_acid_transport
PUFAs	1	rs13108218	4	3443931	A	G	2.357e-32	3285389	3535914	250526	140	No	No	HGFAC	ENSG00000109758	intron_variant	MODIFIER	Transcript	ENST00000382774.3	protein_coding	-	-	-	-	-	-	-	-	-	-	-	-	-	GO:0003824:catalytic_activity,GO:0004252:serine-type_endopeptidase_activity,GO:0005515:protein_binding,GO:0005576:extracellular_region,GO:0005615:extracellular_space,GO:0005737:cytoplasm,GO:0005791:rough_endoplasmic_reticulum,GO:0006508:proteolysis,GO:0008236:serine-type_peptidase_activity
PUFAs	1	rs16844401	4	3449652	A	G	1.038e-13	3449652	3449781	130	2	No	No	HGFAC	ENSG00000109758	missense_variant	MODERATE	Transcript	ENST00000382774.3	protein_coding	1641	1526	509	R/H	cGc/cAc	tolerated(0.06)	benign(0.029)	0.0219	0.0873	0.0696	0.1288	23.1	-	GO:0003824:catalytic_activity,GO:0004252:serine-type_endopeptidase_activity,GO:0005515:protein_binding,GO:0005576:extracellular_region,GO:0005615:extracellular_space,GO:0005737:cytoplasm,GO:0005791:rough_endoplasmic_reticulum,GO:0006508:proteolysis,GO:0008236:serine-type_peptidase_activity
PUFAs	1	rs114303452	4	3449915	G	A	6.502e-09	3399360	3449915	50556	2	No	No	HGFAC	ENSG00000109758	missense_variant	MODERATE	Transcript	ENST00000382774.3	protein_coding	1812	1697	566	K/R	aAg/aGg	tolerated(0.31)	benign(0.023)	0	0	0.0169	0.0215	18.95	-	GO:0003824:catalytic_activity,GO:0004252:serine-type_endopeptidase_activity,GO:0005515:protein_binding,GO:0005576:extracellular_region,GO:0005615:extracellular_space,GO:0005737:cytoplasm,GO:0005791:rough_endoplasmic_reticulum,GO:0006508:proteolysis,GO:0008236:serine-type_peptidase_activity
PUFAs	1	rs731450	4	3490328	C	T	3.788e-14	3471185	3536329	65145	62	No	No	DOK7	ENSG00000175920	intron_variant	MODIFIER	Transcript	ENST00000340083.5	protein_coding	-	-	-	-	-	-	-	-	-	-	-	-	FETAL_AKINESIA_DEFORMATION_SEQUENCE_3+MIM_morbid+ENSG00000175920,MYASTHENIC_SYNDROME__CONGENITAL__10+MIM_morbid+ENSG00000175920,FETAL_AKINESIA_DEFORMATION_SEQUENCE+Orphanet+ENSG00000175920,Postsynaptic_congenital_myasthenic_syndromes+Orphanet+ENSG00000175920	GO:0001934:positive_regulation_of_protein_phosphorylation,GO:0005158:insulin_receptor_binding,GO:0005515:protein_binding,GO:0005886:plasma_membrane,GO:0007528:neuromuscular_junction_development,GO:0019901:protein_kinase_binding,GO:0030054:cell_junction,GO:0031594:neuromuscular_junction,GO:0035091:phosphatidylinositol_binding,GO:0043113:receptor_clustering,GO:0061098:positive_regulation_of_protein_tyrosine_kinase_activity
PUFAs	1	rs2708671	4	69366046	A	T	4.758e-14	69345932	69371441	25510	15	No	No	TMPRSS11E	ENSG00000087128	downstream_gene_variant	MODIFIER	Transcript	ENST00000305363.4	protein_coding	-	-	-	-	-	-	-	0.1974	0.7272	0.2883	0.4673	6.936	-	GO:0003824:catalytic_activity,GO:0004252:serine-type_endopeptidase_activity,GO:0005515:protein_binding,GO:0005576:extracellular_region,GO:0005886:plasma_membrane,GO:0005887:integral_to_plasma_membrane,GO:0005887:integral_component_of_plasma_membrane,GO:0006508:proteolysis,GO:0008236:serine-type_peptidase_activity
PUFAs	1	rs9884390	4	69373407	C	T	4.253e-27	69303321	69373407	70087	88	No	No	UGT2B29P	ENSG00000250566	downstream_gene_variant	MODIFIER	Transcript	ENST00000509021.1	unprocessed_pseudogene	-	-	-	-	-	-	-	0.0242	0.002	0.1779	0.1043	8.593	-	-
PUFAs	1	rs293435	4	69588052	T	C	3.392e-14	69532128	69599531	67404	59	No	No	-	-	intergenic_variant	MODIFIER	-	-	-	-	-	-	-	-	-	-	0.5809	0.6101	0.3012	0.3957	3.275	-	-
PUFAs	1	rs11097115	4	87523394	A	G	2.661e-08	87468625	87539510	70886	8	No	Yes	PTPN13	ENSG00000163629	intron_variant	MODIFIER	Transcript	ENST00000436978.1	protein_coding	-	-	-	-	-	-	-	0.0567	0.3006	0.166	0.1503	1.181	-	GO:0004725:protein_tyrosine_phosphatase_activity,GO:0005515:protein_binding,GO:0005634:nucleus,GO:0005737:cytoplasm,GO:0005856:cytoskeleton,GO:0005886:plasma_membrane,GO:0006470:protein_dephosphorylation,GO:0016311:dephosphorylation,GO:0016791:phosphatase_activity,GO:0030027:lamellipodium,GO:0035335:peptidyl-tyrosine_dephosphorylation,GO:0043005:neuron_projection,GO:0044297:cell_body
PUFAs	1	rs1471251	4	87976359	T	A	2.244e-13	87772240	88149377	377138	209	No	Yes	AFF1	ENSG00000172493	intron_variant	MODIFIER	Transcript	ENST00000395146.4	protein_coding	-	-	-	-	-	-	-	0.4501	0.3254	0.3748	0.1953	2.113	Pediatric_systemic_lupus_erythematosus+Orphanet+ENSG00000118785,Systemic_lupus_erythematosus+Orphanet+ENSG00000118785	GO:0003700:sequence-specific_DNA_binding_transcription_factor_activity,GO:0005515:protein_binding,GO:0005634:nucleus,GO:0045893:positive_regulation_of_transcription_-_DNA-dependent,GO:0045893:positive_regulation_of_transcription_-_DNA-templated
PUFAs	1	rs2035816	4	100508556	G	A	1.293e-08	100508556	100508556	1	1	No	No	MTTP	ENSG00000138823	intron_variant	MODIFIER	Transcript	ENST00000457717.1	protein_coding	-	-	-	-	-	-	-	0.0522	0.001	0.0755	0.0491	5.304	-	GO:0005319:lipid_transporter_activity,GO:0005515:protein_binding,GO:0005783:endoplasmic_reticulum,GO:0005788:endoplasmic_reticulum_lumen,GO:0005791:rough_endoplasmic_reticulum,GO:0005794:Golgi_apparatus,GO:0006497:protein_lipidation,GO:0006629:lipid_metabolic_process,GO:0006641:triglyceride_metabolic_process,GO:0006869:lipid_transport,GO:0008289:lipid_binding,GO:0016323:basolateral_plasma_membrane,GO:0031526:brush_border_membrane,GO:0031528:microvillus_membrane,GO:0031988:membrane-bounded_vesicle,GO:0034185:apolipoprotein_binding,GO:0042157:lipoprotein_metabolic_process,GO:0042632:cholesterol_homeostasis,GO:0042953:lipoprotein_transport,GO:0044281:small_molecule_metabolic_process,GO:0046982:protein_heterodimerization_activity,GO:0051592:response_to_calcium_ion
PUFAs	1	rs1491240	4	100562084	C	A	9.035e-11	100445786	100637616	191831	70	No	No	RP11-766F14.2	ENSG00000248713	3_prime_UTR_variant	MODIFIER	Transcript	ENST00000511828.1	protein_coding	5688	-	-	-	-	-	-	0.2844	0.2192	0.0159	0.0419	4.345	-	-
PUFAs	1	rs6054	4	155489608	T	C	4.047e-12	155476627	155498749	22123	3	No	No	FGB	ENSG00000171564	missense_variant	MODERATE	Transcript	ENST00000302068.4	protein_coding	857	794	265	P/L	cCg/cTg	deleterious(0.01)	probably_damaging(0.969)	0	0	0.004	0.001	25.1	-	GO:0002576:platelet_degranulation,GO:0005102:receptor_binding,GO:0005515:protein_binding,GO:0005576:extracellular_region,GO:0005577:fibrinogen_complex,GO:0005615:extracellular_space,GO:0005737:cytoplasm,GO:0005886:plasma_membrane,GO:0005938:cell_cortex,GO:0007165:signal_transduction,GO:0007596:blood_coagulation,GO:0009897:external_side_of_plasma_membrane,GO:0009986:cell_surface,GO:0030168:platelet_activation,GO:0030674:protein_binding_-_bridging,GO:0031091:platelet_alpha_granule,GO:0031093:platelet_alpha_granule_lumen,GO:0044320:cellular_response_to_leptin_stimulus,GO:0051087:chaperone_binding,GO:0051258:protein_polymerization,GO:0051592:response_to_calcium_ion,GO:0071347:cellular_response_to_interleukin-1,GO:0072562:blood_microparticle
PUFAs	1	rs7730062	5	74336943	C	T	3.108e-11	74299144	74344492	45349	11	No	No	-	-	regulatory_region_variant	MODIFIER	RegulatoryFeature	ENSR00002011594	enhancer	-	-	-	-	-	-	-	0.23	0.0258	0.1948	0.1902	8.025	-	-
PUFAs	1	rs55810502	5	74380959	G	A	1.521e-23	74256527	74583987	327461	113	No	No	ANKRD31	ENSG00000145700	intron_variant	MODIFIER	Transcript	ENST00000506364.2	protein_coding	-	-	-	-	-	-	-	0.5113	0.2083	0.1909	0.1728	2.794	-	GO:0005515:protein_binding
PUFAs	1	rs12916	5	74656539	C	T	2.176e-48	74407027	74905046	498020	543	No	No	HMGCR	ENSG00000113161	3_prime_UTR_variant	MODIFIER	Transcript	ENST00000287936.4	protein_coding	3195	-	-	-	-	-	-	0.2345	0.5109	0.4125	0.5583	2.337	GM2-GANGLIOSIDOSIS_TYPE_2+G2P+ENSG00000049860,SANDHOFF_DISEASE+MIM_morbid+ENSG00000049860,Sandhoff_disease__adult_form+Orphanet+ENSG00000049860,Sandhoff_disease__infantile_form+Orphanet+ENSG00000049860,Sandhoff_disease__juvenile_form+Orphanet+ENSG00000049860	GO:0004420:hydroxymethylglutaryl-CoA_reductase_(NADPH)_activity,GO:0005515:protein_binding,GO:0005778:peroxisomal_membrane,GO:0005783:endoplasmic_reticulum,GO:0005789:endoplasmic_reticulum_membrane,GO:0006695:cholesterol_biosynthetic_process,GO:0006743:ubiquinone_metabolic_process,GO:0007568:aging,GO:0007584:response_to_nutrient,GO:0008158:hedgehog_receptor_activity,GO:0008284:positive_regulation_of_cell_proliferation,GO:0008299:isoprenoid_biosynthetic_process,GO:0008542:visual_learning,GO:0009790:embryo_development,GO:0010664:negative_regulation_of_striated_muscle_cell_apoptotic_process,GO:0010666:positive_regulation_of_cardiac_muscle_cell_apoptotic_process,GO:0015936:coenzyme_A_metabolic_process,GO:0016020:membrane,GO:0016021:integral_component_of_membrane,GO:0016616:oxidoreductase_activity_-_acting_on_the_CH-OH_group_of_donors_-_NAD_or_NADP_as_acceptor,GO:0032874:positive_regulation_of_stress-activated_MAPK_cascade,GO:0042282:hydroxymethylglutaryl-CoA_reductase_activity,GO:0042803:protein_homodimerization_activity,GO:0043066:negative_regulation_of_apoptotic_process,GO:0043231:intracellular_membrane-bounded_organelle,GO:0043407:negative_regulation_of_MAP_kinase_activity,GO:0044255:cellular_lipid_metabolic_process,GO:0044281:small_molecule_metabolic_process,GO:0045445:myoblast_differentiation,GO:0045471:response_to_ethanol,GO:0045908:negative_regulation_of_vasodilation,GO:0048643:positive_regulation_of_skeletal_muscle_tissue_development,GO:0048661:positive_regulation_of_smooth_muscle_cell_proliferation,GO:0050661:NADP_binding,GO:0050662:coenzyme_binding,GO:0051262:protein_tetramerization,GO:0055114:oxidation-reduction_process,GO:0061045:negative_regulation_of_wound_healing,GO:0061179:negative_regulation_of_insulin_secretion_involved_in_cellular_response_to_glucose_stimulus,GO:0070374:positive_regulation_of_ERK1_and_ERK2_cascade,GO:0070402:NADPH_binding
PUFAs	1	rs151000110	5	74725216	A	G	4.088e-09	74725216	74725216	1	1	No	No	COL4A3BP	ENSG00000113163	intron_variant	MODIFIER	Transcript	ENST00000380494.5	protein_coding	-	-	-	-	-	-	-	0.0023	0	0.0517	0.0225	0.543	COMBINED_OXIDATIVE_PHOSPHORYLATION_DEFICIENCY_39+MIM_morbid+ENSG00000164347,Combined_oxidative_phosphorylation_defect_type_39+Orphanet+ENSG00000164347	GO:0000902:cell_morphogenesis,GO:0001701:in_utero_embryonic_development,GO:0003007:heart_morphogenesis,GO:0004672:protein_kinase_activity,GO:0005515:protein_binding,GO:0005634:nucleus,GO:0005739:mitochondrion,GO:0005789:endoplasmic_reticulum_membrane,GO:0005794:Golgi_apparatus,GO:0005829:cytosol,GO:0006468:protein_phosphorylation,GO:0006665:sphingolipid_metabolic_process,GO:0006672:ceramide_metabolic_process,GO:0006936:muscle_contraction,GO:0006955:immune_response,GO:0007029:endoplasmic_reticulum_organization,GO:0007165:signal_transduction,GO:0008283:cell_proliferation,GO:0008289:lipid_binding,GO:0016301:kinase_activity,GO:0016310:phosphorylation,GO:0030148:sphingolipid_biosynthetic_process,GO:0034976:response_to_endoplasmic_reticulum_stress,GO:0035620:ceramide_transporter_activity,GO:0035621:ER_to_Golgi_ceramide_transport,GO:0044281:small_molecule_metabolic_process,GO:0048471:perinuclear_region_of_cytoplasm,GO:0055088:lipid_homeostasis,GO:0070273:phosphatidylinositol-4-phosphate_binding,GO:0070584:mitochondrion_morphogenesis,GO:0097001:ceramide_binding
PUFAs	1	rs984976	5	74910870	G	A	1.009e-43	74674014	75042913	368900	220	No	No	ANKDD1B	ENSG00000189045	intron_variant	MODIFIER	Transcript	ENST00000601380.2	protein_coding	-	-	-	-	-	-	-	0.944	0.5228	0.3907	0.5951	3.517	-	GO:0005515:protein_binding,GO:0007165:signal_transduction
PUFAs	1	rs4704262	5	75191450	G	A	4.09e-08	75191450	75191450	1	1	No	No	-	-	intergenic_variant	MODIFIER	-	-	-	-	-	-	-	-	-	-	0.0991	0.4276	0.2783	0.3916	9.83	-	-
PUFAs	1	rs12188944	5	122868279	G	C	1.452e-09	122824678	122988920	164243	84	Yes	Yes	CSNK1G3	ENSG00000151292	intron_variant	MODIFIER	Transcript	ENST00000395412.1	protein_coding	-	-	-	-	-	-	-	-	-	-	-	-	-	GO:0004672:protein_kinase_activity,GO:0004674:protein_serine/threonine_kinase_activity,GO:0004713:protein_tyrosine_kinase_activity,GO:0005524:ATP_binding,GO:0005737:cytoplasm,GO:0006464:cellular_protein_modification_process,GO:0006468:protein_phosphorylation,GO:0007165:signal_transduction,GO:0016055:Wnt_signaling_pathway,GO:0016772:transferase_activity_-_transferring_phosphorus-containing_groups
PUFAs	1	rs72801122	5	155928305	A	G	3.706e-08	155928305	155955655	27351	2	No	No	SGCD	ENSG00000170624	intron_variant	MODIFIER	Transcript	ENST00000337851.4	protein_coding	-	-	-	-	-	-	-	0.0008	0.0685	0.0408	0.0808	1.034	CARDIOMYOPATHY__DILATED__1L+MIM_morbid+ENSG00000170624,MUSCULAR_DYSTROPHY__LIMB-GIRDLE__AUTOSOMAL_RECESSIVE_6+MIM_morbid+ENSG00000170624,Delta-sarcoglycan-related__limb-girdle_muscular_dystrophy_R6+Orphanet+ENSG00000170624,Familial_isolated_dilated_cardiomyopathy+Orphanet+ENSG00000170624	GO:0005515:protein_binding,GO:0005737:cytoplasm,GO:0005856:cytoskeleton,GO:0005886:plasma_membrane,GO:0007517:muscle_organ_development,GO:0016010:dystrophin-associated_glycoprotein_complex,GO:0016012:sarcoglycan_complex,GO:0016021:integral_component_of_membrane,GO:0042383:sarcolemma
PUFAs	1	rs79605869	5	156168529	T	C	1.602e-09	156155498	156219400	63903	84	No	No	SGCD	ENSG00000170624	intron_variant	MODIFIER	Transcript	ENST00000337851.4	protein_coding	-	-	-	-	-	-	-	0.0113	0	0.007	0	1.459	CARDIOMYOPATHY__DILATED__1L+MIM_morbid+ENSG00000170624,MUSCULAR_DYSTROPHY__LIMB-GIRDLE__AUTOSOMAL_RECESSIVE_6+MIM_morbid+ENSG00000170624,Delta-sarcoglycan-related__limb-girdle_muscular_dystrophy_R6+Orphanet+ENSG00000170624,Familial_isolated_dilated_cardiomyopathy+Orphanet+ENSG00000170624	GO:0005515:protein_binding,GO:0005737:cytoplasm,GO:0005856:cytoskeleton,GO:0005886:plasma_membrane,GO:0007517:muscle_organ_development,GO:0016010:dystrophin-associated_glycoprotein_complex,GO:0016012:sarcoglycan_complex,GO:0016021:integral_component_of_membrane,GO:0042383:sarcolemma
PUFAs	1	rs560212517	5	156209188	AACTATATATATATATAT	A	5.813e-10	155992553	156333978	341426	64	No	No	-	-	intergenic_variant	MODIFIER	-	-	-	-	-	-	-	-	-	-	0.0008	0.0278	0.0288	0.0716	3.428	CARDIOMYOPATHY__DILATED__1L+MIM_morbid+ENSG00000170624,MUSCULAR_DYSTROPHY__LIMB-GIRDLE__AUTOSOMAL_RECESSIVE_6+MIM_morbid+ENSG00000170624,Delta-sarcoglycan-related__limb-girdle_muscular_dystrophy_R6+Orphanet+ENSG00000170624,Familial_isolated_dilated_cardiomyopathy+Orphanet+ENSG00000170624	-
PUFAs	1	rs6882345	5	156397673	G	A	3.693e-47	156170215	156547031	376817	258	No	No	-	-	intergenic_variant	MODIFIER	-	-	-	-	-	-	-	-	-	-	-	-	-	-	-	CARDIOMYOPATHY__DILATED__1L+MIM_morbid+ENSG00000170624,MUSCULAR_DYSTROPHY__LIMB-GIRDLE__AUTOSOMAL_RECESSIVE_6+MIM_morbid+ENSG00000170624,Delta-sarcoglycan-related__limb-girdle_muscular_dystrophy_R6+Orphanet+ENSG00000170624,Familial_isolated_dilated_cardiomyopathy+Orphanet+ENSG00000170624	-
PUFAs	1	rs17054104	5	156419765	T	C	2.636e-08	156419765	156419765	1	1	No	No	-	-	intergenic_variant	MODIFIER	-	-	-	-	-	-	-	-	-	-	0.003	0.5	0.1173	0.2147	0.589	CARDIOMYOPATHY__DILATED__1L+MIM_morbid+ENSG00000170624,MUSCULAR_DYSTROPHY__LIMB-GIRDLE__AUTOSOMAL_RECESSIVE_6+MIM_morbid+ENSG00000170624,Delta-sarcoglycan-related__limb-girdle_muscular_dystrophy_R6+Orphanet+ENSG00000170624,Familial_isolated_dilated_cardiomyopathy+Orphanet+ENSG00000170624	-
PUFAs	1	rs74209831	5	156471573	G	A	1.419e-11	156221848	156503515	281668	275	No	No	HAVCR1	ENSG00000113249	intron_variant	MODIFIER	Transcript	ENST00000339252.3	protein_coding	-	-	-	-	-	-	-	0.2163	0.0228	0.005	0.0368	5.618	CARDIOMYOPATHY__DILATED__1L+MIM_morbid+ENSG00000170624,MUSCULAR_DYSTROPHY__LIMB-GIRDLE__AUTOSOMAL_RECESSIVE_6+MIM_morbid+ENSG00000170624,Delta-sarcoglycan-related__limb-girdle_muscular_dystrophy_R6+Orphanet+ENSG00000170624,Familial_isolated_dilated_cardiomyopathy+Orphanet+ENSG00000170624	GO:0001618:virus_receptor_activity,GO:0005515:protein_binding,GO:0016021:integral_component_of_membrane,GO:0019048:modulation_by_virus_of_host_morphology_or_physiology
PUFAs	1	rs17054136	5	156472825	A	G	5.205e-13	156227270	156473903	246634	62	No	No	HAVCR1	ENSG00000113249	intron_variant	MODIFIER	Transcript	ENST00000339252.3	protein_coding	-	-	-	-	-	-	-	0.003	0.0585	0.0497	0.1288	0.098	CARDIOMYOPATHY__DILATED__1L+MIM_morbid+ENSG00000170624,MUSCULAR_DYSTROPHY__LIMB-GIRDLE__AUTOSOMAL_RECESSIVE_6+MIM_morbid+ENSG00000170624,Delta-sarcoglycan-related__limb-girdle_muscular_dystrophy_R6+Orphanet+ENSG00000170624,Familial_isolated_dilated_cardiomyopathy+Orphanet+ENSG00000170624	GO:0001618:virus_receptor_activity,GO:0005515:protein_binding,GO:0016021:integral_component_of_membrane,GO:0019048:modulation_by_virus_of_host_morphology_or_physiology
PUFAs	1	rs9368188	6	20413721	A	G	1.543e-08	20413721	20413721	1	1	No	Yes	E2F3	ENSG00000112242	intron_variant	MODIFIER	Transcript	ENST00000346618.3	protein_coding	-	-	-	-	-	-	-	-	-	-	-	-	-	GO:0000085:mitotic_G2_phase,GO:0000278:mitotic_cell_cycle,GO:0001047:core_promoter_binding,GO:0003677:DNA_binding,GO:0003700:sequence-specific_DNA_binding_transcription_factor_activity,GO:0005515:protein_binding,GO:0005654:nucleoplasm,GO:0005667:transcription_factor_complex,GO:0006355:regulation_of_transcription_-_DNA-dependent,GO:0006355:regulation_of_transcription_-_DNA-templated,GO:0006367:transcription_initiation_from_RNA_polymerase_II_promoter,GO:0008284:positive_regulation_of_cell_proliferation,GO:0045893:positive_regulation_of_transcription_-_DNA-dependent,GO:0045893:positive_regulation_of_transcription_-_DNA-templated
PUFAs	1	rs13198474	6	25874423	A	G	3.402e-10	25684606	25941465	256860	17	No	No	SLC17A3	ENSG00000124564	5_prime_UTR_variant	MODIFIER	Transcript	ENST00000397060.4	protein_coding	49	-	-	-	-	-	-	0.0023	0	0.0557	0	8.262	URIC_ACID_CONCENTRATION__SERUM__QUANTITATIVE_TRAIT_LOCUS_4+MIM_morbid+ENSG00000124564	GO:0005436:sodium:phosphate_symporter_activity,GO:0005737:cytoplasm,GO:0005789:endoplasmic_reticulum_membrane,GO:0005886:plasma_membrane,GO:0005887:integral_component_of_plasma_membrane,GO:0006814:sodium_ion_transport,GO:0006817:phosphate_ion_transport,GO:0006855:drug_transmembrane_transport,GO:0008308:voltage-gated_anion_channel_activity,GO:0008514:organic_anion_transmembrane_transporter_activity,GO:0015143:urate_transmembrane_transporter_activity,GO:0015238:drug_transmembrane_transporter_activity,GO:0015562:efflux_transmembrane_transporter_activity,GO:0015711:organic_anion_transport,GO:0015747:urate_transport,GO:0015760:glucose-6-phosphate_transport,GO:0015893:drug_transport,GO:0016021:integral_component_of_membrane,GO:0016324:apical_plasma_membrane,GO:0019534:toxin_transporter_activity,GO:0031526:brush_border_membrane,GO:0034220:ion_transmembrane_transport,GO:0044070:regulation_of_anion_transport,GO:0046415:urate_metabolic_process,GO:0048471:perinuclear_region_of_cytoplasm,GO:0055085:transmembrane_transport,GO:1901998:toxin_transport
PUFAs	1	rs34961555	6	26199903	T	C	2.212e-10	25983010	26199903	216894	16	No	No	HIST1H2BF	ENSG00000197846	synonymous_variant	LOW	Transcript	ENST00000359985.1	protein_coding	156	117	39	S	tcC/tcT	-	-	0.0038	0	0.0646	0	2.116	-	GO:0000786:nucleosome,GO:0003677:DNA_binding,GO:0005622:intracellular,GO:0005634:nucleus,GO:0006334:nucleosome_assembly,GO:0042742:defense_response_to_bacterium,GO:0043565:sequence-specific_DNA_binding,GO:0046982:protein_heterodimerization_activity
PUFAs	1	rs13195402	6	26463575	T	G	2.909e-13	26266311	26670618	404308	184	No	No	BTN2A1	ENSG00000112763	missense_variant	MODERATE	Transcript	ENST00000312541.5	protein_coding	782	534	178	W/C	tgG/tgT	deleterious(0)	probably_damaging(1)	0.0227	0	0.0686	0	23.9	-	GO:0003674:molecular_function,GO:0005515:protein_binding,GO:0005887:integral_component_of_plasma_membrane,GO:0006629:lipid_metabolic_process
PUFAs	1	rs200487745	6	26843647	GTAAA	G	6.6e-13	26739452	27072542	333091	51	No	No	GUSBP2	ENSG00000241549	downstream_gene_variant	MODIFIER	Transcript	ENST00000463434.1	processed_transcript	-	-	-	-	-	-	-	0.0772	0.0089	0.0825	0.0317	1.446	-	-
PUFAs	1	rs72839477	6	27327000	T	C	6.476e-14	27091661	27332891	241231	19	No	No	ZNF204P	ENSG00000204789	non_coding_transcript_exon_variant	MODIFIER	Transcript	ENST00000377448.2	processed_pseudogene	2611	-	-	-	-	-	-	0.0098	0	0.0696	0	14.69	-	-
PUFAs	1	rs35715914	6	27592003	T	C	1.748e-16	27352750	27840926	488177	145	No	No	-	-	intergenic_variant	MODIFIER	-	-	-	-	-	-	-	-	-	-	0.0023	0	0.0706	0	6.178	-	-
PUFAs	1	rs142965311	6	27989252	T	C	7.606e-16	27845129	28151858	306730	78	No	No	-	-	intergenic_variant	MODIFIER	-	-	-	-	-	-	-	-	-	-	0.0053	0	0.0736	0	2.19	-	-
PUFAs	1	rs73396550	6	28041977	G	A	4.942e-08	28041977	28041977	1	1	No	No	OR1F12	ENSG00000220721	non_coding_transcript_exon_variant	MODIFIER	Transcript	ENST00000402365.1	unprocessed_pseudogene	884	-	-	-	-	-	-	0.4902	0.2857	0.1193	0.2076	5.076	-	-
PUFAs	1	rs67381177	6	28411941	C	G	3.047e-17	28168343	28482917	314575	106	No	No	ZSCAN23	ENSG00000187987	upstream_gene_variant	MODIFIER	Transcript	ENST00000289788.4	protein_coding	-	-	-	-	-	-	-	0.0023	0	0.0686	0	0.085	-	GO:0003677:DNA_binding,GO:0003700:sequence-specific_DNA_binding_transcription_factor_activity,GO:0005634:nucleus,GO:0006351:transcription_-_DNA-templated,GO:0006355:regulation_of_transcription_-_DNA-templated,GO:0046872:metal_ion_binding
PUFAs	1	6:28692970_CAAAAAAAAA_C	6	28692970	CAAAAAAAAA	C	2.113e-08	28692970	28692970	1	1	No	No	-	-	intergenic_variant	MODIFIER	-	-	-	-	-	-	-	-	-	-	-	-	-	-	-	-	-
PUFAs	1	rs3131341	6	28778723	T	C	1.583e-19	28562247	28779878	217632	79	No	No	-	-	intergenic_variant	MODIFIER	-	-	-	-	-	-	-	-	-	-	0.003	0	0.0696	0	3.638	-	-
PUFAs	1	rs9280534	6	28984635	GC	G	1.247e-08	28909465	28984635	75171	11	No	No	-	-	TF_binding_site_variant	MODIFIER	MotifFeature	ENSM01131909164	-	-	-	-	-	-	-	-	0.9289	0.6448	0.4195	0.592	8.174	-	-
PUFAs	1	rs3117143	6	29031142	A	C	1.888e-20	28782160	29098796	316637	135	No	No	-	-	intergenic_variant	MODIFIER	-	-	-	-	-	-	-	-	-	-	0.003	0	0.0696	0	9.154	-	-
PUFAs	1	rs442694	6	29356687	T	G	1.549e-22	29108773	29356687	247915	69	No	No	OR5V1	ENSG00000243729	intron_variant	MODIFIER	Transcript	ENST00000377154.1	protein_coding	-	-	-	-	-	-	-	0.0023	0	0.0726	0	0.303	-	GO:0004930:G-protein_coupled_receptor_activity,GO:0004984:olfactory_receptor_activity,GO:0005886:plasma_membrane,GO:0007186:G-protein_coupled_receptor_signaling_pathway,GO:0016021:integral_component_of_membrane
PUFAs	1	rs1119079	6	29536717	C	T	1.634e-10	29533295	29553727	20433	16	No	No	OR2H5P	ENSG00000232173	upstream_gene_variant	MODIFIER	Transcript	ENST00000430565.1	unprocessed_pseudogene	-	-	-	-	-	-	-	0.5023	0.5754	0.4076	0.5174	1.87	-	-
PUFAs	1	rs29230	6	29576393	G	A	6.564e-13	29346226	29735797	389572	66	No	No	GABBR1	ENSG00000204681	synonymous_variant	LOW	Transcript	ENST00000377034.4	protein_coding	2313	1977	659	F	ttT/ttC	-	-	0.1467	0.252	0.1531	0.3333	12.21	GABBR1-associated_neurodevelopmental_disorder+G2P+ENSG00000204681,NEURODEVELOPMENTAL_DISORDER_WITH_LANGUAGE_DELAY_AND_VARIABLE_COGNITIVE_ABNORMALITIES+MIM_morbid+ENSG00000204681,Autosomal_dominant_non-syndromic_intellectual_disability+Orphanet+ENSG00000204681	GO:0004930:G-protein_coupled_receptor_activity,GO:0004965:G-protein_coupled_GABA_receptor_activity,GO:0005515:protein_binding,GO:0005576:extracellular_region,GO:0005737:cytoplasm,GO:0005886:plasma_membrane,GO:0005887:integral_component_of_plasma_membrane,GO:0007186:G-protein_coupled_receptor_signaling_pathway,GO:0007193:adenylate_cyclase-inhibiting_G-protein_coupled_receptor_signaling_pathway,GO:0007194:negative_regulation_of_adenylate_cyclase_activity,GO:0007214:gamma-aminobutyric_acid_signaling_pathway,GO:0007268:synaptic_transmission,GO:0016020:membrane,GO:0016021:integral_component_of_membrane,GO:0030054:cell_junction,GO:0030425:dendrite,GO:0038037:G-protein_coupled_receptor_dimeric_complex,GO:0038039:G-protein_coupled_receptor_heterodimeric_complex,GO:0042734:presynaptic_membrane,GO:0045211:postsynaptic_membrane
PUFAs	1	rs3131856	6	29607101	C	T	1.339e-23	29372323	29752808	380486	67	No	No	SUMO2P1	ENSG00000235238	upstream_gene_variant	MODIFIER	Transcript	ENST00000445436.1	processed_pseudogene	-	-	-	-	-	-	-	0.003	0	0.0726	0	4.493	GABBR1-associated_neurodevelopmental_disorder+G2P+ENSG00000204681,NEURODEVELOPMENTAL_DISORDER_WITH_LANGUAGE_DELAY_AND_VARIABLE_COGNITIVE_ABNORMALITIES+MIM_morbid+ENSG00000204681,Autosomal_dominant_non-syndromic_intellectual_disability+Orphanet+ENSG00000204681	-
PUFAs	1	rs3131846	6	29650330	G	C	1.145e-09	29650004	29850784	200781	11	No	No	ZFP57	ENSG00000204644	upstream_gene_variant	MODIFIER	Transcript	ENST00000376883.1	protein_coding	-	-	-	-	-	-	-	0.5802	0.2321	0.3469	0.3344	1.114	-	GO:0000122:negative_regulation_of_transcription_from_RNA_polymerase_II_promoter,GO:0003676:nucleic_acid_binding,GO:0003677:DNA_binding,GO:0005622:intracellular,GO:0005720:nuclear_heterochromatin,GO:0006349:regulation_of_gene_expression_by_genetic_imprinting,GO:0006351:transcription_-_DNA-templated,GO:0006355:regulation_of_transcription_-_DNA-templated,GO:0007422:peripheral_nervous_system_development,GO:0043045:DNA_methylation_involved_in_embryo_development,GO:0046872:metal_ion_binding
PUFAs	1	6:30054457_ATTTTT_A	6	30054457	A	ATTTTT	4.082e-13	29925268	30303368	378101	60	No	No	AL669914.1	ENSG00000252901	downstream_gene_variant	MODIFIER	Transcript	ENST00000517092.1	miRNA	-	-	-	-	-	-	-	0.7436	0.3185	0.2296	0.5041	0.852	-	-
PUFAs	1	6:30055930_GA_G	6	30055930	G	GA	1.351e-27	29806901	30063674	256774	30	No	No	AL669914.1	ENSG00000252901	downstream_gene_variant	MODIFIER	Transcript	ENST00000517092.1	miRNA	-	-	-	-	-	-	-	0.0166	0.001	0.0755	0	1.151	-	-
PUFAs	1	rs6986	6	30313340	C	G	5.749e-11	30311932	30410988	99057	8	No	No	RPP21	ENSG00000241370	missense_variant	MODERATE	Transcript	ENST00000433076.2	protein_coding	296	255	85	Q/H	caG/caC	tolerated(0.12)	benign(0.017)	0.2905	0.1667	0.2545	0.3763	28.5	-	GO:0004526:ribonuclease_P_activity,GO:0005730:nucleolus,GO:0008033:tRNA_processing,GO:0042493:response_to_drug
PUFAs	1	rs3130355	6	30318327	A	G	3.501e-30	30073259	30566407	493149	376	No	No	RPP21	ENSG00000241370	downstream_gene_variant	MODIFIER	Transcript	ENST00000433076.2	protein_coding	-	-	-	-	-	-	-	0.0166	0	0.0755	0	7.956	-	GO:0004526:ribonuclease_P_activity,GO:0005730:nucleolus,GO:0008033:tRNA_processing,GO:0042493:response_to_drug
PUFAs	1	rs6457257	6	30661249	C	A	2.834e-13	30420778	30846096	425319	28	No	No	NRM	ENSG00000137404	upstream_gene_variant	MODIFIER	Transcript	ENST00000259953.4	protein_coding	-	-	-	-	-	-	-	0.2821	0.1012	0.0974	0.2444	0.028	Intellectual_Disability__Central_Nervous_System_anomalies_and_Seizures+G2P+ENSG00000204560,NEUROMUSCULAR_OCULOAUDITORY_SYNDROME+MIM_morbid+ENSG00000204560	GO:0003674:molecular_function,GO:0005635:nuclear_envelope,GO:0005637:nuclear_inner_membrane,GO:0008150:biological_process,GO:0016021:integral_component_of_membrane
PUFAs	1	rs3132600	6	30746367	T	C	1.931e-29	30596421	30992724	396304	88	No	No	HCG20	ENSG00000228022	intron_variant,non_coding_transcript_variant	MODIFIER	Transcript	ENST00000439406.1	lincRNA	-	-	-	-	-	-	-	0.0038	0	0.0815	0	3.798	-	-
PUFAs	1	rs12527745	6	30754614	T	C	7.491e-09	30749712	30758707	8996	45	No	No	HCG20	ENSG00000228022	intron_variant,non_coding_transcript_variant	MODIFIER	Transcript	ENST00000439406.1	lincRNA	-	-	-	-	-	-	-	0.3608	0.495	0.339	0.6861	0.787	-	-
PUFAs	1	rs9468851	6	30930633	G	A	3.51e-11	30930633	30930633	1	1	No	No	-	-	intergenic_variant	MODIFIER	-	-	-	-	-	-	-	-	-	-	0.5643	0.4474	0.335	0.5706	1.728	-	-
PUFAs	1	rs1819786	6	30969304	A	C	2.033e-08	30969304	30971466	2163	2	No	No	-	-	intergenic_variant	MODIFIER	-	-	-	-	-	-	-	-	-	-	0.2534	0.4028	0.2634	0.2965	2.605	-	-
PUFAs	1	rs9262549	6	30997692	G	C	1.133e-33	30748164	31100869	352706	144	No	No	MUC22	ENSG00000261272	missense_variant	MODERATE	Transcript	ENST00000561890.1	protein_coding	4717	4484	1495	T/S	aCc/aGc	-	-	-	-	-	-	-	-	GO:0005886:plasma_membrane,GO:0010812:negative_regulation_of_cell-substrate_adhesion,GO:0016021:integral_component_of_membrane,GO:0022408:negative_regulation_of_cell-cell_adhesion
PUFAs	1	rs9394034	6	31041958	T	C	6.832e-17	30980140	31236250	256111	167	No	No	-	-	intergenic_variant	MODIFIER	-	-	-	-	-	-	-	-	-	-	0.0946	0.2014	0.2058	0.2485	0.287	-	-
PUFAs	1	rs3130988	6	31085700	T	C	9.958e-25	31008598	31243884	235287	43	No	No	CDSN	ENSG00000204539	intron_variant	MODIFIER	Transcript	ENST00000376288.2	protein_coding	-	-	-	-	-	-	-	0.1278	0.1012	0.1859	0.2096	2.537	-	GO:0043589:skin_morphogenesis
PUFAs	1	rs9263717	6	31096526	G	A	2.724e-17	30847999	31320030	472032	259	No	No	PSORS1C1	ENSG00000204540	intron_variant	MODIFIER	Transcript	ENST00000259881.9	protein_coding	-	-	-	-	-	-	-	0.3911	0.3512	0.2396	0.4765	5.249	-	-
PUFAs	1	rs2524084	6	31241639	G	A	2.212e-12	31241639	31296020	54382	34	No	No	HLA-C	ENSG00000204525	upstream_gene_variant	MODIFIER	Transcript	ENST00000376228.5	protein_coding	-	-	-	-	-	-	-	0.2247	0.5198	0.3231	0.2515	7.031	-	GO:0000139:Golgi_membrane,GO:0001916:positive_regulation_of_T_cell_mediated_cytotoxicity,GO:0002474:antigen_processing_and_presentation_of_peptide_antigen_via_MHC_class_I,GO:0002479:antigen_processing_and_presentation_of_exogenous_peptide_antigen_via_MHC_class_I_-_TAP-dependent,GO:0002480:antigen_processing_and_presentation_of_exogenous_peptide_antigen_via_MHC_class_I_-_TAP-independent,GO:0005102:receptor_binding,GO:0005515:protein_binding,GO:0005886:plasma_membrane,GO:0006955:immune_response,GO:0012507:ER_to_Golgi_transport_vesicle_membrane,GO:0016020:membrane,GO:0019048:modulation_by_virus_of_host_morphology_or_physiology,GO:0019221:cytokine-mediated_signaling_pathway,GO:0019882:antigen_processing_and_presentation,GO:0030670:phagocytic_vesicle_membrane,GO:0031901:early_endosome_membrane,GO:0042590:antigen_processing_and_presentation_of_exogenous_peptide_antigen_via_MHC_class_I,GO:0042605:peptide_antigen_binding,GO:0042612:MHC_class_I_protein_complex,GO:0050776:regulation_of_immune_response,GO:0060333:interferon-gamma-mediated_signaling_pathway,GO:0060337:type_I_interferon_signaling_pathway,GO:0071556:integral_component_of_lumenal_side_of_endoplasmic_reticulum_membrane
PUFAs	1	rs2247056	6	31265490	T	C	6.614e-46	31016550	31514247	497698	1266	No	No	XXbac-BPG248L24.13	ENSG00000256166	intron_variant,non_coding_transcript_variant	MODIFIER	Transcript	ENST00000539514.1	lincRNA	-	-	-	-	-	-	-	-	-	-	-	-	-	-
PUFAs	1	rs1054111	6	31322026	A	C	5.507e-11	31319539	31504194	184656	11	No	No	HLA-B	ENSG00000234745	3_prime_UTR_variant	MODIFIER	Transcript	ENST00000412585.2	protein_coding	1170	-	-	-	-	-	-	0.3094	0.2083	0.2286	0.317	10.04	-	GO:0000139:Golgi_membrane,GO:0001916:positive_regulation_of_T_cell_mediated_cytotoxicity,GO:0002474:antigen_processing_and_presentation_of_peptide_antigen_via_MHC_class_I,GO:0002479:antigen_processing_and_presentation_of_exogenous_peptide_antigen_via_MHC_class_I_-_TAP-dependent,GO:0002480:antigen_processing_and_presentation_of_exogenous_peptide_antigen_via_MHC_class_I_-_TAP-independent,GO:0002667:regulation_of_T_cell_anergy,GO:0005102:receptor_binding,GO:0005515:protein_binding,GO:0005886:plasma_membrane,GO:0005887:integral_component_of_plasma_membrane,GO:0006955:immune_response,GO:0012507:ER_to_Golgi_transport_vesicle_membrane,GO:0016020:membrane,GO:0016021:integral_component_of_membrane,GO:0019048:modulation_by_virus_of_host_morphology_or_physiology,GO:0019221:cytokine-mediated_signaling_pathway,GO:0019882:antigen_processing_and_presentation,GO:0030670:phagocytic_vesicle_membrane,GO:0031901:early_endosome_membrane,GO:0032655:regulation_of_interleukin-12_production,GO:0032675:regulation_of_interleukin-6_production,GO:0042590:antigen_processing_and_presentation_of_exogenous_peptide_antigen_via_MHC_class_I,GO:0042605:peptide_antigen_binding,GO:0042612:MHC_class_I_protein_complex,GO:0050776:regulation_of_immune_response,GO:0060333:interferon-gamma-mediated_signaling_pathway,GO:0060337:type_I_interferon_signaling_pathway,GO:0071556:integral_component_of_lumenal_side_of_endoplasmic_reticulum_membrane,GO:2001198:regulation_of_dendritic_cell_differentiation
PUFAs	1	rs4487624	6	31340689	A	G	1.484e-15	31321501	31442137	120637	52	No	No	FGFR3P1	ENSG00000230994	upstream_gene_variant	MODIFIER	Transcript	ENST00000449999.1	processed_pseudogene	-	-	-	-	-	-	-	0.3449	0.1974	0.2316	0.2239	0.321	-	-
PUFAs	1	rs9501587	6	31346937	A	G	1.242e-20	31097052	31528130	431079	641	No	No	ZDHHC20P2	ENSG00000223702	upstream_gene_variant	MODIFIER	Transcript	ENST00000424108.1	processed_pseudogene	-	-	-	-	-	-	-	0.4856	0.1389	0.2614	0.3231	12.14	-	-
PUFAs	1	rs4418214	6	31391401	C	T	2.979e-09	31391401	31618723	227323	6	No	No	HCP5	ENSG00000206337	intron_variant,non_coding_transcript_variant	MODIFIER	Transcript	ENST00000414046.2	sense_overlapping	-	-	-	-	-	-	-	0.0635	0.0655	0.0934	0.1176	4.854	-	-
PUFAs	1	rs2244579	6	31436639	C	G	7.241e-17	31436639	31451090	14452	12	No	No	HCP5	ENSG00000206337	downstream_gene_variant	MODIFIER	Transcript	ENST00000414046.2	sense_overlapping	-	-	-	-	-	-	-	0.4644	0.3085	0.2753	0.228	1.257	-	-
PUFAs	1	6:31497251_CCT_C	6	31497251	C	CCT	1.222e-10	31327452	31709530	382079	70	No	No	MCCD1	ENSG00000204511	intron_variant	MODIFIER	Transcript	ENST00000376191.2	protein_coding	-	-	-	-	-	-	-	0.0045	0.0089	0.0149	0.0409	11.22	-	GO:0005739:mitochondrion
PUFAs	1	rs1800628	6	31546850	A	G	1.626e-39	31297770	31626013	328244	171	No	No	LTB	ENSG00000227507	downstream_gene_variant	MODIFIER	Transcript	ENST00000429299.2	protein_coding	-	-	-	-	-	-	-	0.0242	0	0.0795	0	0.424	-	GO:0005102:receptor_binding,GO:0005125:cytokine_activity,GO:0005164:tumor_necrosis_factor_receptor_binding,GO:0005515:protein_binding,GO:0005575:cellular_component,GO:0005615:extracellular_space,GO:0006955:immune_response,GO:0007165:signal_transduction,GO:0007267:cell-cell_signaling,GO:0010467:gene_expression,GO:0016020:membrane,GO:0016021:integral_component_of_membrane,GO:0043588:skin_development,GO:0045084:positive_regulation_of_interleukin-12_biosynthetic_process,GO:0048535:lymph_node_development
PUFAs	1	rs1052248	6	31556581	A	T	2.735e-27	31312001	31595487	283487	176	No	No	LST1	ENSG00000204482	3_prime_UTR_variant	MODIFIER	Transcript	ENST00000376093.2	protein_coding	543	-	-	-	-	-	-	0.2186	0.253	0.2734	0.545	7.052	Rheumatoid_arthritis+MIM_morbid+ENSG00000204498	GO:0000139:Golgi_membrane,GO:0000902:cell_morphogenesis,GO:0005737:cytoplasm,GO:0005794:Golgi_apparatus,GO:0006955:immune_response,GO:0008360:regulation_of_cell_shape,GO:0009653:anatomical_structure_morphogenesis,GO:0016020:membrane,GO:0016021:integral_component_of_membrane,GO:0016358:dendrite_development,GO:0050672:negative_regulation_of_lymphocyte_proliferation
PUFAs	1	rs2857598	6	31563228	A	C	6.712e-10	31523207	31563228	40022	4	No	No	NCR3	ENSG00000204475	upstream_gene_variant	MODIFIER	Transcript	ENST00000340027.5	protein_coding	-	-	-	-	-	-	-	-	-	-	-	-	-	GO:0005515:protein_binding,GO:0005887:integral_component_of_plasma_membrane,GO:0006954:inflammatory_response,GO:0006955:immune_response,GO:0008037:cell_recognition,GO:0045954:positive_regulation_of_natural_killer_cell_mediated_cytotoxicity
PUFAs	1	rs2261033	6	31603591	G	A	7.397e-13	31572644	31815377	242734	14	No	No	PRRC2A	ENSG00000204469	intron_variant	MODIFIER	Transcript	ENST00000376033.2	protein_coding	-	-	-	-	-	-	-	0.2254	0.496	0.5129	0.4397	0.173	-	GO:0005515:protein_binding,GO:0005634:nucleus,GO:0005737:cytoplasm
PUFAs	1	rs147775050	6	31644978	CA	C	1.003e-08	31643522	31644978	1457	2	No	No	LY6G5C	ENSG00000204428	intron_variant	MODIFIER	Transcript	ENST00000383237.4	protein_coding	-	-	-	-	-	-	-	0.084	0.245	0.0795	0.1708	8.866	-	GO:0005576:extracellular_region
PUFAs	1	rs148571474	6	31672712	T	C	3.724e-08	31672712	31672712	1	1	No	No	ABHD16A	ENSG00000204427	upstream_gene_variant	MODIFIER	Transcript	ENST00000395952.3	protein_coding	-	-	-	-	-	-	-	0.0015	0.003	0.0288	0.0174	0.324	-	GO:0016021:integral_component_of_membrane,GO:0016787:hydrolase_activity
PUFAs	1	rs805288	6	31678028	T	C	1.379e-10	31629022	31690484	61463	25	No	No	LY6G6F	ENSG00000204424	intron_variant	MODIFIER	Transcript	ENST00000375832.4	protein_coding	-	-	-	-	-	-	-	0.6036	0.3095	0.3091	0.3466	4.099	-	GO:0005515:protein_binding,GO:0005886:plasma_membrane,GO:0016021:integral_component_of_membrane
PUFAs	1	rs707937	6	31731014	G	C	6.65e-12	31631531	31862876	231346	6	No	No	SAPCD1	ENSG00000228727	intron_variant	MODIFIER	Transcript	ENST00000415669.2	protein_coding	-	-	-	-	-	-	-	0.3215	0.4861	0.2137	0.2444	6.211	-	-
PUFAs	1	rs71563386	6	31851768	C	G	4.59e-09	31783376	31914673	131298	12	No	No	EHMT2	ENSG00000204371	intron_variant	MODIFIER	Transcript	ENST00000375537.4	protein_coding	-	-	-	-	-	-	-	0.0008	0.0079	0.0099	0.0409	3.914	-	GO:0000122:negative_regulation_of_transcription_from_RNA_polymerase_II_promoter,GO:0002039:p53_binding,GO:0005515:protein_binding,GO:0005634:nucleus,GO:0005694:chromosome,GO:0006275:regulation_of_DNA_replication,GO:0006306:DNA_methylation,GO:0006357:regulation_of_transcription_from_RNA_polymerase_II_promoter,GO:0007130:synaptonemal_complex_assembly,GO:0007281:germ_cell_development,GO:0007286:spermatid_development,GO:0008270:zinc_ion_binding,GO:0009566:fertilization,GO:0010424:DNA_methylation_on_cytosine_within_a_CG_sequence,GO:0016279:protein-lysine_N-methyltransferase_activity,GO:0016571:histone_methylation,GO:0018024:histone-lysine_N-methyltransferase_activity,GO:0018027:peptidyl-lysine_dimethylation,GO:0034968:histone_lysine_methylation,GO:0035265:organ_growth,GO:0046974:histone_methyltransferase_activity_(H3-K9_specific),GO:0046976:histone_methyltransferase_activity_(H3-K27_specific),GO:0051567:histone_H3-K9_methylation,GO:0070734:histone_H3-K27_methylation
PUFAs	1	rs622871	6	31878495	A	G	3.975e-40	31630968	32126002	495035	175	No	No	C2	ENSG00000166278	intron_variant	MODIFIER	Transcript	ENST00000452323.2	protein_coding	-	-	-	-	-	-	-	-	-	-	-	-	DEAFNESS__AUTOSOMAL_DOMINANT_72+MIM_morbid+ENSG00000204385,Rare_autosomal_dominant_non-syndromic_sensorineural_deafness_type_DFNA+Orphanet+ENSG00000204385	GO:0003824:catalytic_activity,GO:0004252:serine-type_endopeptidase_activity,GO:0005576:extracellular_region,GO:0005615:extracellular_space,GO:0006508:proteolysis,GO:0006956:complement_activation,GO:0006958:complement_activation_-_classical_pathway,GO:0030449:regulation_of_complement_activation,GO:0045087:innate_immune_response
PUFAs	1	rs9501161	6	31924327	A	G	1.657e-10	31800707	31935928	135222	14	No	No	NELFE	ENSG00000204356	intron_variant	MODIFIER	Transcript	ENST00000375429.3	protein_coding	-	-	-	-	-	-	-	0.1906	0.0506	0.1272	0.1421	1.136	COMPLEMENT_COMPONENT_2_DEFICIENCY+MIM_morbid+ENSG00000166278,MACULAR_DEGENERATION__AGE-RELATED__14+MIM_morbid+ENSG00000166278,Immunodeficiency_due_to_a_classical_component_pathway_complement_deficiency+Orphanet+ENSG00000166278	GO:0000166:nucleotide_binding,GO:0003676:nucleic_acid_binding,GO:0003723:RNA_binding,GO:0005515:protein_binding,GO:0005634:nucleus,GO:0005654:nucleoplasm,GO:0005739:mitochondrion,GO:0006366:transcription_from_RNA_polymerase_II_promoter,GO:0006368:transcription_elongation_from_RNA_polymerase_II_promoter,GO:0008150:biological_process,GO:0010467:gene_expression,GO:0016032:viral_process,GO:0032021:NELF_complex,GO:0034244:negative_regulation_of_transcription_elongation_from_RNA_polymerase_II_promoter,GO:0050434:positive_regulation_of_viral_transcription
PUFAs	1	6:31972102_T_TG	6	31972102	TG	T	4.618e-09	31931137	31972370	41234	5	No	No	C4A	ENSG00000244731	downstream_gene_variant	MODIFIER	Transcript	ENST00000428956.2	protein_coding	-	-	-	-	-	-	-	0.1808	0.0347	0.0984	0.1881	1.558	-	GO:0004866:endopeptidase_inhibitor_activity,GO:0005515:protein_binding,GO:0005576:extracellular_region,GO:0005615:extracellular_space,GO:0005886:plasma_membrane,GO:0006954:inflammatory_response,GO:0006956:complement_activation,GO:0006958:complement_activation_-_classical_pathway,GO:0030449:regulation_of_complement_activation,GO:0045087:innate_immune_response
PUFAs	1	rs79282662	6	32111239	A	G	4.539e-08	32111239	32111239	1	1	No	No	PRRT1	ENSG00000204314	downstream_gene_variant	MODIFIER	Transcript	ENST00000211413.5	protein_coding	-	-	-	-	-	-	-	0.0008	0.0982	0.0417	0.0675	1.203	Classical-like_Ehlers_Danlos_syndrome+G2P+ENSG00000168477,EHLERS-DANLOS_SYNDROME__CLASSIC-LIKE+MIM_morbid+ENSG00000168477,Vesicoureteral_reflux_8+MIM_morbid+ENSG00000168477,Classical-like_Ehlers-Danlos_syndrome_type_1+Orphanet+ENSG00000168477,Familial_vesicoureteral_reflux+Orphanet+ENSG00000168477	GO:0005886:plasma_membrane,GO:0009607:response_to_biotic_stimulus,GO:0016021:integral_component_of_membrane,GO:0030054:cell_junction,GO:0045202:synapse
PUFAs	1	rs2269425	6	32123639	A	G	4.776e-13	32005664	32123639	117976	10	No	No	PPT2	ENSG00000221988	splice_polypyrimidine_tract_variant,intron_variant	LOW	Transcript	ENST00000361568.2	protein_coding	-	-	-	-	-	-	-	0.0923	0.1706	0.1769	0.1074	18.27	-	GO:0005764:lysosome,GO:0006464:cellular_protein_modification_process,GO:0008474:palmitoyl-(protein)_hydrolase_activity,GO:0016790:thiolester_hydrolase_activity
PUFAs	1	rs2395104	6	32183815	A	T	7.884e-09	32179709	32186872	7164	14	No	No	NOTCH4	ENSG00000204301	intron_variant	MODIFIER	Transcript	ENST00000375023.3	protein_coding	-	-	-	-	-	-	-	0.289	0.37	0.1541	0.182	0.055	-	GO:0000139:Golgi_membrane,GO:0001569:patterning_of_blood_vessels,GO:0001709:cell_fate_determination,GO:0001763:morphogenesis_of_a_branching_structure,GO:0001886:endothelial_cell_morphogenesis,GO:0004872:receptor_activity,GO:0005509:calcium_ion_binding,GO:0005515:protein_binding,GO:0005576:extracellular_region,GO:0005634:nucleus,GO:0005654:nucleoplasm,GO:0005789:endoplasmic_reticulum_membrane,GO:0005829:cytosol,GO:0005886:plasma_membrane,GO:0005887:integral_component_of_plasma_membrane,GO:0006367:transcription_initiation_from_RNA_polymerase_II_promoter,GO:0007219:Notch_signaling_pathway,GO:0007220:Notch_receptor_processing,GO:0007221:positive_regulation_of_transcription_of_Notch_receptor_target,GO:0007275:multicellular_organismal_development,GO:0009790:embryo_development,GO:0009986:cell_surface,GO:0010467:gene_expression,GO:0016020:membrane,GO:0016021:integral_component_of_membrane,GO:0030097:hemopoiesis,GO:0030154:cell_differentiation,GO:0030879:mammary_gland_development,GO:0045446:endothelial_cell_differentiation,GO:0045596:negative_regulation_of_cell_differentiation,GO:0045602:negative_regulation_of_endothelial_cell_differentiation,GO:0045893:positive_regulation_of_transcription_-_DNA-templated,GO:0046982:protein_heterodimerization_activity,GO:0050793:regulation_of_developmental_process
PUFAs	1	6:32195847_GAAAA_G	6	32195847	G	GAAAA	7.662e-22	32074804	32324500	249697	102	No	No	NOTCH4	ENSG00000204301	upstream_gene_variant	MODIFIER	Transcript	ENST00000375023.3	protein_coding	-	-	-	-	-	-	-	0.6286	0.8333	0.4543	0.7863	1.797	-	GO:0000139:Golgi_membrane,GO:0001569:patterning_of_blood_vessels,GO:0001709:cell_fate_determination,GO:0001763:morphogenesis_of_a_branching_structure,GO:0001886:endothelial_cell_morphogenesis,GO:0004872:receptor_activity,GO:0005509:calcium_ion_binding,GO:0005515:protein_binding,GO:0005576:extracellular_region,GO:0005634:nucleus,GO:0005654:nucleoplasm,GO:0005789:endoplasmic_reticulum_membrane,GO:0005829:cytosol,GO:0005886:plasma_membrane,GO:0005887:integral_component_of_plasma_membrane,GO:0006367:transcription_initiation_from_RNA_polymerase_II_promoter,GO:0007219:Notch_signaling_pathway,GO:0007220:Notch_receptor_processing,GO:0007221:positive_regulation_of_transcription_of_Notch_receptor_target,GO:0007275:multicellular_organismal_development,GO:0009790:embryo_development,GO:0009986:cell_surface,GO:0010467:gene_expression,GO:0016020:membrane,GO:0016021:integral_component_of_membrane,GO:0030097:hemopoiesis,GO:0030154:cell_differentiation,GO:0030879:mammary_gland_development,GO:0045446:endothelial_cell_differentiation,GO:0045596:negative_regulation_of_cell_differentiation,GO:0045602:negative_regulation_of_endothelial_cell_differentiation,GO:0045893:positive_regulation_of_transcription_-_DNA-templated,GO:0046982:protein_heterodimerization_activity,GO:0050793:regulation_of_developmental_process
PUFAs	1	rs9267985	6	32218119	T	C	3.312e-09	32213638	32332232	118595	16	No	No	-	-	intergenic_variant	MODIFIER	-	-	-	-	-	-	-	-	-	-	0.1346	0.3621	0.3588	0.3814	0.124	-	-
PUFAs	1	rs116667074	6	32285362	T	C	2.678e-36	32110583	32453409	342827	567	No	No	C6orf10	ENSG00000204296	intron_variant	MODIFIER	Transcript	ENST00000447241.2	protein_coding	-	-	-	-	-	-	-	0.0038	0	0.0785	0	0.439	-	GO:0016021:integral_component_of_membrane
PUFAs	1	rs9268247	6	32295419	A	C	1.604e-17	32131510	32336586	205077	245	No	No	C6orf10	ENSG00000204296	intron_variant	MODIFIER	Transcript	ENST00000447241.2	protein_coding	-	-	-	-	-	-	-	-	-	-	-	-	-	GO:0016021:integral_component_of_membrane
PUFAs	1	rs17208853	6	32376360	C	T	2.995e-18	32129434	32376360	246927	245	No	No	BTNL2	ENSG00000204290	upstream_gene_variant	MODIFIER	Transcript	ENST00000454136.3	protein_coding	-	-	-	-	-	-	-	0.0068	0.0208	0.1173	0.0256	3.009	-	GO:0005515:protein_binding,GO:0016021:integral_component_of_membrane
PUFAs	1	rs7749350	6	32561250	G	A	3.107e-10	32559929	32600585	40657	15	No	No	HLA-DRB1	ENSG00000196126	upstream_gene_variant	MODIFIER	Transcript	ENST00000360004.5	protein_coding	-	-	-	-	-	-	-	0.1626	0.3145	0.0795	0.1933	10.01	-	GO:0000139:Golgi_membrane,GO:0002381:immunoglobulin_production_involved_in_immunoglobulin_mediated_immune_response,GO:0002437:inflammatory_response_to_antigenic_stimulus,GO:0002455:humoral_immune_response_mediated_by_circulating_immunoglobulin,GO:0005515:protein_binding,GO:0005765:lysosomal_membrane,GO:0005886:plasma_membrane,GO:0006955:immune_response,GO:0009897:external_side_of_plasma_membrane,GO:0012507:ER_to_Golgi_transport_vesicle_membrane,GO:0016020:membrane,GO:0016045:detection_of_bacterium,GO:0019221:cytokine-mediated_signaling_pathway,GO:0019882:antigen_processing_and_presentation,GO:0019886:antigen_processing_and_presentation_of_exogenous_peptide_antigen_via_MHC_class_II,GO:0030658:transport_vesicle_membrane,GO:0030666:endocytic_vesicle_membrane,GO:0030669:clathrin-coated_endocytic_vesicle_membrane,GO:0031295:T_cell_costimulation,GO:0031902:late_endosome_membrane,GO:0032395:MHC_class_II_receptor_activity,GO:0032588:trans-Golgi_network_membrane,GO:0032673:regulation_of_interleukin-4_production,GO:0032689:negative_regulation_of_interferon-gamma_production,GO:0035774:positive_regulation_of_insulin_secretion_involved_in_cellular_response_to_glucose_stimulus,GO:0042088:T-helper_1_type_immune_response,GO:0042130:negative_regulation_of_T_cell_proliferation,GO:0042605:peptide_antigen_binding,GO:0042613:MHC_class_II_protein_complex,GO:0050852:T_cell_receptor_signaling_pathway,GO:0051262:protein_tetramerization,GO:0060333:interferon-gamma-mediated_signaling_pathway,GO:0071556:integral_component_of_lumenal_side_of_endoplasmic_reticulum_membrane,GO:2001179:regulation_of_interleukin-10_secretion
PUFAs	1	rs9270747	6	32568292	A	G	1.97e-10	32568292	32602872	34581	2	No	No	-	-	intergenic_variant	MODIFIER	-	-	-	-	-	-	-	-	-	-	-	-	-	-	-	-	-
PUFAs	1	rs28383290	6	32586475	T	C	1.701e-12	32343604	32713018	369415	28	No	No	-	-	intergenic_variant	MODIFIER	-	-	-	-	-	-	-	-	-	-	0.0764	0.0317	0.1272	0.1421	4.745	MULTIPLE_SCLEROSIS__SUSCEPTIBILITY_TO+MIM_morbid+ENSG00000196126,SARCOIDOSIS__SUSCEPTIBILITY_TO__1+MIM_morbid+ENSG00000196126,Autoimmune_pulmonary_alveolar_proteinosis+Orphanet+ENSG00000196126,Bullous_pemphigoid+Orphanet+ENSG00000196126,Diffuse_cutaneous_systemic_sclerosis+Orphanet+ENSG00000196126,Follicular_lymphoma+Orphanet+ENSG00000196126,Giant_cell_arteritis+Orphanet+ENSG00000196126,Limited_cutaneous_systemic_sclerosis+Orphanet+ENSG00000196126,Limited_systemic_sclerosis+Orphanet+ENSG00000196126,Narcolepsy_type_1+Orphanet+ENSG00000196126,Narcolepsy_type_2+Orphanet+ENSG00000196126,NON_RARE_IN_EUROPE:_Celiac_disease+Orphanet+ENSG00000196126,NON_RARE_IN_EUROPE:_Diabetes_mellitus_type_1+Orphanet+ENSG00000196126,NON_RARE_IN_EUROPE:_Multiple_sclerosis+Orphanet+ENSG00000196126,NON_RARE_IN_EUROPE:_Rheumatoid_arthritis+Orphanet+ENSG00000196126,Pediatric_multiple_sclerosis+Orphanet+ENSG00000196126,Sarcoidosis+Orphanet+ENSG00000196126,Systemic_lupus_erythematosus+Orphanet+ENSG00000196126,Systemic-onset_juvenile_idiopathic_arthritis+Orphanet+ENSG00000196126	-
PUFAs	1	rs28383314	6	32587213	T	C	6.272e-58	32337234	32813768	476535	2914	No	No	-	-	intergenic_variant	MODIFIER	-	-	-	-	-	-	-	-	-	-	-	-	-	-	-	MULTIPLE_SCLEROSIS__SUSCEPTIBILITY_TO+MIM_morbid+ENSG00000196126,SARCOIDOSIS__SUSCEPTIBILITY_TO__1+MIM_morbid+ENSG00000196126,Autoimmune_pulmonary_alveolar_proteinosis+Orphanet+ENSG00000196126,Bullous_pemphigoid+Orphanet+ENSG00000196126,Diffuse_cutaneous_systemic_sclerosis+Orphanet+ENSG00000196126,Follicular_lymphoma+Orphanet+ENSG00000196126,Giant_cell_arteritis+Orphanet+ENSG00000196126,Limited_cutaneous_systemic_sclerosis+Orphanet+ENSG00000196126,Limited_systemic_sclerosis+Orphanet+ENSG00000196126,Narcolepsy_type_1+Orphanet+ENSG00000196126,Narcolepsy_type_2+Orphanet+ENSG00000196126,NON_RARE_IN_EUROPE:_Celiac_disease+Orphanet+ENSG00000196126,NON_RARE_IN_EUROPE:_Diabetes_mellitus_type_1+Orphanet+ENSG00000196126,NON_RARE_IN_EUROPE:_Multiple_sclerosis+Orphanet+ENSG00000196126,NON_RARE_IN_EUROPE:_Rheumatoid_arthritis+Orphanet+ENSG00000196126,Pediatric_multiple_sclerosis+Orphanet+ENSG00000196126,Sarcoidosis+Orphanet+ENSG00000196126,Systemic_lupus_erythematosus+Orphanet+ENSG00000196126,Systemic-onset_juvenile_idiopathic_arthritis+Orphanet+ENSG00000196126	-
PUFAs	1	rs74203503	6	32632973	C	T	7.25e-28	32384892	32802807	417916	773	No	No	HLA-DQB1	ENSG00000179344	intron_variant	MODIFIER	Transcript	ENST00000374943.4	protein_coding	-	-	-	-	-	-	-	0.2678	0.2927	0.2545	0.2628	10.64	CELIAC_DISEASE__SUSCEPTIBILITY_TO__1+MIM_morbid+ENSG00000196735,Adult-onset_myasthenia_gravis+Orphanet+ENSG00000196735,Idiopathic_achalasia+Orphanet+ENSG00000196735,NON_RARE_IN_EUROPE:_Celiac_disease+Orphanet+ENSG00000196735,NON_RARE_IN_EUROPE:_Diabetes_mellitus_type_1+Orphanet+ENSG00000196735	GO:0002504:antigen_processing_and_presentation_of_peptide_or_polysaccharide_antigen_via_MHC_class_II,GO:0005515:protein_binding,GO:0006955:immune_response,GO:0016020:membrane,GO:0016021:integral_component_of_membrane,GO:0019882:antigen_processing_and_presentation,GO:0042613:MHC_class_II_protein_complex
PUFAs	1	rs9275602	6	32682812	A	C	7.927e-18	32626272	32930126	303855	260	No	No	XXbac-BPG254F23.7	ENSG00000232080	upstream_gene_variant	MODIFIER	Transcript	ENST00000585372.1	lincRNA	-	-	-	-	-	-	-	0.0946	0.1706	0.1332	0.0838	1.888	-	-
PUFAs	1	rs7382794	6	32734030	C	T	1.711e-14	32585924	32900018	314095	346	No	No	HLA-DQB2	ENSG00000232629	upstream_gene_variant	MODIFIER	Transcript	ENST00000411527.1	protein_coding	-	-	-	-	-	-	-	0.6271	0.7143	0.5398	0.5634	7.591	-	GO:0000139:Golgi_membrane,GO:0005515:protein_binding,GO:0005765:lysosomal_membrane,GO:0005886:plasma_membrane,GO:0006955:immune_response,GO:0010008:endosome_membrane,GO:0012507:ER_to_Golgi_transport_vesicle_membrane,GO:0016020:membrane,GO:0019221:cytokine-mediated_signaling_pathway,GO:0019882:antigen_processing_and_presentation,GO:0019886:antigen_processing_and_presentation_of_exogenous_peptide_antigen_via_MHC_class_II,GO:0030658:transport_vesicle_membrane,GO:0030666:endocytic_vesicle_membrane,GO:0030669:clathrin-coated_endocytic_vesicle_membrane,GO:0031295:T_cell_costimulation,GO:0032395:MHC_class_II_receptor_activity,GO:0032588:trans-Golgi_network_membrane,GO:0042613:MHC_class_II_protein_complex,GO:0050852:T_cell_receptor_signaling_pathway,GO:0060333:interferon-gamma-mediated_signaling_pathway,GO:0071556:integral_component_of_lumenal_side_of_endoplasmic_reticulum_membrane
PUFAs	1	6:32801395_TA_T	6	32801395	T	TA	7.647e-12	32801395	32801395	1	1	No	No	TAP2	ENSG00000204267	intron_variant	MODIFIER	Transcript	ENST00000374899.4	protein_coding	-	-	-	-	-	-	-	0.3185	0.3641	0.4334	0.454	1.89	-	GO:0000166:nucleotide_binding,GO:0001916:positive_regulation_of_T_cell_mediated_cytotoxicity,GO:0002474:antigen_processing_and_presentation_of_peptide_antigen_via_MHC_class_I,GO:0002479:antigen_processing_and_presentation_of_exogenous_peptide_antigen_via_MHC_class_I_-_TAP-dependent,GO:0002481:antigen_processing_and_presentation_of_exogenous_protein_antigen_via_MHC_class_Ib_-_TAP-dependent,GO:0002485:antigen_processing_and_presentation_of_endogenous_peptide_antigen_via_MHC_class_I_via_ER_pathway_-_TAP-dependent,GO:0002489:antigen_processing_and_presentation_of_endogenous_peptide_antigen_via_MHC_class_Ib_via_ER_pathway_-_TAP-dependent,GO:0002591:positive_regulation_of_antigen_processing_and_presentation_of_peptide_antigen_via_MHC_class_I,GO:0005215:transporter_activity,GO:0005515:protein_binding,GO:0005524:ATP_binding,GO:0005634:nucleus,GO:0005783:endoplasmic_reticulum,GO:0005789:endoplasmic_reticulum_membrane,GO:0005886:plasma_membrane,GO:0006810:transport,GO:0015197:peptide_transporter_activity,GO:0015421:oligopeptide-transporting_ATPase_activity,GO:0015433:peptide_antigen-transporting_ATPase_activity,GO:0015833:peptide_transport,GO:0016021:integral_component_of_membrane,GO:0016887:ATPase_activity,GO:0017111:nucleoside-triphosphatase_activity,GO:0019060:intracellular_transport_of_viral_protein_in_host_cell,GO:0019885:antigen_processing_and_presentation_of_endogenous_peptide_antigen_via_MHC_class_I,GO:0030176:integral_component_of_endoplasmic_reticulum_membrane,GO:0042288:MHC_class_I_protein_binding,GO:0042590:antigen_processing_and_presentation_of_exogenous_peptide_antigen_via_MHC_class_I,GO:0042605:peptide_antigen_binding,GO:0042626:ATPase_activity_-_coupled_to_transmembrane_movement_of_substances,GO:0042825:TAP_complex,GO:0046967:cytosol_to_ER_transport,GO:0046968:peptide_antigen_transport,GO:0046978:TAP1_binding,GO:0046979:TAP2_binding,GO:0046980:tapasin_binding,GO:0055085:transmembrane_transport
PUFAs	1	rs1055559	6	32832786	C	T	1.272e-09	32829320	32832786	3467	2	No	No	-	-	intergenic_variant	MODIFIER	-	-	-	-	-	-	-	-	-	-	-	-	-	-	-	BARE_LYMPHOCYTE_SYNDROME__TYPE_I+MIM_morbid+ENSG00000204267,Immunodeficiency_by_defective_expression_of_MHC_class_I+Orphanet+ENSG00000204267,MHC_class_I_deficiency+ClinVar+rs779202764	-
PUFAs	1	rs76088152	6	32946322	A	G	2.023e-09	32774954	32963948	188995	15	No	No	BRD2	ENSG00000204256	intron_variant	MODIFIER	Transcript	ENST00000395289.2	protein_coding	-	-	-	-	-	-	-	0.0204	0	0.0537	0	0.145	-	GO:0003682:chromatin_binding,GO:0005515:protein_binding,GO:0005634:nucleus,GO:0005737:cytoplasm,GO:0006334:nucleosome_assembly,GO:0006351:transcription_-_DNA-templated,GO:0006357:regulation_of_transcription_from_RNA_polymerase_II_promoter,GO:0007283:spermatogenesis,GO:0016568:chromatin_modification,GO:0070577:histone_acetyl-lysine_binding
PUFAs	1	6:34622561_AG_A	6	34622561	A	AG	9.215e-19	34465215	34830754	365540	146	No	No	C6orf106	ENSG00000196821	splice_region_variant,splice_polypyrimidine_tract_variant,intron_variant	LOW	Transcript	ENST00000374023.3	protein_coding	-	-	-	-	-	-	-	0.0038	0.0119	0.0984	0.0787	5.1	-	GO:0003674:molecular_function,GO:0005515:protein_binding,GO:0005575:cellular_component,GO:0008150:biological_process
PUFAs	1	rs79834165	6	34889423	C	T	3.382e-16	34889423	35133074	243652	5	No	No	ANKS1A	ENSG00000064999	intron_variant	MODIFIER	Transcript	ENST00000360359.3	protein_coding	-	-	-	-	-	-	-	0.0015	0.001	0.0268	0.0092	5.557	-	GO:0005515:protein_binding,GO:0005634:nucleus,GO:0005737:cytoplasm,GO:0006929:substrate-dependent_cell_migration,GO:0016322:neuron_remodeling,GO:0043005:neuron_projection,GO:0046875:ephrin_receptor_binding,GO:0048013:ephrin_receptor_signaling_pathway
PUFAs	1	rs36110421	6	35065727	C	A	2.322e-09	35003603	35065727	62125	3	No	No	-	-	regulatory_region_variant	MODIFIER	RegulatoryFeature	ENSR00001359727	enhancer	-	-	-	-	-	-	-	0.0113	0.0387	0.2972	0.1922	8.753	-	-
PUFAs	1	rs6937088	6	35285543	G	C	2.065e-12	35138373	35285720	147348	133	No	No	DEF6	ENSG00000023892	intron_variant	MODIFIER	Transcript	ENST00000316637.5	protein_coding	-	-	-	-	-	-	-	-	-	-	-	-	-	GO:0005515:protein_binding,GO:0005634:nucleus,GO:0005737:cytoplasm,GO:0005886:plasma_membrane
PUFAs	1	rs36018387	6	35386872	T	C	3.856e-17	35162141	35476562	314422	5	No	No	PPARD	ENSG00000112033	intron_variant	MODIFIER	Transcript	ENST00000311565.4	protein_coding	-	-	-	-	-	-	-	0.0053	0.0208	0.0954	0.0174	1.457	-	GO:0000122:negative_regulation_of_transcription_from_RNA_polymerase_II_promoter,GO:0001890:placenta_development,GO:0003677:DNA_binding,GO:0003700:sequence-specific_DNA_binding_transcription_factor_activity,GO:0003707:steroid_hormone_receptor_activity,GO:0003713:transcription_coactivator_activity,GO:0004879:ligand-activated_sequence-specific_DNA_binding_RNA_polymerase_II_transcription_factor_activity,GO:0005504:fatty_acid_binding,GO:0005515:protein_binding,GO:0005634:nucleus,GO:0005654:nucleoplasm,GO:0006006:glucose_metabolic_process,GO:0006029:proteoglycan_metabolic_process,GO:0006091:generation_of_precursor_metabolites_and_energy,GO:0006355:regulation_of_transcription_-_DNA-templated,GO:0006357:regulation_of_transcription_from_RNA_polymerase_II_promoter,GO:0006367:transcription_initiation_from_RNA_polymerase_II_promoter,GO:0006629:lipid_metabolic_process,GO:0006635:fatty_acid_beta-oxidation,GO:0006776:vitamin_A_metabolic_process,GO:0007507:heart_development,GO:0007566:embryo_implantation,GO:0008144:drug_binding,GO:0008203:cholesterol_metabolic_process,GO:0008270:zinc_ion_binding,GO:0008283:cell_proliferation,GO:0008284:positive_regulation_of_cell_proliferation,GO:0008289:lipid_binding,GO:0008366:axon_ensheathment,GO:0008654:phospholipid_biosynthetic_process,GO:0009062:fatty_acid_catabolic_process,GO:0009299:mRNA_transcription,GO:0009749:response_to_glucose_stimulus,GO:0010033:response_to_organic_substance,GO:0010467:gene_expression,GO:0014068:positive_regulation_of_phosphatidylinositol_3-kinase_cascade,GO:0014068:positive_regulation_of_phosphatidylinositol_3-kinase_signaling,GO:0014823:response_to_activity,GO:0014912:negative_regulation_of_smooth_muscle_cell_migration,GO:0015758:glucose_transport,GO:0015908:fatty_acid_transport,GO:0019395:fatty_acid_oxidation,GO:0030154:cell_differentiation,GO:0030308:negative_regulation_of_cell_growth,GO:0030522:intracellular_receptor_signaling_pathway,GO:0031589:cell-substrate_adhesion,GO:0032024:positive_regulation_of_insulin_secretion,GO:0032966:negative_regulation_of_collagen_biosynthetic_process,GO:0033189:response_to_vitamin_A,GO:0042060:wound_healing,GO:0042127:regulation_of_cell_proliferation,GO:0042640:anagen,GO:0043066:negative_regulation_of_apoptotic_process,GO:0043401:steroid_hormone_mediated_signaling_pathway,GO:0043565:sequence-specific_DNA_binding,GO:0043616:keratinocyte_proliferation,GO:0045598:regulation_of_fat_cell_differentiation,GO:0045600:positive_regulation_of_fat_cell_differentiation,GO:0045684:positive_regulation_of_epidermis_development,GO:0045892:negative_regulation_of_transcription_-_DNA-templated,GO:0045893:positive_regulation_of_transcription_-_DNA-templated,GO:0045909:positive_regulation_of_vasodilation,GO:0046697:decidualization,GO:0048662:negative_regulation_of_smooth_muscle_cell_proliferation,GO:0050680:negative_regulation_of_epithelial_cell_proliferation,GO:0050728:negative_regulation_of_inflammatory_response,GO:0051059:NF-kappaB_binding,GO:0051546:keratinocyte_migration,GO:0060612:adipose_tissue_development,GO:0070539:linoleic_acid_binding,GO:0097190:apoptotic_signaling_pathway
PUFAs	1	rs4715340	6	52688621	A	C	8.78e-11	52620740	52738427	117688	162	No	Yes	-	-	intergenic_variant	MODIFIER	-	-	-	-	-	-	-	-	-	-	-	-	-	-	-	-	-
PUFAs	1	rs9496567	6	100602753	A	G	1.888e-08	100600097	100620931	20835	5	Yes	Yes	-	-	intergenic_variant	MODIFIER	-	-	-	-	-	-	-	-	-	-	0.2617	0.001	0.2376	0.1718	0.458	AUTOSOMAL_RECESSIVE_INTELLECTUAL_DEVELOPMENTAL_DISORDER+G2P+ENSG00000112249	-
PUFAs	1	rs3756772	6	116325142	T	C	3.233e-19	116240302	116443735	203434	109	No	No	FRK	ENSG00000111816	missense_variant	MODERATE	Transcript	ENST00000606080.1	protein_coding	811	364	122	G/R	Gga/Aga	tolerated(0.25)	benign(0)	0.177	0.7857	0.4235	0.5542	19.66	Ehlers-Danlos_syndrome__musculocontractural_type_2+G2P+ENSG00000111817,EHLERS-DANLOS_SYNDROME__MUSCULOCONTRACTURAL_TYPE__2+MIM_morbid+ENSG00000111817,Musculocontractural_Ehlers-Danlos_syndrome+Orphanet+ENSG00000111817	GO:0004672:protein_kinase_activity,GO:0004713:protein_tyrosine_kinase_activity,GO:0004715:non-membrane_spanning_protein_tyrosine_kinase_activity,GO:0005515:protein_binding,GO:0005524:ATP_binding,GO:0005622:intracellular,GO:0005634:nucleus,GO:0005737:cytoplasm,GO:0005886:plasma_membrane,GO:0006468:protein_phosphorylation,GO:0008285:negative_regulation_of_cell_proliferation,GO:0016772:transferase_activity_-_transferring_phosphorus-containing_groups,GO:0030154:cell_differentiation
PUFAs	1	rs2187813	6	116682507	A	C	9.307e-09	116682507	116689378	6872	3	No	No	RP1-93H18.1	ENSG00000240050	intron_variant,non_coding_transcript_variant	MODIFIER	Transcript	ENST00000449314.1	lincRNA	-	-	-	-	-	-	-	0.3116	0.9633	0.508	0.7464	0.096	-	-
PUFAs	1	rs34539692	6	126747110	C	A	4.98e-08	126747110	126747110	1	1	No	Yes	-	-	intergenic_variant	MODIFIER	-	-	-	-	-	-	-	-	-	-	0.0613	0.0238	0.2893	0.3139	3.258	-	-
PUFAs	1	6:127188095_AG_A	6	127188095	A	AG	4.524e-13	127097775	127246737	148963	283	No	Yes	-	-	intergenic_variant	MODIFIER	-	-	-	-	-	-	-	-	-	-	0.1407	0.4891	0.4483	0.4335	0.872	-	-
PUFAs	1	rs72989401	6	130384710	T	A	7.278e-10	130358044	130389211	31168	48	No	Yes	L3MBTL3	ENSG00000198945	intron_variant	MODIFIER	Transcript	ENST00000529410.1	protein_coding	-	-	-	-	-	-	-	-	-	-	-	-	-	GO:0003674:molecular_function,GO:0005515:protein_binding,GO:0005634:nucleus,GO:0006351:transcription_-_DNA-templated,GO:0006355:regulation_of_transcription_-_DNA-templated,GO:0016568:chromatin_modification
PUFAs	1	rs146536252	6	160285700	A	G	2.778e-13	160273528	160400147	126620	3	No	No	-	-	intergenic_variant	MODIFIER	-	-	-	-	-	-	-	-	-	-	0.0083	0.001	0.0815	0.0245	8.04	-	-
PUFAs	1	rs3798207	6	160394247	G	A	1.017e-11	160252459	160394730	142272	5	No	No	IGF2R	ENSG00000197081	intron_variant	MODIFIER	Transcript	ENST00000356956.1	protein_coding	-	-	-	-	-	-	-	0.2284	0.4831	0.163	0.1605	2.893	-	GO:0001889:liver_development,GO:0001948:glycoprotein_binding,GO:0001965:G-protein_alpha-subunit_binding,GO:0001972:retinoic_acid_binding,GO:0004872:receptor_activity,GO:0004930:G-protein_coupled_receptor_activity,GO:0005010:insulin-like_growth_factor-activated_receptor_activity,GO:0005215:transporter_activity,GO:0005515:protein_binding,GO:0005520:insulin-like_growth_factor_binding,GO:0005537:mannose_binding,GO:0005615:extracellular_space,GO:0005634:nucleus,GO:0005641:nuclear_envelope_lumen,GO:0005737:cytoplasm,GO:0005765:lysosomal_membrane,GO:0005768:endosome,GO:0005770:late_endosome,GO:0005886:plasma_membrane,GO:0005887:integral_component_of_plasma_membrane,GO:0006810:transport,GO:0006898:receptor-mediated_endocytosis,GO:0007165:signal_transduction,GO:0007186:G-protein_coupled_receptor_signaling_pathway,GO:0007283:spermatogenesis,GO:0009791:post-embryonic_development,GO:0009986:cell_surface,GO:0016020:membrane,GO:0016021:integral_component_of_membrane,GO:0019899:enzyme_binding,GO:0030118:clathrin_coat,GO:0030139:endocytic_vesicle,GO:0030140:trans-Golgi_network_transport_vesicle,GO:0031100:organ_regeneration,GO:0031995:insulin-like_growth_factor_II_binding,GO:0032526:response_to_retinoic_acid,GO:0042802:identical_protein_binding,GO:0042981:regulation_of_apoptotic_process,GO:0043065:positive_regulation_of_apoptotic_process,GO:0048009:insulin-like_growth_factor_receptor_signaling_pathway,GO:0048471:perinuclear_region_of_cytoplasm,GO:0051219:phosphoprotein_binding
PUFAs	1	rs648253	6	160469149	A	G	2.944e-18	160468278	160550929	82652	30	No	No	IGF2R	ENSG00000197081	intron_variant	MODIFIER	Transcript	ENST00000356956.1	protein_coding	-	-	-	-	-	-	-	0.6316	0.6379	0.4821	0.5787	0.212	-	GO:0001889:liver_development,GO:0001948:glycoprotein_binding,GO:0001965:G-protein_alpha-subunit_binding,GO:0001972:retinoic_acid_binding,GO:0004872:receptor_activity,GO:0004930:G-protein_coupled_receptor_activity,GO:0005010:insulin-like_growth_factor-activated_receptor_activity,GO:0005215:transporter_activity,GO:0005515:protein_binding,GO:0005520:insulin-like_growth_factor_binding,GO:0005537:mannose_binding,GO:0005615:extracellular_space,GO:0005634:nucleus,GO:0005641:nuclear_envelope_lumen,GO:0005737:cytoplasm,GO:0005765:lysosomal_membrane,GO:0005768:endosome,GO:0005770:late_endosome,GO:0005886:plasma_membrane,GO:0005887:integral_component_of_plasma_membrane,GO:0006810:transport,GO:0006898:receptor-mediated_endocytosis,GO:0007165:signal_transduction,GO:0007186:G-protein_coupled_receptor_signaling_pathway,GO:0007283:spermatogenesis,GO:0009791:post-embryonic_development,GO:0009986:cell_surface,GO:0016020:membrane,GO:0016021:integral_component_of_membrane,GO:0019899:enzyme_binding,GO:0030118:clathrin_coat,GO:0030139:endocytic_vesicle,GO:0030140:trans-Golgi_network_transport_vesicle,GO:0031100:organ_regeneration,GO:0031995:insulin-like_growth_factor_II_binding,GO:0032526:response_to_retinoic_acid,GO:0042802:identical_protein_binding,GO:0042981:regulation_of_apoptotic_process,GO:0043065:positive_regulation_of_apoptotic_process,GO:0048009:insulin-like_growth_factor_receptor_signaling_pathway,GO:0048471:perinuclear_region_of_cytoplasm,GO:0051219:phosphoprotein_binding
PUFAs	1	rs9457816	6	160473798	G	A	3.18e-28	160242487	160517481	274995	21	No	No	IGF2R	ENSG00000197081	intron_variant	MODIFIER	Transcript	ENST00000356956.1	protein_coding	-	-	-	-	-	-	-	0.0885	0.0952	0.0109	0.0828	6.602	-	GO:0001889:liver_development,GO:0001948:glycoprotein_binding,GO:0001965:G-protein_alpha-subunit_binding,GO:0001972:retinoic_acid_binding,GO:0004872:receptor_activity,GO:0004930:G-protein_coupled_receptor_activity,GO:0005010:insulin-like_growth_factor-activated_receptor_activity,GO:0005215:transporter_activity,GO:0005515:protein_binding,GO:0005520:insulin-like_growth_factor_binding,GO:0005537:mannose_binding,GO:0005615:extracellular_space,GO:0005634:nucleus,GO:0005641:nuclear_envelope_lumen,GO:0005737:cytoplasm,GO:0005765:lysosomal_membrane,GO:0005768:endosome,GO:0005770:late_endosome,GO:0005886:plasma_membrane,GO:0005887:integral_component_of_plasma_membrane,GO:0006810:transport,GO:0006898:receptor-mediated_endocytosis,GO:0007165:signal_transduction,GO:0007186:G-protein_coupled_receptor_signaling_pathway,GO:0007283:spermatogenesis,GO:0009791:post-embryonic_development,GO:0009986:cell_surface,GO:0016020:membrane,GO:0016021:integral_component_of_membrane,GO:0019899:enzyme_binding,GO:0030118:clathrin_coat,GO:0030139:endocytic_vesicle,GO:0030140:trans-Golgi_network_transport_vesicle,GO:0031100:organ_regeneration,GO:0031995:insulin-like_growth_factor_II_binding,GO:0032526:response_to_retinoic_acid,GO:0042802:identical_protein_binding,GO:0042981:regulation_of_apoptotic_process,GO:0043065:positive_regulation_of_apoptotic_process,GO:0048009:insulin-like_growth_factor_receptor_signaling_pathway,GO:0048471:perinuclear_region_of_cytoplasm,GO:0051219:phosphoprotein_binding
PUFAs	1	rs755884	6	160524578	G	C	5.182e-11	160492316	160532652	40337	9	No	No	IGF2R	ENSG00000197081	intron_variant	MODIFIER	Transcript	ENST00000356956.1	protein_coding	-	-	-	-	-	-	-	0.5514	0.5456	0.2535	0.3804	5.12	-	GO:0001889:liver_development,GO:0001948:glycoprotein_binding,GO:0001965:G-protein_alpha-subunit_binding,GO:0001972:retinoic_acid_binding,GO:0004872:receptor_activity,GO:0004930:G-protein_coupled_receptor_activity,GO:0005010:insulin-like_growth_factor-activated_receptor_activity,GO:0005215:transporter_activity,GO:0005515:protein_binding,GO:0005520:insulin-like_growth_factor_binding,GO:0005537:mannose_binding,GO:0005615:extracellular_space,GO:0005634:nucleus,GO:0005641:nuclear_envelope_lumen,GO:0005737:cytoplasm,GO:0005765:lysosomal_membrane,GO:0005768:endosome,GO:0005770:late_endosome,GO:0005886:plasma_membrane,GO:0005887:integral_component_of_plasma_membrane,GO:0006810:transport,GO:0006898:receptor-mediated_endocytosis,GO:0007165:signal_transduction,GO:0007186:G-protein_coupled_receptor_signaling_pathway,GO:0007283:spermatogenesis,GO:0009791:post-embryonic_development,GO:0009986:cell_surface,GO:0016020:membrane,GO:0016021:integral_component_of_membrane,GO:0019899:enzyme_binding,GO:0030118:clathrin_coat,GO:0030139:endocytic_vesicle,GO:0030140:trans-Golgi_network_transport_vesicle,GO:0031100:organ_regeneration,GO:0031995:insulin-like_growth_factor_II_binding,GO:0032526:response_to_retinoic_acid,GO:0042802:identical_protein_binding,GO:0042981:regulation_of_apoptotic_process,GO:0043065:positive_regulation_of_apoptotic_process,GO:0048009:insulin-like_growth_factor_receptor_signaling_pathway,GO:0048471:perinuclear_region_of_cytoplasm,GO:0051219:phosphoprotein_binding
PUFAs	1	rs12208357	6	160543148	T	C	3.892e-20	160329616	160633223	303608	34	No	No	SLC22A1	ENSG00000175003	missense_variant	MODERATE	Transcript	ENST00000366963.4	protein_coding	328	181	61	R/C	Cgc/Tgc	deleterious(0)	probably_damaging(0.985)	0.0038	0	0.0626	0.0204	23.3	LIPOPROTEINa_QUANTITATIVE_TRAIT_LOCUS+MIM_morbid+ENSG00000198670	GO:0005277:acetylcholine_transmembrane_transporter_activity,GO:0005329:dopamine_transmembrane_transporter_activity,GO:0005333:norepinephrine_transmembrane_transporter_activity,GO:0005515:protein_binding,GO:0005886:plasma_membrane,GO:0005887:integral_to_plasma_membrane,GO:0005887:integral_component_of_plasma_membrane,GO:0006812:cation_transport,GO:0006855:drug_transmembrane_transport,GO:0008504:monoamine_transmembrane_transporter_activity,GO:0008513:secondary_active_organic_cation_transmembrane_transporter_activity,GO:0010248:establishment_or_maintenance_of_transmembrane_electrochemical_gradient,GO:0015075:ion_transmembrane_transporter_activity,GO:0015101:organic_cation_transmembrane_transporter_activity,GO:0015651:quaternary_ammonium_group_transmembrane_transporter_activity,GO:0015695:organic_cation_transport,GO:0015697:quaternary_ammonium_group_transport,GO:0015844:monoamine_transport,GO:0015872:dopamine_transport,GO:0015874:norepinephrine_transport,GO:0016020:membrane,GO:0016021:integral_component_of_membrane,GO:0016323:basolateral_plasma_membrane,GO:0022857:transmembrane_transporter_activity,GO:0034220:ion_transmembrane_transport,GO:0042802:identical_protein_binding,GO:0042803:protein_homodimerization_activity,GO:0044281:small_molecule_metabolic_process,GO:0048241:epinephrine_transport,GO:0051260:protein_homooligomerization,GO:0055085:transmembrane_transport
PUFAs	1	rs3798167	6	160567928	T	G	8.002e-09	160567928	160567928	1	1	No	No	SLC22A1	ENSG00000175003	intron_variant	MODIFIER	Transcript	ENST00000366963.4	protein_coding	-	-	-	-	-	-	-	0.1369	0.3145	0.2048	0.2117	15.67	LIPOPROTEINa_QUANTITATIVE_TRAIT_LOCUS+MIM_morbid+ENSG00000198670	GO:0005277:acetylcholine_transmembrane_transporter_activity,GO:0005329:dopamine_transmembrane_transporter_activity,GO:0005333:norepinephrine_transmembrane_transporter_activity,GO:0005515:protein_binding,GO:0005886:plasma_membrane,GO:0005887:integral_to_plasma_membrane,GO:0005887:integral_component_of_plasma_membrane,GO:0006812:cation_transport,GO:0006855:drug_transmembrane_transport,GO:0008504:monoamine_transmembrane_transporter_activity,GO:0008513:secondary_active_organic_cation_transmembrane_transporter_activity,GO:0010248:establishment_or_maintenance_of_transmembrane_electrochemical_gradient,GO:0015075:ion_transmembrane_transporter_activity,GO:0015101:organic_cation_transmembrane_transporter_activity,GO:0015651:quaternary_ammonium_group_transmembrane_transporter_activity,GO:0015695:organic_cation_transport,GO:0015697:quaternary_ammonium_group_transport,GO:0015844:monoamine_transport,GO:0015872:dopamine_transport,GO:0015874:norepinephrine_transport,GO:0016020:membrane,GO:0016021:integral_component_of_membrane,GO:0016323:basolateral_plasma_membrane,GO:0022857:transmembrane_transporter_activity,GO:0034220:ion_transmembrane_transport,GO:0042802:identical_protein_binding,GO:0042803:protein_homodimerization_activity,GO:0044281:small_molecule_metabolic_process,GO:0048241:epinephrine_transport,GO:0051260:protein_homooligomerization,GO:0055085:transmembrane_transport
PUFAs	1	rs184091076	6	160654815	A	G	5.63e-11	160625299	160654815	29517	2	No	No	SLC22A2	ENSG00000112499	intron_variant	MODIFIER	Transcript	ENST00000366953.3	protein_coding	-	-	-	-	-	-	-	0.0008	0	0.005	0.002	2.458	LIPOPROTEINa_QUANTITATIVE_TRAIT_LOCUS+MIM_morbid+ENSG00000198670	GO:0005496:steroid_binding,GO:0005886:plasma_membrane,GO:0005887:integral_to_plasma_membrane,GO:0005887:integral_component_of_plasma_membrane,GO:0006812:cation_transport,GO:0006855:drug_transmembrane_transport,GO:0007268:synaptic_transmission,GO:0007269:neurotransmitter_secretion,GO:0007589:body_fluid_secretion,GO:0008513:secondary_active_organic_cation_transmembrane_transporter_activity,GO:0015075:ion_transmembrane_transporter_activity,GO:0015101:organic_cation_transmembrane_transporter_activity,GO:0015220:choline_transmembrane_transporter_activity,GO:0015651:quaternary_ammonium_group_transmembrane_transporter_activity,GO:0015695:organic_cation_transport,GO:0015697:quaternary_ammonium_group_transport,GO:0015871:choline_transport,GO:0016020:membrane,GO:0016021:integral_component_of_membrane,GO:0016323:basolateral_plasma_membrane,GO:0022857:transmembrane_transporter_activity,GO:0034220:ion_transmembrane_transport,GO:0042136:neurotransmitter_biosynthetic_process,GO:0044281:small_molecule_metabolic_process,GO:0051608:histamine_transport,GO:0055085:transmembrane_transport
PUFAs	1	rs111232411	6	160694598	G	T	7.751e-09	160694598	160694598	1	1	No	No	RP1-276N6.2	ENSG00000230234	intron_variant,non_coding_transcript_variant	MODIFIER	Transcript	ENST00000419196.1	lincRNA	-	-	-	-	-	-	-	0	0	0.007	0	3.045	-	-
PUFAs	1	rs9295128	6	160751531	T	G	9.718e-62	160501765	160759840	258076	55	No	No	-	-	intergenic_variant	MODIFIER	-	-	-	-	-	-	-	-	-	-	0	0	0.0129	0	3.489	Angioedema__hereditary__4+MIM_morbid+ENSG00000122194,PLASMINOGEN_DEFICIENCY__TYPE_I_LIGNEOUS_CONJUNCTIVITIS__INCLUDED+MIM_morbid+ENSG00000122194,Hypoplasminogenemia+Orphanet+ENSG00000122194,PLG-related_hereditary_angioedema_with_normal_C1Inh+Orphanet+ENSG00000122194	-
PUFAs	1	rs512077	6	160774928	A	G	2.07e-12	160705154	160774928	69775	4	No	No	SLC22A3	ENSG00000146477	intron_variant	MODIFIER	Transcript	ENST00000275300.2	protein_coding	-	-	-	-	-	-	-	-	-	-	-	-	-	GO:0005329:dopamine_transmembrane_transporter_activity,GO:0005515:protein_binding,GO:0005886:plasma_membrane,GO:0005887:integral_component_of_plasma_membrane,GO:0006855:drug_transmembrane_transport,GO:0015075:ion_transmembrane_transporter_activity,GO:0015101:organic_cation_transmembrane_transporter_activity,GO:0015651:quaternary_ammonium_group_transmembrane_transporter_activity,GO:0015695:organic_cation_transport,GO:0015697:quaternary_ammonium_group_transport,GO:0015844:monoamine_transport,GO:0015872:dopamine_transport,GO:0016020:membrane,GO:0016021:integral_component_of_membrane,GO:0019534:toxin_transporter_activity,GO:0022857:transmembrane_transporter_activity,GO:0032098:regulation_of_appetite,GO:0034220:ion_transmembrane_transport,GO:0044281:small_molecule_metabolic_process,GO:0051608:histamine_transport,GO:0051615:histamine_uptake,GO:0055085:transmembrane_transport,GO:1901998:toxin_transport
PUFAs	1	rs144579839	6	160804264	A	G	7.508e-09	160804264	160804264	1	1	No	No	SLC22A3	ENSG00000146477	intron_variant	MODIFIER	Transcript	ENST00000275300.2	protein_coding	-	-	-	-	-	-	-	0	0	0.004	0.0133	0.726	-	GO:0005329:dopamine_transmembrane_transporter_activity,GO:0005515:protein_binding,GO:0005886:plasma_membrane,GO:0005887:integral_component_of_plasma_membrane,GO:0006855:drug_transmembrane_transport,GO:0015075:ion_transmembrane_transporter_activity,GO:0015101:organic_cation_transmembrane_transporter_activity,GO:0015651:quaternary_ammonium_group_transmembrane_transporter_activity,GO:0015695:organic_cation_transport,GO:0015697:quaternary_ammonium_group_transport,GO:0015844:monoamine_transport,GO:0015872:dopamine_transport,GO:0016020:membrane,GO:0016021:integral_component_of_membrane,GO:0019534:toxin_transporter_activity,GO:0022857:transmembrane_transporter_activity,GO:0032098:regulation_of_appetite,GO:0034220:ion_transmembrane_transport,GO:0044281:small_molecule_metabolic_process,GO:0051608:histamine_transport,GO:0051615:histamine_uptake,GO:0055085:transmembrane_transport,GO:1901998:toxin_transport
PUFAs	1	rs117560596	6	160884304	A	G	2.521e-09	160868121	160884304	16184	2	No	No	LPAL2	ENSG00000213071	downstream_gene_variant	MODIFIER	Transcript	ENST00000335388.5	processed_transcript	-	-	-	-	-	-	-	0.003	0	0.0368	0.046	1.856	-	-
PUFAs	1	rs2504922	6	160890231	C	T	9.467e-10	160876356	160890231	13876	5	No	No	LPAL2	ENSG00000213071	intron_variant,non_coding_transcript_variant	MODIFIER	Transcript	ENST00000335388.5	processed_transcript	-	-	-	-	-	-	-	-	-	-	-	-	-	-
PUFAs	1	rs147555597	6	160911596	A	G	1.86e-20	160830550	160911596	81047	3	No	No	LPAL2	ENSG00000213071	intron_variant,non_coding_transcript_variant	MODIFIER	Transcript	ENST00000335388.5	processed_transcript	-	-	-	-	-	-	-	0	0	0.007	0.0031	0.813	-	-
PUFAs	1	rs571962116	6	160936902	T	C	4.16e-13	160810079	160936902	126824	2	No	No	LPAL2	ENSG00000213071	upstream_gene_variant	MODIFIER	Transcript	ENST00000335388.5	processed_transcript	-	-	-	-	-	-	-	0	0	0.002	0	1.302	-	-
PUFAs	1	rs41266385	6	160952333	C	A	2.897e-08	160942926	160952333	9408	2	No	No	LPA	ENSG00000198670	downstream_gene_variant	MODIFIER	Transcript	ENST00000447678.1	protein_coding	-	-	-	-	-	-	-	0.0015	0	0.0398	0.0194	8.759	-	GO:0001968:fibronectin_binding,GO:0003824:catalytic_activity,GO:0004252:serine-type_endopeptidase_activity,GO:0004866:endopeptidase_inhibitor_activity,GO:0005576:extracellular_region,GO:0006508:proteolysis,GO:0006629:lipid_metabolic_process,GO:0006869:lipid_transport,GO:0006898:receptor-mediated_endocytosis,GO:0008015:blood_circulation,GO:0008201:heparin_binding,GO:0010951:negative_regulation_of_endopeptidase_activity,GO:0034185:apolipoprotein_binding,GO:0034358:plasma_lipoprotein_particle,GO:0042157:lipoprotein_metabolic_process,GO:0044281:small_molecule_metabolic_process
PUFAs	1	rs6938647	6	160986915	A	C	1.236e-46	160820922	161230801	409880	82	No	No	LPA	ENSG00000198670	intron_variant	MODIFIER	Transcript	ENST00000447678.1	protein_coding	-	-	-	-	-	-	-	-	-	-	-	-	-	GO:0001968:fibronectin_binding,GO:0003824:catalytic_activity,GO:0004252:serine-type_endopeptidase_activity,GO:0004866:endopeptidase_inhibitor_activity,GO:0005576:extracellular_region,GO:0006508:proteolysis,GO:0006629:lipid_metabolic_process,GO:0006869:lipid_transport,GO:0006898:receptor-mediated_endocytosis,GO:0008015:blood_circulation,GO:0008201:heparin_binding,GO:0010951:negative_regulation_of_endopeptidase_activity,GO:0034185:apolipoprotein_binding,GO:0034358:plasma_lipoprotein_particle,GO:0042157:lipoprotein_metabolic_process,GO:0044281:small_molecule_metabolic_process
PUFAs	1	rs10455872	6	161010118	G	A	3.373e-58	160847571	161123451	275881	24	No	No	LPA	ENSG00000198670	intron_variant	MODIFIER	Transcript	ENST00000447678.1	protein_coding	-	-	-	-	-	-	-	0.0023	0.005	0.0736	0.0061	0.143	-	GO:0001968:fibronectin_binding,GO:0003824:catalytic_activity,GO:0004252:serine-type_endopeptidase_activity,GO:0004866:endopeptidase_inhibitor_activity,GO:0005576:extracellular_region,GO:0006508:proteolysis,GO:0006629:lipid_metabolic_process,GO:0006869:lipid_transport,GO:0006898:receptor-mediated_endocytosis,GO:0008015:blood_circulation,GO:0008201:heparin_binding,GO:0010951:negative_regulation_of_endopeptidase_activity,GO:0034185:apolipoprotein_binding,GO:0034358:plasma_lipoprotein_particle,GO:0042157:lipoprotein_metabolic_process,GO:0044281:small_molecule_metabolic_process
PUFAs	1	rs140570886	6	161013013	C	T	6.679e-76	160816409	161224445	408037	16	No	No	LPA	ENSG00000198670	intron_variant	MODIFIER	Transcript	ENST00000447678.1	protein_coding	-	-	-	-	-	-	-	0.003	0.0169	0.0099	0	2.536	-	GO:0001968:fibronectin_binding,GO:0003824:catalytic_activity,GO:0004252:serine-type_endopeptidase_activity,GO:0004866:endopeptidase_inhibitor_activity,GO:0005576:extracellular_region,GO:0006508:proteolysis,GO:0006629:lipid_metabolic_process,GO:0006869:lipid_transport,GO:0006898:receptor-mediated_endocytosis,GO:0008015:blood_circulation,GO:0008201:heparin_binding,GO:0010951:negative_regulation_of_endopeptidase_activity,GO:0034185:apolipoprotein_binding,GO:0034358:plasma_lipoprotein_particle,GO:0042157:lipoprotein_metabolic_process,GO:0044281:small_molecule_metabolic_process
PUFAs	1	rs41270992	6	161021648	C	G	6.022e-09	161021648	161070653	49006	2	No	No	LPA	ENSG00000198670	intron_variant	MODIFIER	Transcript	ENST00000447678.1	protein_coding	-	-	-	-	-	-	-	0.0015	0	0.0338	0.0051	9.401	-	GO:0001968:fibronectin_binding,GO:0003824:catalytic_activity,GO:0004252:serine-type_endopeptidase_activity,GO:0004866:endopeptidase_inhibitor_activity,GO:0005576:extracellular_region,GO:0006508:proteolysis,GO:0006629:lipid_metabolic_process,GO:0006869:lipid_transport,GO:0006898:receptor-mediated_endocytosis,GO:0008015:blood_circulation,GO:0008201:heparin_binding,GO:0010951:negative_regulation_of_endopeptidase_activity,GO:0034185:apolipoprotein_binding,GO:0034358:plasma_lipoprotein_particle,GO:0042157:lipoprotein_metabolic_process,GO:0044281:small_molecule_metabolic_process
PUFAs	1	rs1998043	6	161097871	G	A	1.039e-12	161097821	161122274	24454	25	No	No	RP1-81D8.4	ENSG00000243831	upstream_gene_variant	MODIFIER	Transcript	ENST00000452651.1	unprocessed_pseudogene	-	-	-	-	-	-	-	0.3797	0.006	0.165	0.089	0.189	-	-
PUFAs	1	rs148243035	6	161126741	C	T	1.88e-11	160920052	161347214	427163	94	No	No	PLG	ENSG00000122194	intron_variant	MODIFIER	Transcript	ENST00000308192.9	protein_coding	-	-	-	-	-	-	-	0.0038	0.001	0.005	0.045	2.296	-	GO:0002576:platelet_degranulation,GO:0003824:catalytic_activity,GO:0004175:endopeptidase_activity,GO:0004252:serine-type_endopeptidase_activity,GO:0005515:protein_binding,GO:0005576:extracellular_region,GO:0005615:extracellular_space,GO:0005886:plasma_membrane,GO:0006508:proteolysis,GO:0006915:apoptotic_process,GO:0007596:blood_coagulation,GO:0008285:negative_regulation_of_cell_proliferation,GO:0009986:cell_surface,GO:0010812:negative_regulation_of_cell-substrate_adhesion,GO:0019897:extrinsic_to_plasma_membrane,GO:0019897:extrinsic_component_of_plasma_membrane,GO:0019904:protein_domain_specific_binding,GO:0022617:extracellular_matrix_disassembly,GO:0030168:platelet_activation,GO:0030198:extracellular_matrix_organization,GO:0031093:platelet_alpha_granule_lumen,GO:0031232:extrinsic_component_of_external_side_of_plasma_membrane,GO:0034185:apolipoprotein_binding,GO:0042246:tissue_regeneration,GO:0042730:fibrinolysis,GO:0043231:intracellular_membrane-bounded_organelle,GO:0044267:cellular_protein_metabolic_process,GO:0045445:myoblast_differentiation,GO:0046716:muscle_cell_cellular_homeostasis,GO:0048771:tissue_remodeling,GO:0051603:proteolysis_involved_in_cellular_protein_catabolic_process,GO:0051918:negative_regulation_of_fibrinolysis,GO:0051919:positive_regulation_of_fibrinolysis,GO:0060707:trophoblast_giant_cell_differentiation,GO:0060716:labyrinthine_layer_blood_vessel_development,GO:0071674:mononuclear_cell_migration,GO:2000048:negative_regulation_of_cell-cell_adhesion_mediated_by_cadherin
PUFAs	1	rs783175	6	161171664	C	G	3.065e-09	161171664	161171664	1	1	No	No	PLG	ENSG00000122194	intron_variant	MODIFIER	Transcript	ENST00000308192.9	protein_coding	-	-	-	-	-	-	-	-	-	-	-	-	-	GO:0002576:platelet_degranulation,GO:0003824:catalytic_activity,GO:0004175:endopeptidase_activity,GO:0004252:serine-type_endopeptidase_activity,GO:0005515:protein_binding,GO:0005576:extracellular_region,GO:0005615:extracellular_space,GO:0005886:plasma_membrane,GO:0006508:proteolysis,GO:0006915:apoptotic_process,GO:0007596:blood_coagulation,GO:0008285:negative_regulation_of_cell_proliferation,GO:0009986:cell_surface,GO:0010812:negative_regulation_of_cell-substrate_adhesion,GO:0019897:extrinsic_to_plasma_membrane,GO:0019897:extrinsic_component_of_plasma_membrane,GO:0019904:protein_domain_specific_binding,GO:0022617:extracellular_matrix_disassembly,GO:0030168:platelet_activation,GO:0030198:extracellular_matrix_organization,GO:0031093:platelet_alpha_granule_lumen,GO:0031232:extrinsic_component_of_external_side_of_plasma_membrane,GO:0034185:apolipoprotein_binding,GO:0042246:tissue_regeneration,GO:0042730:fibrinolysis,GO:0043231:intracellular_membrane-bounded_organelle,GO:0044267:cellular_protein_metabolic_process,GO:0045445:myoblast_differentiation,GO:0046716:muscle_cell_cellular_homeostasis,GO:0048771:tissue_remodeling,GO:0051603:proteolysis_involved_in_cellular_protein_catabolic_process,GO:0051918:negative_regulation_of_fibrinolysis,GO:0051919:positive_regulation_of_fibrinolysis,GO:0060707:trophoblast_giant_cell_differentiation,GO:0060716:labyrinthine_layer_blood_vessel_development,GO:0071674:mononuclear_cell_migration,GO:2000048:negative_regulation_of_cell-cell_adhesion_mediated_by_cadherin
PUFAs	1	rs184278183	6	161177756	T	C	2.193e-15	161162290	161177756	15467	2	No	No	PLG	ENSG00000122194	downstream_gene_variant	MODIFIER	Transcript	ENST00000308192.9	protein_coding	-	-	-	-	-	-	-	0	0	0.007	0.0031	0.609	-	GO:0002576:platelet_degranulation,GO:0003824:catalytic_activity,GO:0004175:endopeptidase_activity,GO:0004252:serine-type_endopeptidase_activity,GO:0005515:protein_binding,GO:0005576:extracellular_region,GO:0005615:extracellular_space,GO:0005886:plasma_membrane,GO:0006508:proteolysis,GO:0006915:apoptotic_process,GO:0007596:blood_coagulation,GO:0008285:negative_regulation_of_cell_proliferation,GO:0009986:cell_surface,GO:0010812:negative_regulation_of_cell-substrate_adhesion,GO:0019897:extrinsic_to_plasma_membrane,GO:0019897:extrinsic_component_of_plasma_membrane,GO:0019904:protein_domain_specific_binding,GO:0022617:extracellular_matrix_disassembly,GO:0030168:platelet_activation,GO:0030198:extracellular_matrix_organization,GO:0031093:platelet_alpha_granule_lumen,GO:0031232:extrinsic_component_of_external_side_of_plasma_membrane,GO:0034185:apolipoprotein_binding,GO:0042246:tissue_regeneration,GO:0042730:fibrinolysis,GO:0043231:intracellular_membrane-bounded_organelle,GO:0044267:cellular_protein_metabolic_process,GO:0045445:myoblast_differentiation,GO:0046716:muscle_cell_cellular_homeostasis,GO:0048771:tissue_remodeling,GO:0051603:proteolysis_involved_in_cellular_protein_catabolic_process,GO:0051918:negative_regulation_of_fibrinolysis,GO:0051919:positive_regulation_of_fibrinolysis,GO:0060707:trophoblast_giant_cell_differentiation,GO:0060716:labyrinthine_layer_blood_vessel_development,GO:0071674:mononuclear_cell_migration,GO:2000048:negative_regulation_of_cell-cell_adhesion_mediated_by_cadherin
PUFAs	1	rs6926947	6	161272676	T	C	2.797e-17	161133335	161304242	170908	255	No	No	-	-	intergenic_variant	MODIFIER	-	-	-	-	-	-	-	-	-	-	-	-	-	-	-	-	-
PUFAs	1	6:161299998_CA_C	6	161299998	C	CA	1.124e-08	161299998	161299998	1	1	No	No	RP11-235G24.1	ENSG00000224371	intron_variant,non_coding_transcript_variant	MODIFIER	Transcript	ENST00000454826.1	lincRNA	-	-	-	-	-	-	-	-	-	-	-	2.898	-	-
PUFAs	1	rs143843429	6	161383079	G	A	2.794e-25	161170855	161443939	273085	5	No	No	RP3-428L16.1	ENSG00000231863	intron_variant,non_coding_transcript_variant	MODIFIER	Transcript	ENST00000417479.1	antisense	-	-	-	-	-	-	-	0.0008	0	0.0159	0	3.667	LUNG_CANCER_ALVEOLAR_CELL_CARCINOMA__INCLUDED+MIM_morbid+ENSG00000185345,OVARIAN_CANCER_OVARIAN_CANCER__EPITHELIAL__INCLUDED+MIM_morbid+ENSG00000185345,PARKINSON_DISEASE_2__AUTOSOMAL_RECESSIVE_JUVENILE+MIM_morbid+ENSG00000185345,Young-onset_Parkinson_disease+Orphanet+ENSG00000185345	-
PUFAs	1	rs13193780	6	161386555	G	C	9.331e-12	161384429	161388265	3837	13	No	No	RP3-428L16.1	ENSG00000231863	intron_variant,non_coding_transcript_variant	MODIFIER	Transcript	ENST00000417479.1	antisense	-	-	-	-	-	-	-	0.084	0.5476	0.1451	0.1963	0.126	LUNG_CANCER_ALVEOLAR_CELL_CARCINOMA__INCLUDED+MIM_morbid+ENSG00000185345,OVARIAN_CANCER_OVARIAN_CANCER__EPITHELIAL__INCLUDED+MIM_morbid+ENSG00000185345,PARKINSON_DISEASE_2__AUTOSOMAL_RECESSIVE_JUVENILE+MIM_morbid+ENSG00000185345,Young-onset_Parkinson_disease+Orphanet+ENSG00000185345	-
PUFAs	1	rs113908676	6	161563332	G	C	3.877e-09	161563332	161563332	1	1	No	No	AGPAT4	ENSG00000026652	intron_variant	MODIFIER	Transcript	ENST00000320285.4	protein_coding	-	-	-	-	-	-	-	0	0	0.001	0.001	3.192	LUNG_CANCER_ALVEOLAR_CELL_CARCINOMA__INCLUDED+MIM_morbid+ENSG00000185345,OVARIAN_CANCER_OVARIAN_CANCER__EPITHELIAL__INCLUDED+MIM_morbid+ENSG00000185345,PARKINSON_DISEASE_2__AUTOSOMAL_RECESSIVE_JUVENILE+MIM_morbid+ENSG00000185345,Young-onset_Parkinson_disease+Orphanet+ENSG00000185345	GO:0003841:1-acylglycerol-3-phosphate_O-acyltransferase_activity,GO:0005789:endoplasmic_reticulum_membrane,GO:0006644:phospholipid_metabolic_process,GO:0006654:phosphatidic_acid_biosynthetic_process,GO:0008152:metabolic_process,GO:0008654:phospholipid_biosynthetic_process,GO:0016021:integral_component_of_membrane,GO:0016024:CDP-diacylglycerol_biosynthetic_process,GO:0016746:transferase_activity_-_transferring_acyl_groups,GO:0019432:triglyceride_biosynthetic_process,GO:0044255:cellular_lipid_metabolic_process,GO:0044281:small_molecule_metabolic_process,GO:0046474:glycerophospholipid_biosynthetic_process
PUFAs	1	rs9769088	7	1029585	C	T	2.221e-15	1003011	1218587	215577	269	No	No	CYP2W1	ENSG00000073067	downstream_gene_variant	MODIFIER	Transcript	ENST00000308919.7	protein_coding	-	-	-	-	-	-	-	0.3933	0.4097	0.3887	0.3252	1.583	-	GO:0004497:monooxygenase_activity,GO:0005506:iron_ion_binding,GO:0005789:endoplasmic_reticulum_membrane,GO:0006805:xenobiotic_metabolic_process,GO:0016705:oxidoreductase_activity_-_acting_on_paired_donors_-_with_incorporation_or_reduction_of_molecular_oxygen,GO:0020037:heme_binding,GO:0044281:small_molecule_metabolic_process,GO:0055114:oxidation-reduction_process
PUFAs	1	7:1189489_GT_G	7	1189489	G	GT	3.696e-11	1102674	1217628	114955	29	No	No	ZFAND2A	ENSG00000178381	downstream_gene_variant	MODIFIER	Transcript	ENST00000316495.3	protein_coding	-	-	-	-	-	-	-	0.3638	0.2073	0.1958	0.18	0.488	-	GO:0005634:nucleus,GO:0005737:cytoplasm,GO:0008270:zinc_ion_binding
PUFAs	1	rs836550	7	6440437	G	A	4.164e-10	6430239	6481624	51386	29	Yes	Yes	RAC1	ENSG00000136238	intron_variant	MODIFIER	Transcript	ENST00000356142.4	protein_coding	-	-	-	-	-	-	-	0.5113	0.8155	0.4026	0.5225	2.97	-	GO:0000139:Golgi_membrane,GO:0001891:phagocytic_cup,GO:0001934:positive_regulation_of_protein_phosphorylation,GO:0002093:auditory_receptor_cell_morphogenesis,GO:0002551:mast_cell_chemotaxis,GO:0003382:epithelial_cell_morphogenesis,GO:0003924:GTPase_activity,GO:0005515:protein_binding,GO:0005525:GTP_binding,GO:0005622:intracellular,GO:0005737:cytoplasm,GO:0005802:trans-Golgi_network,GO:0005829:cytosol,GO:0005886:plasma_membrane,GO:0006184:GTP_catabolic_process,GO:0006897:endocytosis,GO:0006911:phagocytosis_-_engulfment,GO:0006928:cellular_component_movement,GO:0006935:chemotaxis,GO:0006954:inflammatory_response,GO:0006972:hyperosmotic_response,GO:0007010:cytoskeleton_organization,GO:0007015:actin_filament_organization,GO:0007155:cell_adhesion,GO:0007160:cell-matrix_adhesion,GO:0007165:signal_transduction,GO:0007264:small_GTPase_mediated_signal_transduction,GO:0007411:axon_guidance,GO:0007596:blood_coagulation,GO:0008283:cell_proliferation,GO:0009611:response_to_wounding,GO:0009653:anatomical_structure_morphogenesis,GO:0010310:regulation_of_hydrogen_peroxide_metabolic_process,GO:0010592:positive_regulation_of_lamellipodium_assembly,GO:0015031:protein_transport,GO:0016020:membrane,GO:0016023:cytoplasmic_membrane-bounded_vesicle,GO:0016032:viral_process,GO:0016358:dendrite_development,GO:0016477:cell_migration,GO:0017137:Rab_GTPase_binding,GO:0019897:extrinsic_to_plasma_membrane,GO:0019897:extrinsic_component_of_plasma_membrane,GO:0019899:enzyme_binding,GO:0019901:protein_kinase_binding,GO:0021799:cerebral_cortex_radially_oriented_cell_migration,GO:0021831:embryonic_olfactory_bulb_interneuron_precursor_migration,GO:0030027:lamellipodium,GO:0030032:lamellipodium_assembly,GO:0030036:actin_cytoskeleton_organization,GO:0030041:actin_filament_polymerization,GO:0030168:platelet_activation,GO:0030334:regulation_of_cell_migration,GO:0030742:GTP-dependent_protein_binding,GO:0030838:positive_regulation_of_actin_filament_polymerization,GO:0031295:T_cell_costimulation,GO:0031410:cytoplasmic_vesicle,GO:0031529:ruffle_organization,GO:0031996:thioesterase_binding,GO:0032587:ruffle_membrane,GO:0032707:negative_regulation_of_interleukin-23_production,GO:0034446:substrate_adhesion-dependent_cell_spreading,GO:0035025:positive_regulation_of_Rho_protein_signal_transduction,GO:0035556:intracellular_signal_transduction,GO:0038095:Fc-epsilon_receptor_signaling_pathway,GO:0038096:Fc-gamma_receptor_signaling_pathway_involved_in_phagocytosis,GO:0042470:melanosome,GO:0042995:cell_projection,GO:0043065:positive_regulation_of_apoptotic_process,GO:0043552:positive_regulation_of_phosphatidylinositol_3-kinase_activity,GO:0043652:engulfment_of_apoptotic_cell,GO:0045087:innate_immune_response,GO:0045216:cell-cell_junction_organization,GO:0045453:bone_resorption,GO:0045740:positive_regulation_of_DNA_replication,GO:0048011:neurotrophin_TRK_receptor_signaling_pathway,GO:0048261:negative_regulation_of_receptor-mediated_endocytosis,GO:0048532:anatomical_structure_arrangement,GO:0048813:dendrite_morphogenesis,GO:0048870:cell_motility,GO:0050690:regulation_of_defense_response_to_virus_by_virus,GO:0051668:localization_within_membrane,GO:0060071:Wnt_receptor_signaling_pathway_-_planar_cell_polarity_pathway,GO:0060071:Wnt_signaling_pathway_-_planar_cell_polarity_pathway,GO:0060263:regulation_of_respiratory_burst,GO:0071542:dopaminergic_neuron_differentiation,GO:0090103:cochlea_morphogenesis,GO:0097178:ruffle_assembly,GO:0097190:apoptotic_signaling_pathway
PUFAs	1	rs141984481	7	21531511	T	TA	6.579e-10	21470536	21551070	80535	37	No	No	SP4	ENSG00000105866	intron_variant	MODIFIER	Transcript	ENST00000222584.3	protein_coding	-	-	-	-	-	-	-	-	-	-	-	-	-	GO:0003677:DNA_binding,GO:0003700:sequence-specific_DNA_binding_transcription_factor_activity,GO:0003713:transcription_coactivator_activity,GO:0005634:nucleus,GO:0006351:transcription_-_DNA-templated,GO:0006357:regulation_of_transcription_from_RNA_polymerase_II_promoter,GO:0008016:regulation_of_heart_contraction,GO:0046872:metal_ion_binding
PUFAs	1	rs56130071	7	21598753	C	G	2.521e-09	21593203	21613842	20640	17	No	No	DNAH11	ENSG00000105877	intron_variant	MODIFIER	Transcript	ENST00000328843.6	protein_coding	-	-	-	-	-	-	-	0.1301	0.2083	0.1889	0.1411	1.933	CILIARY_DYSKINESIA__PRIMARY__7+MIM_morbid+ENSG00000105877,Primary_ciliary_dyskinesia+Orphanet+ENSG00000105877	GO:0000166:nucleotide_binding,GO:0001539:ciliary_or_bacterial-type_flagellar_motility,GO:0003777:microtubule_motor_activity,GO:0005524:ATP_binding,GO:0005858:axonemal_dynein_complex,GO:0005874:microtubule,GO:0005929:cilium,GO:0007018:microtubule-based_movement,GO:0007368:determination_of_left/right_symmetry,GO:0016887:ATPase_activity,GO:0017111:nucleoside-triphosphatase_activity,GO:0030286:dynein_complex
PUFAs	1	rs35867424	7	72032358	A	G	1.081e-13	71876477	72070325	193849	3	No	No	-	-	intergenic_variant	MODIFIER	-	-	-	-	-	-	-	-	-	-	0.0008	0.001	0.0268	0.001	3.531	-	-
PUFAs	1	rs35753501	7	72330303	T	C	9.779e-15	72129640	72340785	211146	6	No	No	SPDYE7P	ENSG00000179994	downstream_gene_variant	MODIFIER	Transcript	ENST00000355920.3	transcribed_unprocessed_pseudogene	-	-	-	-	-	-	-	0.0008	0	0.0288	0.002	2.109	-	-
PUFAs	1	rs200937859	7	72658089	A	G	2.29e-10	72657007	72658089	1083	2	No	No	GTF2IRD2P1	ENSG00000214544	non_coding_transcript_exon_variant	MODIFIER	Transcript	ENST00000425256.1	processed_transcript	1823	-	-	-	-	-	-	0.0008	0	0.0298	0.001	12.23	-	-
PUFAs	1	rs2353082	7	72913168	G	C	1.535e-13	72846862	72981883	135022	6	No	No	BAZ1B	ENSG00000009954	intron_variant	MODIFIER	Transcript	ENST00000339594.4	protein_coding	-	-	-	-	-	-	-	-	-	-	-	-	-	GO:0000793:condensed_chromosome,GO:0003007:heart_morphogenesis,GO:0003682:chromatin_binding,GO:0004713:protein_tyrosine_kinase_activity,GO:0004715:non-membrane_spanning_protein_tyrosine_kinase_activity,GO:0005488:binding,GO:0005515:protein_binding,GO:0005524:ATP_binding,GO:0005634:nucleus,GO:0005721:centromeric_heterochromatin,GO:0006302:double-strand_break_repair,GO:0006333:chromatin_assembly_or_disassembly,GO:0006337:nucleosome_disassembly,GO:0006338:chromatin_remodeling,GO:0006351:transcription_-_DNA-templated,GO:0006355:regulation_of_transcription_-_DNA-dependent,GO:0006355:regulation_of_transcription_-_DNA-templated,GO:0006974:cellular_response_to_DNA_damage_stimulus,GO:0008270:zinc_ion_binding,GO:0016572:histone_phosphorylation,GO:0018108:peptidyl-tyrosine_phosphorylation,GO:0032947:protein_complex_scaffold,GO:0034725:DNA_replication-dependent_nucleosome_disassembly,GO:0035173:histone_kinase_activity,GO:0042393:histone_binding,GO:0042809:vitamin_D_receptor_binding,GO:0043044:ATP-dependent_chromatin_remodeling,GO:0043596:nuclear_replication_fork,GO:0048096:chromatin-mediated_maintenance_of_transcription,GO:0070577:histone_acetyl-lysine_binding,GO:0071778:WINAC_complex,GO:0071884:vitamin_D_receptor_activator_activity
PUFAs	1	rs799158	7	73019074	T	C	5.616e-13	73019074	73123473	104400	4	No	No	MLXIPL	ENSG00000009950	intron_variant	MODIFIER	Transcript	ENST00000313375.3	protein_coding	-	-	-	-	-	-	-	-	-	-	-	-	-	GO:0000122:negative_regulation_of_transcription_from_RNA_polymerase_II_promoter,GO:0003677:DNA_binding,GO:0003700:sequence-specific_DNA_binding_transcription_factor_activity,GO:0005515:protein_binding,GO:0005634:nucleus,GO:0005654:nucleoplasm,GO:0005667:transcription_factor_complex,GO:0005737:cytoplasm,GO:0005829:cytosol,GO:0006112:energy_reserve_metabolic_process,GO:0006351:transcription_-_DNA-templated,GO:0006355:regulation_of_transcription_-_DNA-templated,GO:0008134:transcription_factor_binding,GO:0008284:positive_regulation_of_cell_proliferation,GO:0009653:anatomical_structure_morphogenesis,GO:0010255:glucose_mediated_signaling_pathway,GO:0031325:positive_regulation_of_cellular_metabolic_process,GO:0033137:negative_regulation_of_peptidyl-serine_phosphorylation,GO:0035538:carbohydrate_response_element_binding,GO:0042304:regulation_of_fatty_acid_biosynthetic_process,GO:0042593:glucose_homeostasis,GO:0044281:small_molecule_metabolic_process,GO:0045723:positive_regulation_of_fatty_acid_biosynthetic_process,GO:0045821:positive_regulation_of_glycolysis,GO:0045892:negative_regulation_of_transcription_-_DNA-dependent,GO:0045892:negative_regulation_of_transcription_-_DNA-templated,GO:0045893:positive_regulation_of_transcription_-_DNA-dependent,GO:0045893:positive_regulation_of_transcription_-_DNA-templated,GO:0045944:positive_regulation_of_transcription_from_RNA_polymerase_II_promoter,GO:0046889:positive_regulation_of_lipid_biosynthetic_process,GO:0046982:protein_heterodimerization_activity,GO:0046983:protein_dimerization_activity,GO:0055089:fatty_acid_homeostasis,GO:0070328:triglyceride_homeostasis,GO:0071157:negative_regulation_of_cell_cycle_arrest,GO:0090324:negative_regulation_of_oxidative_phosphorylation,GO:2000505:regulation_of_energy_homeostasis
PUFAs	1	rs3812316	7	73020337	G	C	2.289e-63	72802966	73114389	311424	168	No	No	MLXIPL	ENSG00000009950	missense_variant	MODERATE	Transcript	ENST00000313375.3	protein_coding	771	723	241	Q/H	caG/caC	tolerated(0.31)	benign(0.019)	0.0242	0.0853	0.1163	0.0808	15.02	-	GO:0000122:negative_regulation_of_transcription_from_RNA_polymerase_II_promoter,GO:0003677:DNA_binding,GO:0003700:sequence-specific_DNA_binding_transcription_factor_activity,GO:0005515:protein_binding,GO:0005634:nucleus,GO:0005654:nucleoplasm,GO:0005667:transcription_factor_complex,GO:0005737:cytoplasm,GO:0005829:cytosol,GO:0006112:energy_reserve_metabolic_process,GO:0006351:transcription_-_DNA-templated,GO:0006355:regulation_of_transcription_-_DNA-templated,GO:0008134:transcription_factor_binding,GO:0008284:positive_regulation_of_cell_proliferation,GO:0009653:anatomical_structure_morphogenesis,GO:0010255:glucose_mediated_signaling_pathway,GO:0031325:positive_regulation_of_cellular_metabolic_process,GO:0033137:negative_regulation_of_peptidyl-serine_phosphorylation,GO:0035538:carbohydrate_response_element_binding,GO:0042304:regulation_of_fatty_acid_biosynthetic_process,GO:0042593:glucose_homeostasis,GO:0044281:small_molecule_metabolic_process,GO:0045723:positive_regulation_of_fatty_acid_biosynthetic_process,GO:0045821:positive_regulation_of_glycolysis,GO:0045892:negative_regulation_of_transcription_-_DNA-dependent,GO:0045892:negative_regulation_of_transcription_-_DNA-templated,GO:0045893:positive_regulation_of_transcription_-_DNA-dependent,GO:0045893:positive_regulation_of_transcription_-_DNA-templated,GO:0045944:positive_regulation_of_transcription_from_RNA_polymerase_II_promoter,GO:0046889:positive_regulation_of_lipid_biosynthetic_process,GO:0046982:protein_heterodimerization_activity,GO:0046983:protein_dimerization_activity,GO:0055089:fatty_acid_homeostasis,GO:0070328:triglyceride_homeostasis,GO:0071157:negative_regulation_of_cell_cycle_arrest,GO:0090324:negative_regulation_of_oxidative_phosphorylation,GO:2000505:regulation_of_energy_homeostasis
PUFAs	1	rs799161	7	73059990	C	T	2.129e-16	73059990	73122923	62934	10	No	No	-	-	intergenic_variant	MODIFIER	-	-	-	-	-	-	-	-	-	-	0.208	0.7381	0.4732	0.7178	5.123	-	-
PUFAs	1	rs41301394	7	75612803	T	C	1.2e-11	75607155	75787417	180263	47	Yes	Yes	POR	ENSG00000127948	intron_variant	MODIFIER	Transcript	ENST00000461988.1	protein_coding	-	-	-	-	-	-	-	0.1377	0.3681	0.2932	0.3487	2.644	-	GO:0003420:regulation_of_growth_plate_cartilage_chondrocyte_proliferation,GO:0003958:NADPH-hemoprotein_reductase_activity,GO:0004128:cytochrome-b5_reductase_activity_-_acting_on_NAD(P)H,GO:0005506:iron_ion_binding,GO:0005515:protein_binding,GO:0005739:mitochondrion,GO:0005783:endoplasmic_reticulum,GO:0005789:endoplasmic_reticulum_membrane,GO:0007584:response_to_nutrient,GO:0008941:nitric_oxide_dioxygenase_activity,GO:0009055:electron_carrier_activity,GO:0009437:carnitine_metabolic_process,GO:0009812:flavonoid_metabolic_process,GO:0010181:FMN_binding,GO:0016020:membrane,GO:0016491:oxidoreductase_activity,GO:0016787:hydrolase_activity,GO:0018393:internal_peptidyl-lysine_acetylation,GO:0019395:fatty_acid_oxidation,GO:0019899:enzyme_binding,GO:0032332:positive_regulation_of_chondrocyte_differentiation,GO:0032770:positive_regulation_of_monooxygenase_activity,GO:0042493:response_to_drug,GO:0043066:negative_regulation_of_apoptotic_process,GO:0043154:negative_regulation_of_cysteine-type_endopeptidase_activity_involved_in_apoptotic_process,GO:0043231:intracellular_membrane-bounded_organelle,GO:0043602:nitrate_catabolic_process,GO:0045542:positive_regulation_of_cholesterol_biosynthetic_process,GO:0045880:positive_regulation_of_smoothened_signaling_pathway,GO:0046210:nitric_oxide_catabolic_process,GO:0047726:iron-cytochrome-c_reductase_activity,GO:0050660:flavin_adenine_dinucleotide_binding,GO:0050661:NADP_binding,GO:0055114:oxidation-reduction_process,GO:0060192:negative_regulation_of_lipase_activity,GO:0070988:demethylation,GO:0071371:cellular_response_to_gonadotropin_stimulus,GO:0071372:cellular_response_to_follicle-stimulating_hormone_stimulus,GO:0071375:cellular_response_to_peptide_hormone_stimulus,GO:0090031:positive_regulation_of_steroid_hormone_biosynthetic_process,GO:0090181:regulation_of_cholesterol_metabolic_process,GO:0090346:cellular_organofluorine_metabolic_process
PUFAs	1	rs1229480	7	81552011	T	C	9.695e-10	81552011	81564122	12112	2	No	Yes	AC006145.1	ENSG00000263416	upstream_gene_variant	MODIFIER	Transcript	ENST00000579035.1	miRNA	-	-	-	-	-	-	-	-	-	-	-	-	-	-
PUFAs	1	rs2980419	8	8114141	A	T	8.229e-12	8088877	8363897	275021	77	No	No	-	-	intergenic_variant	MODIFIER	-	-	-	-	-	-	-	-	-	-	-	-	-	-	-	-	-
PUFAs	1	rs7826238	8	8387095	T	G	6.679e-10	8373485	8387095	13611	16	No	No	-	-	intergenic_variant	MODIFIER	-	-	-	-	-	-	-	-	-	-	0.3797	0.8859	0.4404	0.6299	0.23	-	-
PUFAs	1	rs77890460	8	9100066	T	C	1.099e-08	9100066	9100066	1	1	No	No	-	-	intergenic_variant	MODIFIER	-	-	-	-	-	-	-	-	-	-	0.0257	0.128	0.1074	0.0869	0.351	-	-
PUFAs	1	rs34648177	8	9161125	A	G	2.009e-09	9161125	9161125	1	1	No	No	-	-	regulatory_region_variant	MODIFIER	RegulatoryFeature	ENSR00002063694	enhancer	-	-	-	-	-	-	-	0.0038	0	0.0358	0.0102	5.296	-	-
PUFAs	1	rs7012814	8	9173358	A	G	9.407e-14	9173209	9233961	60753	8	No	No	-	-	intergenic_variant	MODIFIER	-	-	-	-	-	-	-	-	-	-	0.2761	0.9405	0.4742	0.5153	0.267	-	-
PUFAs	1	rs9987289	8	9183358	A	G	6.401e-57	9157497	9243673	86177	98	No	No	RP11-115J16.1	ENSG00000254235	intron_variant,non_coding_transcript_variant	MODIFIER	Transcript	ENST00000520390.1	lincRNA	-	-	-	-	-	-	-	-	-	-	-	-	-	-
PUFAs	1	rs188584068	8	9226250	A	G	3.329e-08	9226250	9226250	1	1	No	No	RNU6-526P	ENSG00000201815	downstream_gene_variant	MODIFIER	Transcript	ENST00000364945.1	snRNA	-	-	-	-	-	-	-	0.0015	0.001	0.0358	0.0031	0.302	-	-
PUFAs	1	rs112353619	8	9373056	A	G	1.244e-10	9358850	9373056	14207	2	No	No	-	-	intergenic_variant	MODIFIER	-	-	-	-	-	-	-	-	-	-	0.0008	0	0.0209	0.0348	0.04	-	-
PUFAs	1	rs10095135	8	9801243	T	A	8.409e-10	9794574	9988909	194336	20	No	No	-	-	intergenic_variant	MODIFIER	-	-	-	-	-	-	-	-	-	-	0.028	0.498	0.2515	0.3262	0.662	-	-
PUFAs	1	rs17765901	8	10249480	G	T	4.226e-09	10190040	10333477	143438	27	No	No	MSRA	ENSG00000175806	intron_variant	MODIFIER	Transcript	ENST00000317173.4	protein_coding	-	-	-	-	-	-	-	-	-	-	-	-	-	GO:0005634:nucleus,GO:0005737:cytoplasm,GO:0005739:mitochondrion,GO:0006464:cellular_protein_modification_process,GO:0006555:methionine_metabolic_process,GO:0006979:response_to_oxidative_stress,GO:0008113:peptide-methionine_(S)-S-oxide_reductase_activity,GO:0016020:membrane,GO:0030091:protein_repair,GO:0055114:oxidation-reduction_process
PUFAs	1	rs4841465	8	10819854	C	T	6.895e-09	10810451	10837569	27119	12	No	No	XKR6	ENSG00000171044	intron_variant	MODIFIER	Transcript	ENST00000416569.2	protein_coding	-	-	-	-	-	-	-	-	-	-	-	-	-	GO:0016021:integral_component_of_membrane
PUFAs	1	rs4840565	8	11345545	C	G	4.197e-09	11113089	11353110	240022	20	No	No	-	-	intergenic_variant	MODIFIER	-	-	-	-	-	-	-	-	-	-	0.3169	0.749	0.2753	0.4182	0.789	-	-
PUFAs	1	rs1004712	8	11622293	T	C	5.887e-10	11444837	11657401	212565	14	No	No	NEIL2	ENSG00000154328	upstream_gene_variant	MODIFIER	Transcript	ENST00000284503.6	protein_coding	-	-	-	-	-	-	-	0.5106	0.5833	0.3688	0.5061	3.658	-	GO:0003676:nucleic_acid_binding,GO:0003684:damaged_DNA_binding,GO:0003906:DNA-(apurinic_or_apyrimidinic_site)_lyase_activity,GO:0005634:nucleus,GO:0005737:cytoplasm,GO:0005874:microtubule,GO:0005876:spindle_microtubule,GO:0006281:DNA_repair,GO:0006284:base-excision_repair,GO:0006289:nucleotide-excision_repair,GO:0008017:microtubule_binding,GO:0008270:zinc_ion_binding,GO:0016799:hydrolase_activity_-_hydrolyzing_N-glycosyl_compounds
PUFAs	1	rs1692821	8	11699988	T	C	5.363e-19	11521079	11712639	191561	134	No	No	FDFT1	ENSG00000079459	downstream_gene_variant	MODIFIER	Transcript	ENST00000220584.4	protein_coding	-	-	-	-	-	-	-	0.1483	0.002	0.2913	0.1247	0.48	ATRIAL_SEPTAL_DEFECT_TYPE_2+G2P+ENSG00000136574,ATRIAL_SEPTAL_DEFECT_2+MIM_morbid+ENSG00000136574,ATRIOVENTRICULAR_SEPTAL_DEFECT_4+MIM_morbid+ENSG00000136574,TESTICULAR_ANOMALIES_WITH_OR_WITHOUT_CONGENITAL_HEART_DISEASE+MIM_morbid+ENSG00000136574,Tetralogy_of_Fallot+MIM_morbid+ENSG00000136574,VENTRICULAR_SEPTAL_DEFECT_1+MIM_morbid+ENSG00000136574,46_XY_partial_gonadal_dysgenesis+Orphanet+ENSG00000136574,8p23.1_microdeletion_syndrome+Orphanet+ENSG00000136574,Atrial_septal_defect__ostium_secundum_type+Orphanet+ENSG00000136574,Complete_atrioventricular_septal_defect-tetralogy_of_Fallot+Orphanet+ENSG00000136574,Complete_atrioventricular_septal_defect_with_ventricular_hypoplasia+Orphanet+ENSG00000136574,Familial_atrial_fibrillation+Orphanet+ENSG00000136574,NON_RARE_IN_EUROPE:_Ventricular_septal_defect+Orphanet+ENSG00000136574,Partial_atrioventricular_septal_defect_with_ventricular_hypoplasia+Orphanet+ENSG00000136574,Tetralogy_of_Fallot+Orphanet+ENSG00000136574	GO:0004310:farnesyl-diphosphate_farnesyltransferase_activity,GO:0005783:endoplasmic_reticulum,GO:0005789:endoplasmic_reticulum_membrane,GO:0006694:steroid_biosynthetic_process,GO:0006695:cholesterol_biosynthetic_process,GO:0008299:isoprenoid_biosynthetic_process,GO:0008610:lipid_biosynthetic_process,GO:0009058:biosynthetic_process,GO:0016021:integral_component_of_membrane,GO:0016491:oxidoreductase_activity,GO:0016740:transferase_activity,GO:0043231:intracellular_membrane-bounded_organelle,GO:0044255:cellular_lipid_metabolic_process,GO:0044281:small_molecule_metabolic_process,GO:0045338:farnesyl_diphosphate_metabolic_process,GO:0051996:squalene_synthase_activity
PUFAs	1	rs4921913	8	18272377	C	T	5.762e-22	18239697	18288772	49076	72	No	No	-	-	intergenic_variant	MODIFIER	-	-	-	-	-	-	-	-	-	-	-	-	-	-	-	-	-
PUFAs	1	rs58946909	8	19840341	A	G	3.256e-19	19815256	19939049	123794	208	No	No	-	-	intergenic_variant	MODIFIER	-	-	-	-	-	-	-	-	-	-	0.1884	0.119	0.1312	0.0787	0.686	-	-
PUFAs	1	rs2081687	8	59388565	T	C	6.433e-23	59310424	59567885	257462	239	No	No	-	-	intergenic_variant	MODIFIER	-	-	-	-	-	-	-	-	-	-	-	-	-	-	-	-	-
PUFAs	1	rs10097153	8	59415419	G	C	9.474e-10	59317814	59415419	97606	9	No	No	CYP7A1	ENSG00000167910	upstream_gene_variant	MODIFIER	Transcript	ENST00000301645.3	protein_coding	-	-	-	-	-	-	-	0.1316	0	0.0447	0.0031	1.761	-	GO:0005506:iron_ion_binding,GO:0005789:endoplasmic_reticulum_membrane,GO:0006699:bile_acid_biosynthetic_process,GO:0006707:cholesterol_catabolic_process,GO:0006805:xenobiotic_metabolic_process,GO:0008123:cholesterol_7-alpha-monooxygenase_activity,GO:0008206:bile_acid_metabolic_process,GO:0016125:sterol_metabolic_process,GO:0016705:oxidoreductase_activity_-_acting_on_paired_donors_-_with_incorporation_or_reduction_of_molecular_oxygen,GO:0020037:heme_binding,GO:0042632:cholesterol_homeostasis,GO:0043231:intracellular_membrane-bounded_organelle,GO:0044255:cellular_lipid_metabolic_process,GO:0044281:small_molecule_metabolic_process,GO:0055114:oxidation-reduction_process,GO:0070857:regulation_of_bile_acid_biosynthetic_process,GO:0071333:cellular_response_to_glucose_stimulus,GO:0071397:cellular_response_to_cholesterol
PUFAs	1	rs2737245	8	116658583	T	G	1.733e-18	116532541	116869477	336937	248	No	No	TRPS1	ENSG00000104447	intron_variant	MODIFIER	Transcript	ENST00000395715.3	protein_coding	-	-	-	-	-	-	-	0.09	0.2847	0.2416	0.2096	0.828	-	GO:0000122:negative_regulation_of_transcription_from_RNA_polymerase_II_promoter,GO:0001501:skeletal_system_development,GO:0002062:chondrocyte_differentiation,GO:0003700:sequence-specific_DNA_binding_transcription_factor_activity,GO:0005515:protein_binding,GO:0005634:nucleus,GO:0006355:regulation_of_transcription_-_DNA-templated,GO:0006366:transcription_from_RNA_polymerase_II_promoter,GO:0006607:NLS-bearing_protein_import_into_nucleus,GO:0007178:transmembrane_receptor_protein_serine/threonine_kinase_signaling_pathway,GO:0008270:zinc_ion_binding,GO:0031063:regulation_of_histone_deacetylation,GO:0032330:regulation_of_chondrocyte_differentiation,GO:0043565:sequence-specific_DNA_binding,GO:0045892:negative_regulation_of_transcription_-_DNA-dependent,GO:0045892:negative_regulation_of_transcription_-_DNA-templated,GO:0046872:metal_ion_binding,GO:1902043:positive_regulation_of_extrinsic_apoptotic_signaling_pathway_via_death_domain_receptors
PUFAs	1	rs17717529	8	116893828	C	T	1.79e-08	116890300	116893828	3529	2	No	No	-	-	intergenic_variant	MODIFIER	-	-	-	-	-	-	-	-	-	-	0.0045	0.001	0.0666	0.0286	2.111	-	-
PUFAs	1	rs2980874	8	126444788	A	G	4.752e-16	126435663	126444788	9126	5	No	No	TRIB1	ENSG00000173334	intron_variant	MODIFIER	Transcript	ENST00000311922.3	protein_coding	-	-	-	-	-	-	-	0.0983	0.4435	0.3738	0.1227	14.34	-	GO:0004672:protein_kinase_activity,GO:0004860:protein_kinase_inhibitor_activity,GO:0005524:ATP_binding,GO:0005634:nucleus,GO:0005737:cytoplasm,GO:0006468:protein_phosphorylation,GO:0006469:negative_regulation_of_protein_kinase_activity,GO:0007254:JNK_cascade,GO:0008134:transcription_factor_binding,GO:0014912:negative_regulation_of_smooth_muscle_cell_migration,GO:0016772:transferase_activity_-_transferring_phosphorus-containing_groups,GO:0031434:mitogen-activated_protein_kinase_kinase_binding,GO:0031625:ubiquitin_protein_ligase_binding,GO:0031665:negative_regulation_of_lipopolysaccharide-mediated_signaling_pathway,GO:0032436:positive_regulation_of_proteasomal_ubiquitin-dependent_protein_catabolic_process,GO:0032496:response_to_lipopolysaccharide,GO:0043405:regulation_of_MAP_kinase_activity,GO:0043433:negative_regulation_of_sequence-specific_DNA_binding_transcription_factor_activity,GO:0048662:negative_regulation_of_smooth_muscle_cell_proliferation,GO:0055106:ubiquitin-protein_ligase_regulator_activity
PUFAs	1	rs17405319	8	126449406	T	C	3.315e-14	126447168	126449406	2239	4	No	No	TRIB1	ENSG00000173334	3_prime_UTR_variant	MODIFIER	Transcript	ENST00000311922.3	protein_coding	2394	-	-	-	-	-	-	0.2519	0.1052	0.161	0.2382	2.625	-	GO:0004672:protein_kinase_activity,GO:0004860:protein_kinase_inhibitor_activity,GO:0005524:ATP_binding,GO:0005634:nucleus,GO:0005737:cytoplasm,GO:0006468:protein_phosphorylation,GO:0006469:negative_regulation_of_protein_kinase_activity,GO:0007254:JNK_cascade,GO:0008134:transcription_factor_binding,GO:0014912:negative_regulation_of_smooth_muscle_cell_migration,GO:0016772:transferase_activity_-_transferring_phosphorus-containing_groups,GO:0031434:mitogen-activated_protein_kinase_kinase_binding,GO:0031625:ubiquitin_protein_ligase_binding,GO:0031665:negative_regulation_of_lipopolysaccharide-mediated_signaling_pathway,GO:0032436:positive_regulation_of_proteasomal_ubiquitin-dependent_protein_catabolic_process,GO:0032496:response_to_lipopolysaccharide,GO:0043405:regulation_of_MAP_kinase_activity,GO:0043433:negative_regulation_of_sequence-specific_DNA_binding_transcription_factor_activity,GO:0048662:negative_regulation_of_smooth_muscle_cell_proliferation,GO:0055106:ubiquitin-protein_ligase_regulator_activity
PUFAs	1	rs72655677	8	126484897	A	G	4.089e-15	126484897	126484897	1	1	No	No	-	-	intergenic_variant	MODIFIER	-	-	-	-	-	-	-	-	-	-	0.0061	0	0.0557	0.0072	0.577	-	-
PUFAs	1	rs113334082	8	126490502	A	T	1.633e-16	126469139	126490502	21364	6	No	No	-	-	intergenic_variant	MODIFIER	-	-	-	-	-	-	-	-	-	-	0.0045	0.1349	0.0596	0.0583	1.855	-	-
PUFAs	1	rs28601761	8	126500031	G	C	5.527e-165	126447308	126511216	63909	137	No	No	-	-	regulatory_region_variant	MODIFIER	RegulatoryFeature	ENSR00001440232	enhancer	-	-	-	-	-	-	-	0.3086	0.1409	0.4076	0.2996	12.74	-	-
PUFAs	1	rs117673551	8	126502303	A	G	6.038e-09	126502303	126502303	1	1	No	No	-	-	regulatory_region_variant	MODIFIER	RegulatoryFeature	ENSR00001440232	enhancer	-	-	-	-	-	-	-	0.0008	0	0.0408	0.0174	3.635	-	-
PUFAs	1	rs6986368	8	126513197	T	A	6.265e-23	126504394	126525035	20642	9	No	No	-	-	intergenic_variant	MODIFIER	-	-	-	-	-	-	-	-	-	-	0.8026	0.7867	0.3231	0.5767	0.083	-	-
PUFAs	1	rs34529435	8	126516244	A	G	4.308e-10	126516244	126516244	1	1	No	No	-	-	intergenic_variant	MODIFIER	-	-	-	-	-	-	-	-	-	-	0.4357	0	0.0288	0.0297	1.057	-	-
PUFAs	1	rs4006563	8	126531464	C	T	5.407e-14	126452509	126539965	87457	3	No	No	RP11-136O12.2	ENSG00000253111	upstream_gene_variant	MODIFIER	Transcript	ENST00000521991.1	lincRNA	-	-	-	-	-	-	-	-	-	-	-	-	-	-
PUFAs	1	rs1809167	8	126541659	G	A	2.144e-12	126541659	126551832	10174	6	No	No	RP11-136O12.2	ENSG00000253111	intron_variant,non_coding_transcript_variant	MODIFIER	Transcript	ENST00000521991.1	lincRNA	-	-	-	-	-	-	-	0.3585	0.6696	0.1133	0.3027	4.2	-	-
PUFAs	1	rs1809165	8	126576772	T	C	3.287e-08	126576772	126576772	1	1	No	No	-	-	intergenic_variant	MODIFIER	-	-	-	-	-	-	-	-	-	-	-	-	-	-	-	-	-
PUFAs	1	rs62521592	8	126633531	T	C	1.033e-12	126633531	126633531	1	1	No	No	-	-	intergenic_variant	MODIFIER	-	-	-	-	-	-	-	-	-	-	0.0008	0	0.0497	0.001	0.738	-	-
PUFAs	1	rs820503	9	6667928	A	C	3.51e-10	6638274	6695502	57229	31	Yes	Yes	RP11-390F4.6	ENSG00000236924	intron_variant,non_coding_transcript_variant	MODIFIER	Transcript	ENST00000413145.1	lincRNA	-	-	-	-	-	-	-	0.1528	0.1181	0.1561	0.274	1.893	Sex_hormone-binding_globulin_levels_adjusted_for_BMI+NHGRI-EBI_GWAS_catalog+rs820503,Sex_hormone-binding_globulin_levels+NHGRI-EBI_GWAS_catalog+rs820503,Total_cholesterol_levels+NHGRI-EBI_GWAS_catalog+rs820503,Urinary_metabolite_levels_in_chronic_kidney_disease+NHGRI-EBI_GWAS_catalog+rs820503,Urinary_metabolite_levels_in_chronic_kidney_disease+NHGRI-EBI_GWAS_catalog+rs820503,Urinary_metabolite_levels_in_chronic_kidney_disease+NHGRI-EBI_GWAS_catalog+rs820503,Urinary_metabolite_modules_eigenmetabolites_in_chronic_kidney_disease+NHGRI-EBI_GWAS_catalog+rs820503	-
PUFAs	1	rs7860457	9	15258764	G	A	5.068e-10	15256956	15280187	23232	10	No	No	TTC39B	ENSG00000155158	intron_variant	MODIFIER	Transcript	ENST00000512701.2	protein_coding	-	-	-	-	-	-	-	0.4788	0.0317	0.1252	0.1299	5.566	-	GO:0005515:protein_binding
PUFAs	1	rs1215112	9	15303583	G	A	3.848e-16	15285329	15305378	20050	31	No	No	TTC39B	ENSG00000155158	intron_variant	MODIFIER	Transcript	ENST00000512701.2	protein_coding	-	-	-	-	-	-	-	-	-	-	-	-	-	GO:0005515:protein_binding
PUFAs	1	rs10810374	9	15306292	C	A	1.014e-14	15285161	15306292	21132	11	No	No	TTC39B	ENSG00000155158	intron_variant	MODIFIER	Transcript	ENST00000512701.2	protein_coding	-	-	-	-	-	-	-	0.1415	0.2202	0.2614	0.2566	15.97	-	GO:0005515:protein_binding
PUFAs	1	rs78431564	9	107331727	T	C	3.091e-08	107331727	107331727	1	1	No	No	OR13C8	ENSG00000186943	synonymous_variant	LOW	Transcript	ENST00000335040.1	protein_coding	279	279	93	S	tcC/tcT	-	-	0.0015	0	0.003	0.0061	3.179	-	GO:0004930:G-protein_coupled_receptor_activity,GO:0004984:olfactory_receptor_activity,GO:0005886:plasma_membrane,GO:0007186:G-protein_coupled_receptor_signaling_pathway,GO:0016021:integral_component_of_membrane
PUFAs	1	rs2245793	9	107563603	T	C	1.343e-15	107554534	107578059	23526	22	No	No	ABCA1	ENSG00000165029	intron_variant	MODIFIER	Transcript	ENST00000374736.3	protein_coding	-	-	-	-	-	-	-	-	-	-	-	-	-	GO:0000166:nucleotide_binding,GO:0002790:peptide_secretion,GO:0005515:protein_binding,GO:0005524:ATP_binding,GO:0005543:phospholipid_binding,GO:0005548:phospholipid_transporter_activity,GO:0005794:Golgi_apparatus,GO:0005886:plasma_membrane,GO:0005887:integral_to_plasma_membrane,GO:0005887:integral_component_of_plasma_membrane,GO:0006497:protein_lipidation,GO:0006911:phagocytosis_-_engulfment,GO:0007040:lysosome_organization,GO:0007186:G-protein_coupled_receptor_signaling_pathway,GO:0007584:response_to_nutrient,GO:0008203:cholesterol_metabolic_process,GO:0008509:anion_transmembrane_transporter_activity,GO:0009986:cell_surface,GO:0010745:negative_regulation_of_macrophage_derived_foam_cell_differentiation,GO:0010875:positive_regulation_of_cholesterol_efflux,GO:0010887:negative_regulation_of_cholesterol_storage,GO:0015485:cholesterol_binding,GO:0015914:phospholipid_transport,GO:0016197:endosomal_transport,GO:0016887:ATPase_activity,GO:0017111:nucleoside-triphosphatase_activity,GO:0017127:cholesterol_transporter_activity,GO:0019905:syntaxin_binding,GO:0030139:endocytic_vesicle,GO:0030301:cholesterol_transport,GO:0030819:positive_regulation_of_cAMP_biosynthetic_process,GO:0031267:small_GTPase_binding,GO:0032367:intracellular_cholesterol_transport,GO:0032489:regulation_of_Cdc42_protein_signal_transduction,GO:0033344:cholesterol_efflux,GO:0033700:phospholipid_efflux,GO:0034185:apolipoprotein_binding,GO:0034186:apolipoprotein_A-I_binding,GO:0034188:apolipoprotein_A-I_receptor_activity,GO:0034380:high-density_lipoprotein_particle_assembly,GO:0034616:response_to_laminar_fluid_shear_stress,GO:0038027:apolipoprotein_A-I-mediated_signaling_pathway,GO:0042157:lipoprotein_metabolic_process,GO:0042158:lipoprotein_biosynthetic_process,GO:0042493:response_to_drug,GO:0042632:cholesterol_homeostasis,GO:0043231:intracellular_membrane-bounded_organelle,GO:0043691:reverse_cholesterol_transport,GO:0044255:cellular_lipid_metabolic_process,GO:0044281:small_molecule_metabolic_process,GO:0045121:membrane_raft,GO:0045332:phospholipid_translocation,GO:0045335:phagocytic_vesicle,GO:0050702:interleukin-1_beta_secretion,GO:0055091:phospholipid_homeostasis,GO:0055098:response_to_low-density_lipoprotein_particle,GO:0060155:platelet_dense_granule_organization,GO:0071222:cellular_response_to_lipopolysaccharide,GO:0071300:cellular_response_to_retinoic_acid,GO:0071397:cellular_response_to_cholesterol
PUFAs	1	rs2066716	9	107568705	T	C	1.672e-13	107540279	107568705	28427	3	No	No	ABCA1	ENSG00000165029	synonymous_variant	LOW	Transcript	ENST00000374736.3	protein_coding	4676	4281	1427	T	acG/acA	-	-	0.025	0.2877	0.1083	0.0562	0.779	-	GO:0000166:nucleotide_binding,GO:0002790:peptide_secretion,GO:0005515:protein_binding,GO:0005524:ATP_binding,GO:0005543:phospholipid_binding,GO:0005548:phospholipid_transporter_activity,GO:0005794:Golgi_apparatus,GO:0005886:plasma_membrane,GO:0005887:integral_to_plasma_membrane,GO:0005887:integral_component_of_plasma_membrane,GO:0006497:protein_lipidation,GO:0006911:phagocytosis_-_engulfment,GO:0007040:lysosome_organization,GO:0007186:G-protein_coupled_receptor_signaling_pathway,GO:0007584:response_to_nutrient,GO:0008203:cholesterol_metabolic_process,GO:0008509:anion_transmembrane_transporter_activity,GO:0009986:cell_surface,GO:0010745:negative_regulation_of_macrophage_derived_foam_cell_differentiation,GO:0010875:positive_regulation_of_cholesterol_efflux,GO:0010887:negative_regulation_of_cholesterol_storage,GO:0015485:cholesterol_binding,GO:0015914:phospholipid_transport,GO:0016197:endosomal_transport,GO:0016887:ATPase_activity,GO:0017111:nucleoside-triphosphatase_activity,GO:0017127:cholesterol_transporter_activity,GO:0019905:syntaxin_binding,GO:0030139:endocytic_vesicle,GO:0030301:cholesterol_transport,GO:0030819:positive_regulation_of_cAMP_biosynthetic_process,GO:0031267:small_GTPase_binding,GO:0032367:intracellular_cholesterol_transport,GO:0032489:regulation_of_Cdc42_protein_signal_transduction,GO:0033344:cholesterol_efflux,GO:0033700:phospholipid_efflux,GO:0034185:apolipoprotein_binding,GO:0034186:apolipoprotein_A-I_binding,GO:0034188:apolipoprotein_A-I_receptor_activity,GO:0034380:high-density_lipoprotein_particle_assembly,GO:0034616:response_to_laminar_fluid_shear_stress,GO:0038027:apolipoprotein_A-I-mediated_signaling_pathway,GO:0042157:lipoprotein_metabolic_process,GO:0042158:lipoprotein_biosynthetic_process,GO:0042493:response_to_drug,GO:0042632:cholesterol_homeostasis,GO:0043231:intracellular_membrane-bounded_organelle,GO:0043691:reverse_cholesterol_transport,GO:0044255:cellular_lipid_metabolic_process,GO:0044281:small_molecule_metabolic_process,GO:0045121:membrane_raft,GO:0045332:phospholipid_translocation,GO:0045335:phagocytic_vesicle,GO:0050702:interleukin-1_beta_secretion,GO:0055091:phospholipid_homeostasis,GO:0055098:response_to_low-density_lipoprotein_particle,GO:0060155:platelet_dense_granule_organization,GO:0071222:cellular_response_to_lipopolysaccharide,GO:0071300:cellular_response_to_retinoic_acid,GO:0071397:cellular_response_to_cholesterol
PUFAs	1	rs2297402	9	107579880	T	C	1.18e-09	107579880	107579880	1	1	No	No	ABCA1	ENSG00000165029	intron_variant	MODIFIER	Transcript	ENST00000374736.3	protein_coding	-	-	-	-	-	-	-	0.0507	0.0913	0.0219	0.0532	0.174	-	GO:0000166:nucleotide_binding,GO:0002790:peptide_secretion,GO:0005515:protein_binding,GO:0005524:ATP_binding,GO:0005543:phospholipid_binding,GO:0005548:phospholipid_transporter_activity,GO:0005794:Golgi_apparatus,GO:0005886:plasma_membrane,GO:0005887:integral_to_plasma_membrane,GO:0005887:integral_component_of_plasma_membrane,GO:0006497:protein_lipidation,GO:0006911:phagocytosis_-_engulfment,GO:0007040:lysosome_organization,GO:0007186:G-protein_coupled_receptor_signaling_pathway,GO:0007584:response_to_nutrient,GO:0008203:cholesterol_metabolic_process,GO:0008509:anion_transmembrane_transporter_activity,GO:0009986:cell_surface,GO:0010745:negative_regulation_of_macrophage_derived_foam_cell_differentiation,GO:0010875:positive_regulation_of_cholesterol_efflux,GO:0010887:negative_regulation_of_cholesterol_storage,GO:0015485:cholesterol_binding,GO:0015914:phospholipid_transport,GO:0016197:endosomal_transport,GO:0016887:ATPase_activity,GO:0017111:nucleoside-triphosphatase_activity,GO:0017127:cholesterol_transporter_activity,GO:0019905:syntaxin_binding,GO:0030139:endocytic_vesicle,GO:0030301:cholesterol_transport,GO:0030819:positive_regulation_of_cAMP_biosynthetic_process,GO:0031267:small_GTPase_binding,GO:0032367:intracellular_cholesterol_transport,GO:0032489:regulation_of_Cdc42_protein_signal_transduction,GO:0033344:cholesterol_efflux,GO:0033700:phospholipid_efflux,GO:0034185:apolipoprotein_binding,GO:0034186:apolipoprotein_A-I_binding,GO:0034188:apolipoprotein_A-I_receptor_activity,GO:0034380:high-density_lipoprotein_particle_assembly,GO:0034616:response_to_laminar_fluid_shear_stress,GO:0038027:apolipoprotein_A-I-mediated_signaling_pathway,GO:0042157:lipoprotein_metabolic_process,GO:0042158:lipoprotein_biosynthetic_process,GO:0042493:response_to_drug,GO:0042632:cholesterol_homeostasis,GO:0043231:intracellular_membrane-bounded_organelle,GO:0043691:reverse_cholesterol_transport,GO:0044255:cellular_lipid_metabolic_process,GO:0044281:small_molecule_metabolic_process,GO:0045121:membrane_raft,GO:0045332:phospholipid_translocation,GO:0045335:phagocytic_vesicle,GO:0050702:interleukin-1_beta_secretion,GO:0055091:phospholipid_homeostasis,GO:0055098:response_to_low-density_lipoprotein_particle,GO:0060155:platelet_dense_granule_organization,GO:0071222:cellular_response_to_lipopolysaccharide,GO:0071300:cellular_response_to_retinoic_acid,GO:0071397:cellular_response_to_cholesterol
PUFAs	1	rs4149307	9	107589744	T	C	2.899e-20	107583044	107604394	21351	38	No	No	ABCA1	ENSG00000165029	intron_variant	MODIFIER	Transcript	ENST00000374736.3	protein_coding	-	-	-	-	-	-	-	0.7519	0.7192	0.1561	0.1963	1.493	-	GO:0000166:nucleotide_binding,GO:0002790:peptide_secretion,GO:0005515:protein_binding,GO:0005524:ATP_binding,GO:0005543:phospholipid_binding,GO:0005548:phospholipid_transporter_activity,GO:0005794:Golgi_apparatus,GO:0005886:plasma_membrane,GO:0005887:integral_to_plasma_membrane,GO:0005887:integral_component_of_plasma_membrane,GO:0006497:protein_lipidation,GO:0006911:phagocytosis_-_engulfment,GO:0007040:lysosome_organization,GO:0007186:G-protein_coupled_receptor_signaling_pathway,GO:0007584:response_to_nutrient,GO:0008203:cholesterol_metabolic_process,GO:0008509:anion_transmembrane_transporter_activity,GO:0009986:cell_surface,GO:0010745:negative_regulation_of_macrophage_derived_foam_cell_differentiation,GO:0010875:positive_regulation_of_cholesterol_efflux,GO:0010887:negative_regulation_of_cholesterol_storage,GO:0015485:cholesterol_binding,GO:0015914:phospholipid_transport,GO:0016197:endosomal_transport,GO:0016887:ATPase_activity,GO:0017111:nucleoside-triphosphatase_activity,GO:0017127:cholesterol_transporter_activity,GO:0019905:syntaxin_binding,GO:0030139:endocytic_vesicle,GO:0030301:cholesterol_transport,GO:0030819:positive_regulation_of_cAMP_biosynthetic_process,GO:0031267:small_GTPase_binding,GO:0032367:intracellular_cholesterol_transport,GO:0032489:regulation_of_Cdc42_protein_signal_transduction,GO:0033344:cholesterol_efflux,GO:0033700:phospholipid_efflux,GO:0034185:apolipoprotein_binding,GO:0034186:apolipoprotein_A-I_binding,GO:0034188:apolipoprotein_A-I_receptor_activity,GO:0034380:high-density_lipoprotein_particle_assembly,GO:0034616:response_to_laminar_fluid_shear_stress,GO:0038027:apolipoprotein_A-I-mediated_signaling_pathway,GO:0042157:lipoprotein_metabolic_process,GO:0042158:lipoprotein_biosynthetic_process,GO:0042493:response_to_drug,GO:0042632:cholesterol_homeostasis,GO:0043231:intracellular_membrane-bounded_organelle,GO:0043691:reverse_cholesterol_transport,GO:0044255:cellular_lipid_metabolic_process,GO:0044281:small_molecule_metabolic_process,GO:0045121:membrane_raft,GO:0045332:phospholipid_translocation,GO:0045335:phagocytic_vesicle,GO:0050702:interleukin-1_beta_secretion,GO:0055091:phospholipid_homeostasis,GO:0055098:response_to_low-density_lipoprotein_particle,GO:0060155:platelet_dense_granule_organization,GO:0071222:cellular_response_to_lipopolysaccharide,GO:0071300:cellular_response_to_retinoic_acid,GO:0071397:cellular_response_to_cholesterol
PUFAs	1	rs4149291	9	107609476	G	C	9.194e-11	107600251	107619194	18944	12	No	No	ABCA1	ENSG00000165029	intron_variant	MODIFIER	Transcript	ENST00000374736.3	protein_coding	-	-	-	-	-	-	-	0.7595	0.0784	0.1193	0.1155	0.578	-	GO:0000166:nucleotide_binding,GO:0002790:peptide_secretion,GO:0005515:protein_binding,GO:0005524:ATP_binding,GO:0005543:phospholipid_binding,GO:0005548:phospholipid_transporter_activity,GO:0005794:Golgi_apparatus,GO:0005886:plasma_membrane,GO:0005887:integral_to_plasma_membrane,GO:0005887:integral_component_of_plasma_membrane,GO:0006497:protein_lipidation,GO:0006911:phagocytosis_-_engulfment,GO:0007040:lysosome_organization,GO:0007186:G-protein_coupled_receptor_signaling_pathway,GO:0007584:response_to_nutrient,GO:0008203:cholesterol_metabolic_process,GO:0008509:anion_transmembrane_transporter_activity,GO:0009986:cell_surface,GO:0010745:negative_regulation_of_macrophage_derived_foam_cell_differentiation,GO:0010875:positive_regulation_of_cholesterol_efflux,GO:0010887:negative_regulation_of_cholesterol_storage,GO:0015485:cholesterol_binding,GO:0015914:phospholipid_transport,GO:0016197:endosomal_transport,GO:0016887:ATPase_activity,GO:0017111:nucleoside-triphosphatase_activity,GO:0017127:cholesterol_transporter_activity,GO:0019905:syntaxin_binding,GO:0030139:endocytic_vesicle,GO:0030301:cholesterol_transport,GO:0030819:positive_regulation_of_cAMP_biosynthetic_process,GO:0031267:small_GTPase_binding,GO:0032367:intracellular_cholesterol_transport,GO:0032489:regulation_of_Cdc42_protein_signal_transduction,GO:0033344:cholesterol_efflux,GO:0033700:phospholipid_efflux,GO:0034185:apolipoprotein_binding,GO:0034186:apolipoprotein_A-I_binding,GO:0034188:apolipoprotein_A-I_receptor_activity,GO:0034380:high-density_lipoprotein_particle_assembly,GO:0034616:response_to_laminar_fluid_shear_stress,GO:0038027:apolipoprotein_A-I-mediated_signaling_pathway,GO:0042157:lipoprotein_metabolic_process,GO:0042158:lipoprotein_biosynthetic_process,GO:0042493:response_to_drug,GO:0042632:cholesterol_homeostasis,GO:0043231:intracellular_membrane-bounded_organelle,GO:0043691:reverse_cholesterol_transport,GO:0044255:cellular_lipid_metabolic_process,GO:0044281:small_molecule_metabolic_process,GO:0045121:membrane_raft,GO:0045332:phospholipid_translocation,GO:0045335:phagocytic_vesicle,GO:0050702:interleukin-1_beta_secretion,GO:0055091:phospholipid_homeostasis,GO:0055098:response_to_low-density_lipoprotein_particle,GO:0060155:platelet_dense_granule_organization,GO:0071222:cellular_response_to_lipopolysaccharide,GO:0071300:cellular_response_to_retinoic_acid,GO:0071397:cellular_response_to_cholesterol
PUFAs	1	rs188308962	9	107620797	G	A	4.804e-12	107620797	107620797	1	1	No	No	ABCA1	ENSG00000165029	splice_donor_region_variant,intron_variant	LOW	Transcript	ENST00000374736.3	protein_coding	-	-	-	-	-	-	-	0	0	0	0	15.23	-	GO:0000166:nucleotide_binding,GO:0002790:peptide_secretion,GO:0005515:protein_binding,GO:0005524:ATP_binding,GO:0005543:phospholipid_binding,GO:0005548:phospholipid_transporter_activity,GO:0005794:Golgi_apparatus,GO:0005886:plasma_membrane,GO:0005887:integral_to_plasma_membrane,GO:0005887:integral_component_of_plasma_membrane,GO:0006497:protein_lipidation,GO:0006911:phagocytosis_-_engulfment,GO:0007040:lysosome_organization,GO:0007186:G-protein_coupled_receptor_signaling_pathway,GO:0007584:response_to_nutrient,GO:0008203:cholesterol_metabolic_process,GO:0008509:anion_transmembrane_transporter_activity,GO:0009986:cell_surface,GO:0010745:negative_regulation_of_macrophage_derived_foam_cell_differentiation,GO:0010875:positive_regulation_of_cholesterol_efflux,GO:0010887:negative_regulation_of_cholesterol_storage,GO:0015485:cholesterol_binding,GO:0015914:phospholipid_transport,GO:0016197:endosomal_transport,GO:0016887:ATPase_activity,GO:0017111:nucleoside-triphosphatase_activity,GO:0017127:cholesterol_transporter_activity,GO:0019905:syntaxin_binding,GO:0030139:endocytic_vesicle,GO:0030301:cholesterol_transport,GO:0030819:positive_regulation_of_cAMP_biosynthetic_process,GO:0031267:small_GTPase_binding,GO:0032367:intracellular_cholesterol_transport,GO:0032489:regulation_of_Cdc42_protein_signal_transduction,GO:0033344:cholesterol_efflux,GO:0033700:phospholipid_efflux,GO:0034185:apolipoprotein_binding,GO:0034186:apolipoprotein_A-I_binding,GO:0034188:apolipoprotein_A-I_receptor_activity,GO:0034380:high-density_lipoprotein_particle_assembly,GO:0034616:response_to_laminar_fluid_shear_stress,GO:0038027:apolipoprotein_A-I-mediated_signaling_pathway,GO:0042157:lipoprotein_metabolic_process,GO:0042158:lipoprotein_biosynthetic_process,GO:0042493:response_to_drug,GO:0042632:cholesterol_homeostasis,GO:0043231:intracellular_membrane-bounded_organelle,GO:0043691:reverse_cholesterol_transport,GO:0044255:cellular_lipid_metabolic_process,GO:0044281:small_molecule_metabolic_process,GO:0045121:membrane_raft,GO:0045332:phospholipid_translocation,GO:0045335:phagocytic_vesicle,GO:0050702:interleukin-1_beta_secretion,GO:0055091:phospholipid_homeostasis,GO:0055098:response_to_low-density_lipoprotein_particle,GO:0060155:platelet_dense_granule_organization,GO:0071222:cellular_response_to_lipopolysaccharide,GO:0071300:cellular_response_to_retinoic_acid,GO:0071397:cellular_response_to_cholesterol
PUFAs	1	rs146279863	9	107634270	T	C	1.006e-11	107634270	107634270	1	1	No	No	ABCA1	ENSG00000165029	intron_variant	MODIFIER	Transcript	ENST00000374736.3	protein_coding	-	-	-	-	-	-	-	0.0015	0	0.004	0.0061	0.953	-	GO:0000166:nucleotide_binding,GO:0002790:peptide_secretion,GO:0005515:protein_binding,GO:0005524:ATP_binding,GO:0005543:phospholipid_binding,GO:0005548:phospholipid_transporter_activity,GO:0005794:Golgi_apparatus,GO:0005886:plasma_membrane,GO:0005887:integral_to_plasma_membrane,GO:0005887:integral_component_of_plasma_membrane,GO:0006497:protein_lipidation,GO:0006911:phagocytosis_-_engulfment,GO:0007040:lysosome_organization,GO:0007186:G-protein_coupled_receptor_signaling_pathway,GO:0007584:response_to_nutrient,GO:0008203:cholesterol_metabolic_process,GO:0008509:anion_transmembrane_transporter_activity,GO:0009986:cell_surface,GO:0010745:negative_regulation_of_macrophage_derived_foam_cell_differentiation,GO:0010875:positive_regulation_of_cholesterol_efflux,GO:0010887:negative_regulation_of_cholesterol_storage,GO:0015485:cholesterol_binding,GO:0015914:phospholipid_transport,GO:0016197:endosomal_transport,GO:0016887:ATPase_activity,GO:0017111:nucleoside-triphosphatase_activity,GO:0017127:cholesterol_transporter_activity,GO:0019905:syntaxin_binding,GO:0030139:endocytic_vesicle,GO:0030301:cholesterol_transport,GO:0030819:positive_regulation_of_cAMP_biosynthetic_process,GO:0031267:small_GTPase_binding,GO:0032367:intracellular_cholesterol_transport,GO:0032489:regulation_of_Cdc42_protein_signal_transduction,GO:0033344:cholesterol_efflux,GO:0033700:phospholipid_efflux,GO:0034185:apolipoprotein_binding,GO:0034186:apolipoprotein_A-I_binding,GO:0034188:apolipoprotein_A-I_receptor_activity,GO:0034380:high-density_lipoprotein_particle_assembly,GO:0034616:response_to_laminar_fluid_shear_stress,GO:0038027:apolipoprotein_A-I-mediated_signaling_pathway,GO:0042157:lipoprotein_metabolic_process,GO:0042158:lipoprotein_biosynthetic_process,GO:0042493:response_to_drug,GO:0042632:cholesterol_homeostasis,GO:0043231:intracellular_membrane-bounded_organelle,GO:0043691:reverse_cholesterol_transport,GO:0044255:cellular_lipid_metabolic_process,GO:0044281:small_molecule_metabolic_process,GO:0045121:membrane_raft,GO:0045332:phospholipid_translocation,GO:0045335:phagocytic_vesicle,GO:0050702:interleukin-1_beta_secretion,GO:0055091:phospholipid_homeostasis,GO:0055098:response_to_low-density_lipoprotein_particle,GO:0060155:platelet_dense_granule_organization,GO:0071222:cellular_response_to_lipopolysaccharide,GO:0071300:cellular_response_to_retinoic_acid,GO:0071397:cellular_response_to_cholesterol
PUFAs	1	rs150183551	9	107652962	A	G	3.801e-08	107649669	107652962	3294	2	No	No	ABCA1	ENSG00000165029	intron_variant	MODIFIER	Transcript	ENST00000374736.3	protein_coding	-	-	-	-	-	-	-	0.0023	0	0.0288	0.002	0.2	-	GO:0000166:nucleotide_binding,GO:0002790:peptide_secretion,GO:0005515:protein_binding,GO:0005524:ATP_binding,GO:0005543:phospholipid_binding,GO:0005548:phospholipid_transporter_activity,GO:0005794:Golgi_apparatus,GO:0005886:plasma_membrane,GO:0005887:integral_to_plasma_membrane,GO:0005887:integral_component_of_plasma_membrane,GO:0006497:protein_lipidation,GO:0006911:phagocytosis_-_engulfment,GO:0007040:lysosome_organization,GO:0007186:G-protein_coupled_receptor_signaling_pathway,GO:0007584:response_to_nutrient,GO:0008203:cholesterol_metabolic_process,GO:0008509:anion_transmembrane_transporter_activity,GO:0009986:cell_surface,GO:0010745:negative_regulation_of_macrophage_derived_foam_cell_differentiation,GO:0010875:positive_regulation_of_cholesterol_efflux,GO:0010887:negative_regulation_of_cholesterol_storage,GO:0015485:cholesterol_binding,GO:0015914:phospholipid_transport,GO:0016197:endosomal_transport,GO:0016887:ATPase_activity,GO:0017111:nucleoside-triphosphatase_activity,GO:0017127:cholesterol_transporter_activity,GO:0019905:syntaxin_binding,GO:0030139:endocytic_vesicle,GO:0030301:cholesterol_transport,GO:0030819:positive_regulation_of_cAMP_biosynthetic_process,GO:0031267:small_GTPase_binding,GO:0032367:intracellular_cholesterol_transport,GO:0032489:regulation_of_Cdc42_protein_signal_transduction,GO:0033344:cholesterol_efflux,GO:0033700:phospholipid_efflux,GO:0034185:apolipoprotein_binding,GO:0034186:apolipoprotein_A-I_binding,GO:0034188:apolipoprotein_A-I_receptor_activity,GO:0034380:high-density_lipoprotein_particle_assembly,GO:0034616:response_to_laminar_fluid_shear_stress,GO:0038027:apolipoprotein_A-I-mediated_signaling_pathway,GO:0042157:lipoprotein_metabolic_process,GO:0042158:lipoprotein_biosynthetic_process,GO:0042493:response_to_drug,GO:0042632:cholesterol_homeostasis,GO:0043231:intracellular_membrane-bounded_organelle,GO:0043691:reverse_cholesterol_transport,GO:0044255:cellular_lipid_metabolic_process,GO:0044281:small_molecule_metabolic_process,GO:0045121:membrane_raft,GO:0045332:phospholipid_translocation,GO:0045335:phagocytic_vesicle,GO:0050702:interleukin-1_beta_secretion,GO:0055091:phospholipid_homeostasis,GO:0055098:response_to_low-density_lipoprotein_particle,GO:0060155:platelet_dense_granule_organization,GO:0071222:cellular_response_to_lipopolysaccharide,GO:0071300:cellular_response_to_retinoic_acid,GO:0071397:cellular_response_to_cholesterol
PUFAs	1	rs2740488	9	107661742	C	A	1.588e-48	107629058	107672526	43469	91	No	No	ABCA1	ENSG00000165029	intron_variant	MODIFIER	Transcript	ENST00000374736.3	protein_coding	-	-	-	-	-	-	-	0.4327	0.2431	0.2465	0.3773	2.09	-	GO:0000166:nucleotide_binding,GO:0002790:peptide_secretion,GO:0005515:protein_binding,GO:0005524:ATP_binding,GO:0005543:phospholipid_binding,GO:0005548:phospholipid_transporter_activity,GO:0005794:Golgi_apparatus,GO:0005886:plasma_membrane,GO:0005887:integral_to_plasma_membrane,GO:0005887:integral_component_of_plasma_membrane,GO:0006497:protein_lipidation,GO:0006911:phagocytosis_-_engulfment,GO:0007040:lysosome_organization,GO:0007186:G-protein_coupled_receptor_signaling_pathway,GO:0007584:response_to_nutrient,GO:0008203:cholesterol_metabolic_process,GO:0008509:anion_transmembrane_transporter_activity,GO:0009986:cell_surface,GO:0010745:negative_regulation_of_macrophage_derived_foam_cell_differentiation,GO:0010875:positive_regulation_of_cholesterol_efflux,GO:0010887:negative_regulation_of_cholesterol_storage,GO:0015485:cholesterol_binding,GO:0015914:phospholipid_transport,GO:0016197:endosomal_transport,GO:0016887:ATPase_activity,GO:0017111:nucleoside-triphosphatase_activity,GO:0017127:cholesterol_transporter_activity,GO:0019905:syntaxin_binding,GO:0030139:endocytic_vesicle,GO:0030301:cholesterol_transport,GO:0030819:positive_regulation_of_cAMP_biosynthetic_process,GO:0031267:small_GTPase_binding,GO:0032367:intracellular_cholesterol_transport,GO:0032489:regulation_of_Cdc42_protein_signal_transduction,GO:0033344:cholesterol_efflux,GO:0033700:phospholipid_efflux,GO:0034185:apolipoprotein_binding,GO:0034186:apolipoprotein_A-I_binding,GO:0034188:apolipoprotein_A-I_receptor_activity,GO:0034380:high-density_lipoprotein_particle_assembly,GO:0034616:response_to_laminar_fluid_shear_stress,GO:0038027:apolipoprotein_A-I-mediated_signaling_pathway,GO:0042157:lipoprotein_metabolic_process,GO:0042158:lipoprotein_biosynthetic_process,GO:0042493:response_to_drug,GO:0042632:cholesterol_homeostasis,GO:0043231:intracellular_membrane-bounded_organelle,GO:0043691:reverse_cholesterol_transport,GO:0044255:cellular_lipid_metabolic_process,GO:0044281:small_molecule_metabolic_process,GO:0045121:membrane_raft,GO:0045332:phospholipid_translocation,GO:0045335:phagocytic_vesicle,GO:0050702:interleukin-1_beta_secretion,GO:0055091:phospholipid_homeostasis,GO:0055098:response_to_low-density_lipoprotein_particle,GO:0060155:platelet_dense_granule_organization,GO:0071222:cellular_response_to_lipopolysaccharide,GO:0071300:cellular_response_to_retinoic_acid,GO:0071397:cellular_response_to_cholesterol
PUFAs	1	rs73664374	9	107662305	G	C	3.252e-26	107647019	107670674	23656	7	No	No	ABCA1	ENSG00000165029	intron_variant	MODIFIER	Transcript	ENST00000374736.3	protein_coding	-	-	-	-	-	-	-	0.093	0.0704	0.0785	0.1575	10.57	-	GO:0000166:nucleotide_binding,GO:0002790:peptide_secretion,GO:0005515:protein_binding,GO:0005524:ATP_binding,GO:0005543:phospholipid_binding,GO:0005548:phospholipid_transporter_activity,GO:0005794:Golgi_apparatus,GO:0005886:plasma_membrane,GO:0005887:integral_to_plasma_membrane,GO:0005887:integral_component_of_plasma_membrane,GO:0006497:protein_lipidation,GO:0006911:phagocytosis_-_engulfment,GO:0007040:lysosome_organization,GO:0007186:G-protein_coupled_receptor_signaling_pathway,GO:0007584:response_to_nutrient,GO:0008203:cholesterol_metabolic_process,GO:0008509:anion_transmembrane_transporter_activity,GO:0009986:cell_surface,GO:0010745:negative_regulation_of_macrophage_derived_foam_cell_differentiation,GO:0010875:positive_regulation_of_cholesterol_efflux,GO:0010887:negative_regulation_of_cholesterol_storage,GO:0015485:cholesterol_binding,GO:0015914:phospholipid_transport,GO:0016197:endosomal_transport,GO:0016887:ATPase_activity,GO:0017111:nucleoside-triphosphatase_activity,GO:0017127:cholesterol_transporter_activity,GO:0019905:syntaxin_binding,GO:0030139:endocytic_vesicle,GO:0030301:cholesterol_transport,GO:0030819:positive_regulation_of_cAMP_biosynthetic_process,GO:0031267:small_GTPase_binding,GO:0032367:intracellular_cholesterol_transport,GO:0032489:regulation_of_Cdc42_protein_signal_transduction,GO:0033344:cholesterol_efflux,GO:0033700:phospholipid_efflux,GO:0034185:apolipoprotein_binding,GO:0034186:apolipoprotein_A-I_binding,GO:0034188:apolipoprotein_A-I_receptor_activity,GO:0034380:high-density_lipoprotein_particle_assembly,GO:0034616:response_to_laminar_fluid_shear_stress,GO:0038027:apolipoprotein_A-I-mediated_signaling_pathway,GO:0042157:lipoprotein_metabolic_process,GO:0042158:lipoprotein_biosynthetic_process,GO:0042493:response_to_drug,GO:0042632:cholesterol_homeostasis,GO:0043231:intracellular_membrane-bounded_organelle,GO:0043691:reverse_cholesterol_transport,GO:0044255:cellular_lipid_metabolic_process,GO:0044281:small_molecule_metabolic_process,GO:0045121:membrane_raft,GO:0045332:phospholipid_translocation,GO:0045335:phagocytic_vesicle,GO:0050702:interleukin-1_beta_secretion,GO:0055091:phospholipid_homeostasis,GO:0055098:response_to_low-density_lipoprotein_particle,GO:0060155:platelet_dense_granule_organization,GO:0071222:cellular_response_to_lipopolysaccharide,GO:0071300:cellular_response_to_retinoic_acid,GO:0071397:cellular_response_to_cholesterol
PUFAs	1	rs115478735	9	136149711	T	A	5.429e-24	136081319	136339755	258437	92	No	No	ABO	ENSG00000175164	intron_variant,non_coding_transcript_variant	MODIFIER	Transcript	ENST00000453660.2	processed_transcript	-	-	-	-	-	-	-	0.0129	0.0337	0.1839	0.1288	0.057	-	-
PUFAs	1	10:5262963_AAC_A	10	5262963	A	AAC	6.554e-23	5118231	5356763	238533	341	No	No	AKR1C4	ENSG00000198610	downstream_gene_variant	MODIFIER	Transcript	ENST00000380448.1	protein_coding	-	-	-	-	-	-	-	0.0991	0.1974	0.1581	0.1994	0.646	-	GO:0001523:retinoid_metabolic_process,GO:0001758:retinal_dehydrogenase_activity,GO:0004033:aldo-keto_reductase_(NADP)_activity,GO:0005737:cytoplasm,GO:0005829:cytosol,GO:0006699:bile_acid_biosynthetic_process,GO:0007603:phototransduction_-_visible_light,GO:0008202:steroid_metabolic_process,GO:0008206:bile_acid_metabolic_process,GO:0008209:androgen_metabolic_process,GO:0009055:electron_carrier_activity,GO:0015125:bile_acid_transmembrane_transporter_activity,GO:0015721:bile_acid_and_bile_salt_transport,GO:0016655:oxidoreductase_activity_-_acting_on_NAD(P)H_-_quinone_or_similar_compound_as_acceptor,GO:0044281:small_molecule_metabolic_process,GO:0044597:daunorubicin_metabolic_process,GO:0044598:doxorubicin_metabolic_process,GO:0047023:androsterone_dehydrogenase_activity,GO:0047743:chlordecone_reductase_activity,GO:0071395:cellular_response_to_jasmonic_acid_stimulus
PUFAs	1	rs7903137	10	17259567	T	C	9.376e-11	17183072	17320144	137073	19	Yes	Yes	VIM-AS1	ENSG00000229124	intron_variant,non_coding_transcript_variant	MODIFIER	Transcript	ENST00000437232.1	antisense	-	-	-	-	-	-	-	0.4168	0.6548	0.4523	0.6268	0.849	-	-
PUFAs	1	rs12243153	10	46002060	A	T	2.031e-12	45878800	46203352	324553	108	No	No	45359	ENSG00000165406	intron_variant	MODIFIER	Transcript	ENST00000395771.3	protein_coding	-	-	-	-	-	-	-	0.177	0.0556	0.2744	0.2526	3.963	-	GO:0000209:protein_polyubiquitination,GO:0002495:antigen_processing_and_presentation_of_peptide_antigen_via_MHC_class_II,GO:0004842:ubiquitin-protein_ligase_activity,GO:0005515:protein_binding,GO:0005764:lysosome,GO:0005765:lysosomal_membrane,GO:0005768:endosome,GO:0008270:zinc_ion_binding,GO:0016021:integral_component_of_membrane,GO:0016567:protein_ubiquitination,GO:0030659:cytoplasmic_vesicle_membrane,GO:0031901:early_endosome_membrane,GO:0042289:MHC_class_II_protein_binding,GO:0045347:negative_regulation_of_MHC_class_II_biosynthetic_process,GO:0046872:metal_ion_binding
PUFAs	1	rs41274050	10	52573772	T	C	3.127e-13	52573772	52708216	134445	3	No	No	A1CF	ENSG00000148584	missense_variant	MODERATE	Transcript	ENST00000373995.3	protein_coding	1451	1192	398	G/S	Ggc/Agc	tolerated(0.24)	benign(0.266)	0.0008	0	0.0099	0	23.2	-	GO:0000166:nucleotide_binding,GO:0003676:nucleic_acid_binding,GO:0003723:RNA_binding,GO:0003727:single-stranded_RNA_binding,GO:0005515:protein_binding,GO:0005654:nucleoplasm,GO:0005737:cytoplasm,GO:0005783:endoplasmic_reticulum,GO:0006397:mRNA_processing,GO:0010467:gene_expression,GO:0016554:cytidine_to_uridine_editing,GO:0016556:mRNA_modification,GO:0030895:apolipoprotein_B_mRNA_editing_enzyme_complex,GO:0050821:protein_stabilization
PUFAs	1	rs16926246	10	71093392	T	C	1.036e-12	71093392	71107332	13941	9	No	Yes	HK1	ENSG00000156515	intron_variant	MODIFIER	Transcript	ENST00000404387.2	protein_coding	-	-	-	-	-	-	-	0.1747	0.001	0.1412	0.0542	0.721	-	GO:0001678:cellular_glucose_homeostasis,GO:0004340:glucokinase_activity,GO:0004396:hexokinase_activity,GO:0005515:protein_binding,GO:0005524:ATP_binding,GO:0005634:nucleus,GO:0005739:mitochondrion,GO:0005741:mitochondrial_outer_membrane,GO:0005829:cytosol,GO:0005975:carbohydrate_metabolic_process,GO:0006096:glycolysis,GO:0008219:cell_death,GO:0008645:hexose_transport,GO:0008865:fructokinase_activity,GO:0015758:glucose_transport,GO:0016773:phosphotransferase_activity_-_alcohol_group_as_acceptor,GO:0019158:mannokinase_activity,GO:0044281:small_molecule_metabolic_process,GO:0045121:membrane_raft,GO:0051156:glucose_6-phosphate_metabolic_process,GO:0055085:transmembrane_transport
PUFAs	1	rs1782652	10	81074125	A	T	7.98e-10	81073763	81076477	2715	3	Yes	Yes	ZMIZ1	ENSG00000108175	3_prime_UTR_variant	MODIFIER	Transcript	ENST00000334512.5	protein_coding	5395	-	-	-	-	-	-	0.708	0.4484	0.3777	0.5266	13.68	-	GO:0001570:vasculogenesis,GO:0001701:in_utero_embryonic_development,GO:0003007:heart_morphogenesis,GO:0005737:cytoplasm,GO:0006351:transcription_-_DNA-templated,GO:0007296:vitellogenesis,GO:0007569:cell_aging,GO:0008270:zinc_ion_binding,GO:0016607:nuclear_speck,GO:0045944:positive_regulation_of_transcription_from_RNA_polymerase_II_promoter,GO:0048146:positive_regulation_of_fibroblast_proliferation,GO:0048589:developmental_growth,GO:0048844:artery_morphogenesis
PUFAs	1	rs11187256	10	94801698	C	T	7.47e-11	94762056	94839724	77669	31	No	Yes	EXOC6	ENSG00000138190	intron_variant	MODIFIER	Transcript	ENST00000260762.6	protein_coding	-	-	-	-	-	-	-	0.8903	0.9077	0.4404	0.638	3.196	DRUG_METABOLISM__POOR__CYP2C19-RELATEDMEPHENYTOIN__POOR_METABOLISM_OF__INCLUDED+MIM_morbid+ENSG00000165841	GO:0000145:exocyst,GO:0005886:plasma_membrane,GO:0006904:vesicle_docking_involved_in_exocytosis,GO:0015031:protein_transport,GO:0030218:erythrocyte_differentiation,GO:0044267:cellular_protein_metabolic_process
PUFAs	1	rs10883451	10	101924418	T	C	1.282e-15	101828600	102044839	216240	68	No	No	ERLIN1	ENSG00000107566	intron_variant	MODIFIER	Transcript	ENST00000421367.2	protein_coding	-	-	-	-	-	-	-	-	-	-	-	-	-	GO:0005515:protein_binding,GO:0005783:endoplasmic_reticulum,GO:0005789:endoplasmic_reticulum_membrane,GO:0016021:integral_component_of_membrane,GO:0030433:ER-associated_ubiquitin-dependent_protein_catabolic_process,GO:0043234:protein_complex
PUFAs	1	rs751450833	10	114138653	T	TTGGAAGGTCAGACAGCCCG	5.778e-12	114091670	114206683	115014	25	No	Yes	ACSL5	ENSG00000197142	intron_variant	MODIFIER	Transcript	ENST00000356116.1	protein_coding	-	-	-	-	-	-	-	0.025	0.1002	0.0964	0.0695	4.081	-	GO:0001676:long-chain_fatty_acid_metabolic_process,GO:0003824:catalytic_activity,GO:0004467:long-chain_fatty_acid-CoA_ligase_activity,GO:0005524:ATP_binding,GO:0005739:mitochondrion,GO:0005741:mitochondrial_outer_membrane,GO:0005743:mitochondrial_inner_membrane,GO:0005783:endoplasmic_reticulum,GO:0005789:endoplasmic_reticulum_membrane,GO:0008152:metabolic_process,GO:0016021:integral_component_of_membrane,GO:0019432:triglyceride_biosynthetic_process,GO:0035338:long-chain_fatty-acyl-CoA_biosynthetic_process,GO:0044255:cellular_lipid_metabolic_process,GO:0044281:small_molecule_metabolic_process,GO:2001236:regulation_of_extrinsic_apoptotic_signaling_pathway
PUFAs	1	rs440150	11	2936657	G	A	3.27e-09	2936657	2942593	5937	4	Yes	Yes	SLC22A18	ENSG00000110628	intron_variant	MODIFIER	Transcript	ENST00000380574.1	protein_coding	-	-	-	-	-	-	-	-	-	-	-	-	-	GO:0005635:nuclear_envelope,GO:0005737:cytoplasm,GO:0005886:plasma_membrane,GO:0006855:drug_transmembrane_transport,GO:0007588:excretion,GO:0015238:drug_transmembrane_transporter_activity,GO:0015293:symporter_activity,GO:0015695:organic_cation_transport,GO:0015893:drug_transport,GO:0016021:integral_component_of_membrane,GO:0016324:apical_plasma_membrane,GO:0031625:ubiquitin_protein_ligase_binding,GO:0055085:transmembrane_transport
PUFAs	1	rs75268115	11	18301915	G	A	6.248e-10	18301915	18391810	89896	54	No	No	HPS5	ENSG00000110756	intron_variant	MODIFIER	Transcript	ENST00000349215.3	protein_coding	-	-	-	-	-	-	-	0.1815	0.0486	0.1133	0.1339	8.372	Hermansky-Pudlak+G2P+ENSG00000110756,Hermansky-Pudlak_syndrome_5+G2P+ENSG00000110756,Hermansky-Pudlak_syndrome_5+MIM_morbid+ENSG00000110756,Hermansky-Pudlak_syndrome_due_to_BLOC-2_deficiency+Orphanet+ENSG00000110756	GO:0005515:protein_binding,GO:0006996:organelle_organization,GO:0007596:blood_coagulation,GO:0031084:BLOC-2_complex,GO:0043473:pigmentation
PUFAs	1	rs10832956	11	18645668	T	C	1.187e-10	18625610	18664241	38632	20	No	No	SPTY2D1	ENSG00000179119	intron_variant	MODIFIER	Transcript	ENST00000336349.5	protein_coding	-	-	-	-	-	-	-	-	-	-	-	-	-	GO:0003674:molecular_function,GO:0005575:cellular_component,GO:0008150:biological_process
PUFAs	1	rs35184771	11	47475189	T	G	9.608e-11	47475189	47723512	248324	38	No	No	RAPSN	ENSG00000165917	upstream_gene_variant	MODIFIER	Transcript	ENST00000298854.2	protein_coding	-	-	-	-	-	-	-	0.0477	0.2708	0.3559	0.3272	2.284	-	GO:0005515:protein_binding,GO:0005737:cytoplasm,GO:0005794:Golgi_apparatus,GO:0005856:cytoskeleton,GO:0005886:plasma_membrane,GO:0007268:synaptic_transmission,GO:0007271:synaptic_transmission_-_cholinergic,GO:0008270:zinc_ion_binding,GO:0030054:cell_junction,GO:0031594:neuromuscular_junction,GO:0033130:acetylcholine_receptor_binding,GO:0035255:ionotropic_glutamate_receptor_binding,GO:0043525:positive_regulation_of_neuron_apoptotic_process,GO:0045211:postsynaptic_membrane
PUFAs	1	rs7121264	11	47730148	A	G	6.889e-10	47725306	47799775	74470	23	No	No	AGBL2	ENSG00000165923	intron_variant	MODIFIER	Transcript	ENST00000525123.1	protein_coding	-	-	-	-	-	-	-	0.5469	0.3056	0.2127	0.1493	1.025	MAC_spectrum_with_limb_anomalies+G2P+ENSG00000109920	GO:0004181:metallocarboxypeptidase_activity,GO:0005829:cytosol,GO:0006508:proteolysis,GO:0008270:zinc_ion_binding
PUFAs	1	rs6485802	11	48051442	C	A	1.566e-15	47805478	48297843	492366	161	No	No	PTPRJ	ENSG00000149177	intron_variant	MODIFIER	Transcript	ENST00000418331.2	protein_coding	-	-	-	-	-	-	-	0.938	0.2401	0.2873	0.181	0.773	Colorectal_Cancer+MIM_morbid+ENSG00000149177,Thrombocytopenia_10+MIM_morbid+ENSG00000149177	GO:0001570:vasculogenesis,GO:0001772:immunological_synapse,GO:0001954:positive_regulation_of_cell-matrix_adhesion,GO:0004725:protein_tyrosine_phosphatase_activity,GO:0005161:platelet-derived_growth_factor_receptor_binding,GO:0005515:protein_binding,GO:0005886:plasma_membrane,GO:0005887:integral_component_of_plasma_membrane,GO:0005911:cell-cell_junction,GO:0006470:protein_dephosphorylation,GO:0007507:heart_development,GO:0007596:blood_coagulation,GO:0008013:beta-catenin_binding,GO:0008285:negative_regulation_of_cell_proliferation,GO:0009986:cell_surface,GO:0010572:positive_regulation_of_platelet_activation,GO:0010642:negative_regulation_of_platelet-derived_growth_factor_receptor_signaling_pathway,GO:0010759:positive_regulation_of_macrophage_chemotaxis,GO:0016311:dephosphorylation,GO:0016791:phosphatase_activity,GO:0019901:protein_kinase_binding,GO:0030155:regulation_of_cell_adhesion,GO:0030308:negative_regulation_of_cell_growth,GO:0030336:negative_regulation_of_cell_migration,GO:0032587:ruffle_membrane,GO:0035335:peptidyl-tyrosine_dephosphorylation,GO:0042059:negative_regulation_of_epidermal_growth_factor_receptor_signaling_pathway,GO:0043116:negative_regulation_of_vascular_permeability,GO:0043407:negative_regulation_of_MAP_kinase_activity,GO:0045295:gamma-catenin_binding,GO:0045785:positive_regulation_of_cell_adhesion,GO:0048008:platelet-derived_growth_factor_receptor_signaling_pathway,GO:0050860:negative_regulation_of_T_cell_receptor_signaling_pathway,GO:0050918:positive_chemotaxis,GO:0051019:mitogen-activated_protein_kinase_binding,GO:0051894:positive_regulation_of_focal_adhesion_assembly,GO:0051897:positive_regulation_of_protein_kinase_B_signaling,GO:0051898:negative_regulation_of_protein_kinase_B_signaling,GO:0060242:contact_inhibition,GO:0070097:delta-catenin_binding,GO:2000272:negative_regulation_of_receptor_activity
PUFAs	1	rs10431004	11	48471269	T	C	4.91e-12	48309784	48721205	411422	468	No	No	-	-	intergenic_variant	MODIFIER	-	-	-	-	-	-	-	-	-	-	0.5908	0.5526	0.2982	0.5644	0.489	-	-
PUFAs	1	rs4882216	11	48832192	C	T	1.783e-11	48721504	49082067	360564	362	No	No	-	-	intergenic_variant	MODIFIER	-	-	-	-	-	-	-	-	-	-	-	-	-	-	-	-	-
PUFAs	1	rs1164677	11	49324628	A	G	7.692e-11	49082812	49412203	329392	106	No	No	-	-	intergenic_variant	MODIFIER	-	-	-	-	-	-	-	-	-	-	0.4244	0.4187	0.3241	0.4571	1.312	-	-
PUFAs	1	rs61137716	11	49623204	T	G	5.036e-09	49585241	49623204	37964	4	No	No	RP11-707M1.1	ENSG00000205035	intron_variant,non_coding_transcript_variant	MODIFIER	Transcript	ENST00000527477.1	processed_transcript	-	-	-	-	-	-	-	0.6437	0.3472	0.2187	0.4325	0.032	-	-
PUFAs	1	11:55267156_AT_A	11	55267156	A	AT	4.754e-09	55267156	55267156	1	1	Yes	Yes	-	-	intergenic_variant	MODIFIER	-	-	-	-	-	-	-	-	-	-	0.2428	0.381	0.2903	0.5051	0.451	-	-
PUFAs	1	rs7116318	11	61217343	C	T	2.077e-08	61217343	61217343	1	1	No	No	SDHAF2	ENSG00000167985	downstream_gene_variant	MODIFIER	Transcript	ENST00000301761.2	protein_coding	-	-	-	-	-	-	-	0.0023	0	0.0159	0.002	13.97	-	GO:0005515:protein_binding,GO:0005730:nucleolus,GO:0005737:cytoplasm,GO:0005739:mitochondrion,GO:0006121:mitochondrial_electron_transport_-_succinate_to_ubiquinone,GO:0018293:protein-FAD_linkage
PUFAs	1	rs1791786	11	61399965	T	C	1.212e-11	61399965	61509239	109275	14	No	No	RPLP0P2	ENSG00000243742	intron_variant,non_coding_transcript_variant	MODIFIER	Transcript	ENST00000496593.1	processed_transcript	-	-	-	-	-	-	-	-	-	-	-	-	-	-
PUFAs	1	11:61455130_CTT_C	11	61455130	C	CTT	5.394e-10	61429968	61631849	201882	29	No	No	DAGLA	ENSG00000134780	intron_variant	MODIFIER	Transcript	ENST00000257215.5	protein_coding	-	-	-	-	-	-	-	0.1218	0.254	0.1501	0.1104	2.309	-	GO:0004806:triglyceride_lipase_activity,GO:0005886:plasma_membrane,GO:0006629:lipid_metabolic_process,GO:0007405:neuroblast_proliferation,GO:0007596:blood_coagulation,GO:0008219:cell_death,GO:0016021:integral_component_of_membrane,GO:0019369:arachidonic_acid_metabolic_process,GO:0022008:neurogenesis,GO:0030168:platelet_activation,GO:0042136:neurotransmitter_biosynthetic_process,GO:0046340:diacylglycerol_catabolic_process,GO:0046872:metal_ion_binding,GO:0071926:endocannabinoid_signaling_pathway
PUFAs	1	rs198457	11	61471678	T	C	4.522e-24	61302244	61535146	232903	27	No	No	DAGLA	ENSG00000134780	intron_variant	MODIFIER	Transcript	ENST00000257215.5	protein_coding	-	-	-	-	-	-	-	0.0076	0.002	0.1909	0.0297	0.998	-	GO:0004806:triglyceride_lipase_activity,GO:0005886:plasma_membrane,GO:0006629:lipid_metabolic_process,GO:0007405:neuroblast_proliferation,GO:0007596:blood_coagulation,GO:0008219:cell_death,GO:0016021:integral_component_of_membrane,GO:0019369:arachidonic_acid_metabolic_process,GO:0022008:neurogenesis,GO:0030168:platelet_activation,GO:0042136:neurotransmitter_biosynthetic_process,GO:0046340:diacylglycerol_catabolic_process,GO:0046872:metal_ion_binding,GO:0071926:endocannabinoid_signaling_pathway
PUFAs	1	rs11230796	11	61529267	G	T	3.993e-16	61508522	61529267	20746	9	No	No	MYRF	ENSG00000124920	intron_variant	MODIFIER	Transcript	ENST00000278836.5	protein_coding	-	-	-	-	-	-	-	0.1014	0.2351	0.2386	0.2342	9.208	-	GO:0003677:DNA_binding,GO:0003700:sequence-specific_DNA_binding_transcription_factor_activity,GO:0005634:nucleus,GO:0005789:endoplasmic_reticulum_membrane,GO:0006351:transcription_-_DNA-templated,GO:0006355:regulation_of_transcription_-_DNA-templated,GO:0006508:proteolysis,GO:0008233:peptidase_activity,GO:0014003:oligodendrocyte_development,GO:0016021:integral_component_of_membrane,GO:0022010:central_nervous_system_myelination,GO:0031643:positive_regulation_of_myelination,GO:0032286:central_nervous_system_myelin_maintenance,GO:0045893:positive_regulation_of_transcription_-_DNA-templated,GO:0048709:oligodendrocyte_differentiation
PUFAs	1	rs117110139	11	61557422	A	G	8.207e-15	61557422	61607457	50036	4	No	No	TMEM258	ENSG00000134825	intron_variant	MODIFIER	Transcript	ENST00000537328.1	protein_coding	-	-	-	-	-	-	-	0.0023	0	0.0288	0.002	5.808	-	GO:0016021:integral_component_of_membrane
PUFAs	1	rs740006	11	61557868	C	T	5.233e-12	61557868	61557868	1	1	No	No	TMEM258	ENSG00000134825	intron_variant	MODIFIER	Transcript	ENST00000537328.1	protein_coding	-	-	-	-	-	-	-	0.0008	0.001	0.0964	0.045	1.677	-	GO:0016021:integral_component_of_membrane
PUFAs	1	rs695867	11	61561288	G	A	4.995e-13	61547951	61612560	64610	6	No	No	FEN1	ENSG00000168496	intron_variant	MODIFIER	Transcript	ENST00000305885.2	protein_coding	-	-	-	-	-	-	-	0.0038	0.0188	0.0427	0.0102	7.468	-	GO:0000278:mitotic_cell_cycle,GO:0000287:magnesium_ion_binding,GO:0000722:telomere_maintenance_via_recombination,GO:0000723:telomere_maintenance,GO:0003677:DNA_binding,GO:0003684:damaged_DNA_binding,GO:0003690:double-stranded_DNA_binding,GO:0003824:catalytic_activity,GO:0004518:nuclease_activity,GO:0004519:endonuclease_activity,GO:0004523:RNA-DNA_hybrid_ribonuclease_activity,GO:0004527:exonuclease_activity,GO:0005515:protein_binding,GO:0005634:nucleus,GO:0005654:nucleoplasm,GO:0005730:nucleolus,GO:0005739:mitochondrion,GO:0006260:DNA_replication,GO:0006271:DNA_strand_elongation_involved_in_DNA_replication,GO:0006281:DNA_repair,GO:0006284:base-excision_repair,GO:0006302:double-strand_break_repair,GO:0007613:memory,GO:0008309:double-stranded_DNA_exodeoxyribonuclease_activity,GO:0008409:5'-3'_exonuclease_activity,GO:0009650:UV_protection,GO:0017108:5'-flap_endonuclease_activity,GO:0030145:manganese_ion_binding,GO:0032201:telomere_maintenance_via_semi-conservative_replication,GO:0043137:DNA_replication_-_removal_of_RNA_primer,GO:0048015:phosphatidylinositol-mediated_signaling,GO:0048256:flap_endonuclease_activity
PUFAs	1	rs174564	11	61588305	G	A	6.368e-258	61518237	61678754	160518	177	No	No	FADS1	ENSG00000149485	upstream_gene_variant	MODIFIER	Transcript	ENST00000350997.7	protein_coding	-	-	-	-	-	-	-	0.0703	0.5655	0.3529	0.1391	2.599	-	GO:0000248:C-5_sterol_desaturase_activity,GO:0005506:iron_ion_binding,GO:0005634:nucleus,GO:0005739:mitochondrion,GO:0005789:endoplasmic_reticulum_membrane,GO:0006355:regulation_of_transcription_-_DNA-templated,GO:0006629:lipid_metabolic_process,GO:0006633:fatty_acid_biosynthetic_process,GO:0006636:unsaturated_fatty_acid_biosynthetic_process,GO:0006950:response_to_stress,GO:0007267:cell-cell_signaling,GO:0007568:aging,GO:0007584:response_to_nutrient,GO:0008654:phospholipid_biosynthetic_process,GO:0009267:cellular_response_to_starvation,GO:0009744:response_to_sucrose_stimulus,GO:0009744:response_to_sucrose,GO:0010033:response_to_organic_substance,GO:0014070:response_to_organic_cyclic_compound,GO:0016020:membrane,GO:0016021:integral_component_of_membrane,GO:0016491:oxidoreductase_activity,GO:0016717:oxidoreductase_activity_-_acting_on_paired_donors_-_with_oxidation_of_a_pair_of_donors_resulting_in_the_reduction_of_molecular_oxygen_to_two_molecules_of_water,GO:0019369:arachidonic_acid_metabolic_process,GO:0020037:heme_binding,GO:0032868:response_to_insulin_stimulus,GO:0032868:response_to_insulin,GO:0033189:response_to_vitamin_A,GO:0033559:unsaturated_fatty_acid_metabolic_process,GO:0036109:alpha-linolenic_acid_metabolic_process,GO:0043231:intracellular_membrane-bounded_organelle,GO:0043651:linoleic_acid_metabolic_process,GO:0044255:cellular_lipid_metabolic_process,GO:0044281:small_molecule_metabolic_process,GO:0045595:regulation_of_cell_differentiation,GO:0046456:icosanoid_biosynthetic_process,GO:0055114:oxidation-reduction_process
PUFAs	1	rs174569	11	61594164	C	T	7.096e-20	61574999	61632310	57312	6	No	No	FADS2	ENSG00000134824	upstream_gene_variant	MODIFIER	Transcript	ENST00000278840.4	protein_coding	-	-	-	-	-	-	-	0.003	0.1528	0.0159	0.0215	4.11	-	GO:0004768:stearoyl-CoA_9-desaturase_activity,GO:0005506:iron_ion_binding,GO:0005789:endoplasmic_reticulum_membrane,GO:0005887:integral_component_of_plasma_membrane,GO:0006629:lipid_metabolic_process,GO:0006633:fatty_acid_biosynthetic_process,GO:0006636:unsaturated_fatty_acid_biosynthetic_process,GO:0016020:membrane,GO:0016717:oxidoreductase_activity_-_acting_on_paired_donors_-_with_oxidation_of_a_pair_of_donors_resulting_in_the_reduction_of_molecular_oxygen_to_two_molecules_of_water,GO:0020037:heme_binding,GO:0033559:unsaturated_fatty_acid_metabolic_process,GO:0036109:alpha-linolenic_acid_metabolic_process,GO:0043651:linoleic_acid_metabolic_process,GO:0044281:small_molecule_metabolic_process,GO:0055114:oxidation-reduction_process
PUFAs	1	rs35827276	11	61606500	T	C	4.13e-08	61606500	61606500	1	1	No	No	FADS2	ENSG00000134824	intron_variant	MODIFIER	Transcript	ENST00000278840.4	protein_coding	-	-	-	-	-	-	-	0.0015	0	0.0159	0.002	2.064	-	GO:0004768:stearoyl-CoA_9-desaturase_activity,GO:0005506:iron_ion_binding,GO:0005789:endoplasmic_reticulum_membrane,GO:0005887:integral_component_of_plasma_membrane,GO:0006629:lipid_metabolic_process,GO:0006633:fatty_acid_biosynthetic_process,GO:0006636:unsaturated_fatty_acid_biosynthetic_process,GO:0016020:membrane,GO:0016717:oxidoreductase_activity_-_acting_on_paired_donors_-_with_oxidation_of_a_pair_of_donors_resulting_in_the_reduction_of_molecular_oxygen_to_two_molecules_of_water,GO:0020037:heme_binding,GO:0033559:unsaturated_fatty_acid_metabolic_process,GO:0036109:alpha-linolenic_acid_metabolic_process,GO:0043651:linoleic_acid_metabolic_process,GO:0044281:small_molecule_metabolic_process,GO:0055114:oxidation-reduction_process
PUFAs	1	rs139957766	11	61607047	A	G	1.224e-32	61568827	61607047	38221	3	No	No	FADS2	ENSG00000134824	intron_variant	MODIFIER	Transcript	ENST00000278840.4	protein_coding	-	-	-	-	-	-	-	0.0023	0.0109	0.0298	0.0174	0.055	-	GO:0004768:stearoyl-CoA_9-desaturase_activity,GO:0005506:iron_ion_binding,GO:0005789:endoplasmic_reticulum_membrane,GO:0005887:integral_component_of_plasma_membrane,GO:0006629:lipid_metabolic_process,GO:0006633:fatty_acid_biosynthetic_process,GO:0006636:unsaturated_fatty_acid_biosynthetic_process,GO:0016020:membrane,GO:0016717:oxidoreductase_activity_-_acting_on_paired_donors_-_with_oxidation_of_a_pair_of_donors_resulting_in_the_reduction_of_molecular_oxygen_to_two_molecules_of_water,GO:0020037:heme_binding,GO:0033559:unsaturated_fatty_acid_metabolic_process,GO:0036109:alpha-linolenic_acid_metabolic_process,GO:0043651:linoleic_acid_metabolic_process,GO:0044281:small_molecule_metabolic_process,GO:0055114:oxidation-reduction_process
PUFAs	1	rs117983270	11	61611710	C	T	4.62e-11	61531810	61611710	79901	2	No	No	FADS2	ENSG00000134824	intron_variant	MODIFIER	Transcript	ENST00000278840.4	protein_coding	-	-	-	-	-	-	-	0.0015	0	0.0308	0.0051	1.178	-	GO:0004768:stearoyl-CoA_9-desaturase_activity,GO:0005506:iron_ion_binding,GO:0005789:endoplasmic_reticulum_membrane,GO:0005887:integral_component_of_plasma_membrane,GO:0006629:lipid_metabolic_process,GO:0006633:fatty_acid_biosynthetic_process,GO:0006636:unsaturated_fatty_acid_biosynthetic_process,GO:0016020:membrane,GO:0016717:oxidoreductase_activity_-_acting_on_paired_donors_-_with_oxidation_of_a_pair_of_donors_resulting_in_the_reduction_of_molecular_oxygen_to_two_molecules_of_water,GO:0020037:heme_binding,GO:0033559:unsaturated_fatty_acid_metabolic_process,GO:0036109:alpha-linolenic_acid_metabolic_process,GO:0043651:linoleic_acid_metabolic_process,GO:0044281:small_molecule_metabolic_process,GO:0055114:oxidation-reduction_process
PUFAs	1	rs73487492	11	61621611	G	A	5.328e-30	61545842	61653164	107323	36	No	No	FADS2	ENSG00000134824	intron_variant	MODIFIER	Transcript	ENST00000278840.4	protein_coding	-	-	-	-	-	-	-	0.5424	0.0129	0.0646	0.0481	0.075	-	GO:0004768:stearoyl-CoA_9-desaturase_activity,GO:0005506:iron_ion_binding,GO:0005789:endoplasmic_reticulum_membrane,GO:0005887:integral_component_of_plasma_membrane,GO:0006629:lipid_metabolic_process,GO:0006633:fatty_acid_biosynthetic_process,GO:0006636:unsaturated_fatty_acid_biosynthetic_process,GO:0016020:membrane,GO:0016717:oxidoreductase_activity_-_acting_on_paired_donors_-_with_oxidation_of_a_pair_of_donors_resulting_in_the_reduction_of_molecular_oxygen_to_two_molecules_of_water,GO:0020037:heme_binding,GO:0033559:unsaturated_fatty_acid_metabolic_process,GO:0036109:alpha-linolenic_acid_metabolic_process,GO:0043651:linoleic_acid_metabolic_process,GO:0044281:small_molecule_metabolic_process,GO:0055114:oxidation-reduction_process
PUFAs	1	rs7118175	11	61639358	C	T	3.801e-40	61629377	61721584	92208	30	No	No	FADS3	ENSG00000221968	downstream_gene_variant	MODIFIER	Transcript	ENST00000278829.2	protein_coding	-	-	-	-	-	-	-	-	-	-	-	-	-	GO:0003674:molecular_function,GO:0005506:iron_ion_binding,GO:0005789:endoplasmic_reticulum_membrane,GO:0006629:lipid_metabolic_process,GO:0006633:fatty_acid_biosynthetic_process,GO:0006636:unsaturated_fatty_acid_biosynthetic_process,GO:0016020:membrane,GO:0016021:integral_component_of_membrane,GO:0016717:oxidoreductase_activity_-_acting_on_paired_donors_-_with_oxidation_of_a_pair_of_donors_resulting_in_the_reduction_of_molecular_oxygen_to_two_molecules_of_water,GO:0020037:heme_binding,GO:0055114:oxidation-reduction_process
PUFAs	1	rs7115739	11	61641717	T	G	2.567e-13	61641717	61641717	1	1	No	No	FADS3	ENSG00000221968	intron_variant	MODIFIER	Transcript	ENST00000278829.2	protein_coding	-	-	-	-	-	-	-	-	-	-	-	-	-	GO:0003674:molecular_function,GO:0005506:iron_ion_binding,GO:0005789:endoplasmic_reticulum_membrane,GO:0006629:lipid_metabolic_process,GO:0006633:fatty_acid_biosynthetic_process,GO:0006636:unsaturated_fatty_acid_biosynthetic_process,GO:0016020:membrane,GO:0016021:integral_component_of_membrane,GO:0016717:oxidoreductase_activity_-_acting_on_paired_donors_-_with_oxidation_of_a_pair_of_donors_resulting_in_the_reduction_of_molecular_oxygen_to_two_molecules_of_water,GO:0020037:heme_binding,GO:0055114:oxidation-reduction_process
PUFAs	1	rs174452	11	61645892	A	G	1.816e-09	61553201	61645892	92692	2	No	No	FADS3	ENSG00000221968	intron_variant	MODIFIER	Transcript	ENST00000278829.2	protein_coding	-	-	-	-	-	-	-	0.0038	0.001	0.0825	0.0133	6.842	-	GO:0003674:molecular_function,GO:0005506:iron_ion_binding,GO:0005789:endoplasmic_reticulum_membrane,GO:0006629:lipid_metabolic_process,GO:0006633:fatty_acid_biosynthetic_process,GO:0006636:unsaturated_fatty_acid_biosynthetic_process,GO:0016020:membrane,GO:0016021:integral_component_of_membrane,GO:0016717:oxidoreductase_activity_-_acting_on_paired_donors_-_with_oxidation_of_a_pair_of_donors_resulting_in_the_reduction_of_molecular_oxygen_to_two_molecules_of_water,GO:0020037:heme_binding,GO:0055114:oxidation-reduction_process
PUFAs	1	rs116962591	11	61662448	T	C	5.641e-17	61662448	61679346	16899	2	No	No	FADS3	ENSG00000221968	upstream_gene_variant	MODIFIER	Transcript	ENST00000278829.2	protein_coding	-	-	-	-	-	-	-	0	0	0.0308	0.002	6.771	-	GO:0003674:molecular_function,GO:0005506:iron_ion_binding,GO:0005789:endoplasmic_reticulum_membrane,GO:0006629:lipid_metabolic_process,GO:0006633:fatty_acid_biosynthetic_process,GO:0006636:unsaturated_fatty_acid_biosynthetic_process,GO:0016020:membrane,GO:0016021:integral_component_of_membrane,GO:0016717:oxidoreductase_activity_-_acting_on_paired_donors_-_with_oxidation_of_a_pair_of_donors_resulting_in_the_reduction_of_molecular_oxygen_to_two_molecules_of_water,GO:0020037:heme_binding,GO:0055114:oxidation-reduction_process
PUFAs	1	rs174472	11	61671956	G	A	6.236e-25	61626065	61730036	103972	30	No	No	RAB3IL1	ENSG00000167994	intron_variant	MODIFIER	Transcript	ENST00000394836.2	protein_coding	-	-	-	-	-	-	-	0.2481	0.8542	0.4215	0.6851	5.332	-	GO:0005515:protein_binding,GO:0015031:protein_transport,GO:0017112:Rab_guanyl-nucleotide_exchange_factor_activity
PUFAs	1	rs2736601	11	61705521	T	C	1.291e-16	61693684	61707645	13962	10	No	No	RNU6-1243P	ENSG00000200898	downstream_gene_variant	MODIFIER	Transcript	ENST00000364028.1	snRNA	-	-	-	-	-	-	-	0.0688	0.5228	0.0676	0.1012	1.312	-	-
PUFAs	1	rs2727261	11	61712131	T	C	1.251e-21	61700019	61724583	24565	23	No	No	-	-	regulatory_region_variant	MODIFIER	RegulatoryFeature	ENSR00001821380	open_chromatin_region	-	-	-	-	-	-	-	-	-	-	-	-	-	-
PUFAs	1	rs2009875	11	61714032	A	G	4.369e-10	61714032	61726377	12346	7	No	No	BEST1	ENSG00000167995	upstream_gene_variant	MODIFIER	Transcript	ENST00000449131.2	protein_coding	-	-	-	-	-	-	-	-	-	-	-	-	-	GO:0005254:chloride_channel_activity,GO:0005829:cytosol,GO:0005886:plasma_membrane,GO:0006821:chloride_transport,GO:0007601:visual_perception,GO:0016020:membrane,GO:0016021:integral_component_of_membrane,GO:0016323:basolateral_plasma_membrane,GO:0030321:transepithelial_chloride_transport,GO:0034220:ion_transmembrane_transport,GO:0034707:chloride_channel_complex,GO:0050908:detection_of_light_stimulus_involved_in_visual_perception,GO:0051924:regulation_of_calcium_ion_transport,GO:0055085:transmembrane_transport
PUFAs	1	rs3758977	11	61737244	G	T	1.319e-09	61730234	61749766	19533	8	No	No	FTH1	ENSG00000167996	upstream_gene_variant	MODIFIER	Transcript	ENST00000273550.7	protein_coding	-	-	-	-	-	-	-	0.5242	0.877	0.3539	0.7137	0.862	-	GO:0004322:ferroxidase_activity,GO:0005506:iron_ion_binding,GO:0005515:protein_binding,GO:0005739:mitochondrion,GO:0005829:cytosol,GO:0006826:iron_ion_transport,GO:0006879:cellular_iron_ion_homeostasis,GO:0006880:intracellular_sequestering_of_iron_ion,GO:0006892:post-Golgi_vesicle-mediated_transport,GO:0006955:immune_response,GO:0008043:intracellular_ferritin_complex,GO:0008199:ferric_iron_binding,GO:0008285:negative_regulation_of_cell_proliferation,GO:0048147:negative_regulation_of_fibroblast_proliferation,GO:0055085:transmembrane_transport
PUFAs	1	rs7935835	11	61781117	A	G	2.457e-10	61690183	61786939	96757	12	No	No	RP11-810P12.1	ENSG00000244176	upstream_gene_variant	MODIFIER	Transcript	ENST00000491725.1	processed_pseudogene	-	-	-	-	-	-	-	0.1157	0.1528	0.3738	0.0562	0.164	High_hyperopia+G2P+ENSG00000124920,Pulmonary_artery_and_lung_hypoplasia__agonadism__omphalocele__diaphragmatic_defects__hypoplastic_left_heart_and_scimitar_syndrome+G2P+ENSG00000124920,CARDIAC-UROGENITAL_SYNDROME+MIM_morbid+ENSG00000124920,ENCEPHALITIS/ENCEPHALOPATHY__MILD__WITH_REVERSIBLE_MYELIN_VACUOLIZATION+MIM_morbid+ENSG00000124920,CARDIAC-UROGENITAL_SYNDROME+Orphanet+ENSG00000124920	-
PUFAs	1	rs11230872	11	61791631	C	T	9.979e-09	61791631	61803540	11910	5	No	No	-	-	intergenic_variant	MODIFIER	-	-	-	-	-	-	-	-	-	-	0.4312	0.4315	0.0388	0.0992	0.254	-	-
PUFAs	1	rs147981159	11	61824298	A	G	8.561e-09	61824298	61824298	1	1	No	No	-	-	intergenic_variant	MODIFIER	-	-	-	-	-	-	-	-	-	-	0.0023	0.001	0.0298	0.0368	3.424	-	-
PUFAs	1	rs10792328	11	61854361	C	G	4.875e-12	61830169	61856767	26599	3	No	No	RP11-810P12.5	ENSG00000255553	upstream_gene_variant	MODIFIER	Transcript	ENST00000524942.1	lincRNA	-	-	-	-	-	-	-	0.0885	0.4792	0.3658	0.318	0.664	-	-
PUFAs	1	rs2229738	11	68562328	T	C	1.292e-15	68562328	68562328	1	1	No	No	CPT1A	ENSG00000110090	missense_variant	MODERATE	Transcript	ENST00000265641.5	protein_coding	978	823	275	A/T	Gcc/Acc	tolerated(0.33)	benign(0.003)	0	0	0.0865	0.0133	10.49	-	GO:0001676:long-chain_fatty_acid_metabolic_process,GO:0004095:carnitine_O-palmitoyltransferase_activity,GO:0005515:protein_binding,GO:0005739:mitochondrion,GO:0005741:mitochondrial_outer_membrane,GO:0005743:mitochondrial_inner_membrane,GO:0006006:glucose_metabolic_process,GO:0006635:fatty_acid_beta-oxidation,GO:0006641:triglyceride_metabolic_process,GO:0006853:carnitine_shuttle,GO:0009437:carnitine_metabolic_process,GO:0014070:response_to_organic_cyclic_compound,GO:0016021:integral_to_membrane,GO:0016746:transferase_activity_-_transferring_acyl_groups,GO:0031307:integral_to_mitochondrial_outer_membrane,GO:0031307:integral_component_of_mitochondrial_outer_membrane,GO:0032000:positive_regulation_of_fatty_acid_beta-oxidation,GO:0042493:response_to_drug,GO:0042755:eating_behavior,GO:0042802:identical_protein_binding,GO:0043231:intracellular_membrane-bounded_organelle,GO:0044255:cellular_lipid_metabolic_process,GO:0044281:small_molecule_metabolic_process,GO:0046320:regulation_of_fatty_acid_oxidation,GO:0050796:regulation_of_insulin_secretion,GO:0051260:protein_homooligomerization,GO:0071398:cellular_response_to_fatty_acid
PUFAs	1	rs673335	11	75450576	C	T	2.144e-31	75436048	75575832	139785	199	No	No	RN7SL786P	ENSG00000263993	upstream_gene_variant	MODIFIER	Transcript	ENST00000579130.1	misc_RNA	-	-	-	-	-	-	-	0.5968	0.2966	0.1779	0.18	1.868	-	-
PUFAs	1	rs3098810	11	75709098	A	G	2.865e-08	75709098	75709098	1	1	No	No	UVRAG	ENSG00000198382	intron_variant	MODIFIER	Transcript	ENST00000356136.3	protein_coding	-	-	-	-	-	-	-	-	-	-	-	-	-	GO:0005515:protein_binding,GO:0005737:cytoplasm,GO:0005764:lysosome,GO:0005769:early_endosome,GO:0005770:late_endosome,GO:0006281:DNA_repair,GO:0010508:positive_regulation_of_autophagy,GO:0017124:SH3_domain_binding,GO:0043234:protein_complex
PUFAs	1	rs17119701	11	116331582	G	A	8.603e-11	116329685	116399521	69837	4	No	No	-	-	regulatory_region_variant	MODIFIER	RegulatoryFeature	ENSR00001828142	enhancer	-	-	-	-	-	-	-	0.1513	0	0.0427	0.0419	5.359	-	-
PUFAs	1	rs145742932	11	116440470	A	G	5.191e-10	116440470	116440470	1	1	No	No	-	-	intergenic_variant	MODIFIER	-	-	-	-	-	-	-	-	-	-	0	0	0.002	0.002	0.988	-	-
PUFAs	1	rs568054852	11	116448292	A	G	4.001e-08	116448292	116448292	1	1	No	No	-	-	intergenic_variant	MODIFIER	-	-	-	-	-	-	-	-	-	-	0	0	0.003	0	13.87	-	-
PUFAs	1	rs61904859	11	116492506	T	C	2.196e-16	116476668	116514417	37750	6	No	No	-	-	intergenic_variant	MODIFIER	-	-	-	-	-	-	-	-	-	-	0	0	0.0308	0.001	1.366	-	-
PUFAs	1	rs519000	11	116511522	T	C	5.55e-10	116511522	116511522	1	1	No	No	AP000770.1	ENSG00000237937	intron_variant,non_coding_transcript_variant	MODIFIER	Transcript	ENST00000444123.1	lincRNA	-	-	-	-	-	-	-	0.1241	0.2907	0.1451	0.2771	0.217	-	-
PUFAs	1	rs1002037	11	116516736	C	G	2.945e-10	116516736	116516736	1	1	No	No	AP000770.1	ENSG00000237937	intron_variant,non_coding_transcript_variant	MODIFIER	Transcript	ENST00000444123.1	lincRNA	-	-	-	-	-	-	-	0.0348	0.0794	0.2316	0.2382	3.303	-	-
PUFAs	1	rs516226	11	116519655	T	C	2.296e-29	116519655	116554088	34434	8	No	No	AP000770.1	ENSG00000237937	intron_variant,non_coding_transcript_variant	MODIFIER	Transcript	ENST00000444123.1	lincRNA	-	-	-	-	-	-	-	0.2481	0.2718	0.2217	0.184	0.444	-	-
PUFAs	1	rs1944153	11	116532221	C	T	6.391e-28	116515528	116688268	172741	16	No	No	AP000770.1	ENSG00000237937	downstream_gene_variant	MODIFIER	Transcript	ENST00000444123.1	lincRNA	-	-	-	-	-	-	-	0.0061	0.1915	0.0308	0.1656	0.502	-	-
PUFAs	1	rs117137955	11	116536542	C	T	3.993e-24	116453143	116784793	331651	5	No	No	-	-	intergenic_variant	MODIFIER	-	-	-	-	-	-	-	-	-	-	0	0	0.0089	0.002	0.367	-	-
PUFAs	1	rs1145212	11	116556865	A	G	4.907e-11	116529468	116556865	27398	2	No	No	-	-	intergenic_variant	MODIFIER	-	-	-	-	-	-	-	-	-	-	0.6407	0.4464	0.3857	0.3753	5.52	-	-
PUFAs	1	rs4938301	11	116575473	A	G	1.324e-20	116514997	116575964	60968	23	No	No	-	-	intergenic_variant	MODIFIER	-	-	-	-	-	-	-	-	-	-	0.3162	0.2014	0.1968	0.4356	1.823	-	-
PUFAs	1	rs12574790	11	116575687	T	C	2.212e-16	116575687	116577619	1933	2	No	No	-	-	intergenic_variant	MODIFIER	-	-	-	-	-	-	-	-	-	-	0.1641	0.0317	0.0109	0.0194	0.088	-	-
PUFAs	1	rs11822160	11	116577558	A	T	2.988e-39	116510680	116697301	186622	7	No	No	-	-	intergenic_variant	MODIFIER	-	-	-	-	-	-	-	-	-	-	0.18	0.128	0.1163	0.0726	3.814	-	-
PUFAs	1	rs188383839	11	116591178	G	A	1.133e-08	116591178	116591178	1	1	No	No	-	-	intergenic_variant	MODIFIER	-	-	-	-	-	-	-	-	-	-	0	0	0.004	0	3	-	-
PUFAs	1	rs11216122	11	116609540	T	G	3.066e-10	116563537	116694055	130519	4	No	No	-	-	intergenic_variant	MODIFIER	-	-	-	-	-	-	-	-	-	-	0	0	0.0447	0.0041	4.108	-	-
PUFAs	1	rs187279411	11	116616920	T	C	1.143e-11	116616920	116839824	222905	7	No	No	BUD13	ENSG00000137656	downstream_gene_variant	MODIFIER	Transcript	ENST00000260210.4	protein_coding	-	-	-	-	-	-	-	0	0	0.002	0	2.658	-	GO:0000398:mRNA_splicing_-_via_spliceosome,GO:0005515:protein_binding,GO:0006406:mRNA_export_from_nucleus,GO:0070274:RES_complex
PUFAs	1	rs377491137	11	116619390	T	A	2.743e-41	116515557	116846659	331103	11	No	No	BUD13	ENSG00000137656	intron_variant	MODIFIER	Transcript	ENST00000260210.4	protein_coding	-	-	-	-	-	-	-	0.0008	0	0.004	0.0092	4.718	-	GO:0000398:mRNA_splicing_-_via_spliceosome,GO:0005515:protein_binding,GO:0006406:mRNA_export_from_nucleus,GO:0070274:RES_complex
PUFAs	1	11:116623213_TA_T	11	116623213	TA	T	0	116519358	116872221	352864	318	No	No	BUD13	ENSG00000137656	intron_variant	MODIFIER	Transcript	ENST00000260210.4	protein_coding	-	-	-	-	-	-	-	-	-	-	-	-	-	GO:0000398:mRNA_splicing_-_via_spliceosome,GO:0005515:protein_binding,GO:0006406:mRNA_export_from_nucleus,GO:0070274:RES_complex
PUFAs	1	rs139524394	11	116624922	T	C	3.802e-33	116441121	116837608	396488	6	No	No	BUD13	ENSG00000137656	intron_variant	MODIFIER	Transcript	ENST00000260210.4	protein_coding	-	-	-	-	-	-	-	0	0	0.0109	0	1.765	-	GO:0000398:mRNA_splicing_-_via_spliceosome,GO:0005515:protein_binding,GO:0006406:mRNA_export_from_nucleus,GO:0070274:RES_complex
PUFAs	1	rs191206329	11	116626399	G	C	4.898e-09	116626399	116626399	1	1	No	No	BUD13	ENSG00000137656	intron_variant	MODIFIER	Transcript	ENST00000260210.4	protein_coding	-	-	-	-	-	-	-	0.0015	0	0.005	0.0031	6.315	-	GO:0000398:mRNA_splicing_-_via_spliceosome,GO:0005515:protein_binding,GO:0006406:mRNA_export_from_nucleus,GO:0070274:RES_complex
PUFAs	1	rs193108398	11	116627177	A	G	3.117e-15	116514465	116821609	307145	7	No	No	BUD13	ENSG00000137656	intron_variant	MODIFIER	Transcript	ENST00000260210.4	protein_coding	-	-	-	-	-	-	-	0.0008	0	0.0139	0	0.75	-	GO:0000398:mRNA_splicing_-_via_spliceosome,GO:0005515:protein_binding,GO:0006406:mRNA_export_from_nucleus,GO:0070274:RES_complex
PUFAs	1	rs1268353	11	116639692	T	C	1.229e-54	116527728	116887751	360024	173	No	No	BUD13	ENSG00000137656	intron_variant	MODIFIER	Transcript	ENST00000260210.4	protein_coding	-	-	-	-	-	-	-	0.1566	0.2282	0.331	0.4182	0.36	-	GO:0000398:mRNA_splicing_-_via_spliceosome,GO:0005515:protein_binding,GO:0006406:mRNA_export_from_nucleus,GO:0070274:RES_complex
PUFAs	1	rs139636218	11	116650295	C	T	7.235e-39	116429607	116891007	461401	9	No	No	ZNF259	ENSG00000109917	intron_variant	MODIFIER	Transcript	ENST00000227322.3	protein_coding	-	-	-	-	-	-	-	0	0	0.006	0.001	9.552	-	GO:0005515:protein_binding,GO:0005634:nucleus,GO:0005730:nucleolus,GO:0005737:cytoplasm,GO:0007165:signal_transduction,GO:0008270:zinc_ion_binding,GO:0008283:cell_proliferation
PUFAs	1	rs188521133	11	116650765	C	T	5.366e-10	116650765	116650765	1	1	No	No	ZNF259	ENSG00000109917	intron_variant	MODIFIER	Transcript	ENST00000227322.3	protein_coding	-	-	-	-	-	-	-	0	0	0.008	0	9.613	-	GO:0005515:protein_binding,GO:0005634:nucleus,GO:0005730:nucleolus,GO:0005737:cytoplasm,GO:0007165:signal_transduction,GO:0008270:zinc_ion_binding,GO:0008283:cell_proliferation
PUFAs	1	rs35412484	11	116669428	C	T	1.168e-16	116547924	116691634	143711	4	No	No	-	-	intergenic_variant	MODIFIER	-	-	-	-	-	-	-	-	-	-	0.0076	0	0.1402	0.0624	5.263	-	-
PUFAs	1	rs75542613	11	116679155	A	G	9.912e-28	116550916	116928546	377631	218	No	No	AP006216.5	ENSG00000236267	downstream_gene_variant	MODIFIER	Transcript	ENST00000457746.1	antisense	-	-	-	-	-	-	-	0.0401	0.0437	0.0716	0.1207	4.043	-	-
PUFAs	1	rs142944591	11	116696741	A	G	2.674e-14	116541556	116696741	155186	2	No	No	APOA4	ENSG00000110244	upstream_gene_variant	MODIFIER	Transcript	ENST00000357780.3	protein_coding	-	-	-	-	-	-	-	0	0	0.001	0	0.058	-	GO:0001523:retinoid_metabolic_process,GO:0002227:innate_immune_response_in_mucosa,GO:0005319:lipid_transporter_activity,GO:0005507:copper_ion_binding,GO:0005576:extracellular_region,GO:0005615:extracellular_space,GO:0005769:early_endosome,GO:0005788:endoplasmic_reticulum_lumen,GO:0005829:cytosol,GO:0006869:lipid_transport,GO:0006982:response_to_lipid_hydroperoxide,GO:0007159:leukocyte_cell-cell_adhesion,GO:0007603:phototransduction_-_visible_light,GO:0008203:cholesterol_metabolic_process,GO:0008289:lipid_binding,GO:0009986:cell_surface,GO:0010873:positive_regulation_of_cholesterol_esterification,GO:0010898:positive_regulation_of_triglyceride_catabolic_process,GO:0016209:antioxidant_activity,GO:0017127:cholesterol_transporter_activity,GO:0019430:removal_of_superoxide_radicals,GO:0030300:regulation_of_intestinal_cholesterol_absorption,GO:0031210:phosphatidylcholine_binding,GO:0032374:regulation_of_cholesterol_transport,GO:0033344:cholesterol_efflux,GO:0033700:phospholipid_efflux,GO:0034361:very-low-density_lipoprotein_particle,GO:0034364:high-density_lipoprotein_particle,GO:0034371:chylomicron_remodeling,GO:0034372:very-low-density_lipoprotein_particle_remodeling,GO:0034375:high-density_lipoprotein_particle_remodeling,GO:0034378:chylomicron_assembly,GO:0034445:negative_regulation_of_plasma_lipoprotein_particle_oxidation,GO:0035634:response_to_stilbenoid,GO:0042157:lipoprotein_metabolic_process,GO:0042627:chylomicron,GO:0042632:cholesterol_homeostasis,GO:0042744:hydrogen_peroxide_catabolic_process,GO:0042803:protein_homodimerization_activity,GO:0043691:reverse_cholesterol_transport,GO:0044240:multicellular_organismal_lipid_catabolic_process,GO:0044281:small_molecule_metabolic_process,GO:0045723:positive_regulation_of_fatty_acid_biosynthetic_process,GO:0046470:phosphatidylcholine_metabolic_process,GO:0051006:positive_regulation_of_lipoprotein_lipase_activity,GO:0055088:lipid_homeostasis,GO:0060228:phosphatidylcholine-sterol_O-acyltransferase_activator_activity,GO:0065005:protein-lipid_complex_assembly
PUFAs	1	rs7123454	11	116704178	C	A	1.097e-92	116576400	116762583	186184	81	No	No	APOA1	ENSG00000118137	downstream_gene_variant	MODIFIER	Transcript	ENST00000236850.4	protein_coding	-	-	-	-	-	-	-	-	-	-	-	-	-	GO:0001523:retinoid_metabolic_process,GO:0001540:beta-amyloid_binding,GO:0001932:regulation_of_protein_phosphorylation,GO:0001935:endothelial_cell_proliferation,GO:0002576:platelet_degranulation,GO:0002740:negative_regulation_of_cytokine_secretion_involved_in_immune_response,GO:0005319:lipid_transporter_activity,GO:0005515:protein_binding,GO:0005543:phospholipid_binding,GO:0005548:phospholipid_transporter_activity,GO:0005576:extracellular_region,GO:0005615:extracellular_space,GO:0005634:nucleus,GO:0005769:early_endosome,GO:0005788:endoplasmic_reticulum_lumen,GO:0005829:cytosol,GO:0005886:plasma_membrane,GO:0006644:phospholipid_metabolic_process,GO:0006656:phosphatidylcholine_biosynthetic_process,GO:0006695:cholesterol_biosynthetic_process,GO:0006869:lipid_transport,GO:0007186:G-protein_coupled_receptor_signaling_pathway,GO:0007584:response_to_nutrient,GO:0007596:blood_coagulation,GO:0007603:phototransduction_-_visible_light,GO:0008035:high-density_lipoprotein_particle_binding,GO:0008203:cholesterol_metabolic_process,GO:0008211:glucocorticoid_metabolic_process,GO:0008289:lipid_binding,GO:0010804:negative_regulation_of_tumor_necrosis_factor-mediated_signaling_pathway,GO:0010873:positive_regulation_of_cholesterol_esterification,GO:0010903:negative_regulation_of_very-low-density_lipoprotein_particle_remodeling,GO:0014012:peripheral_nervous_system_axon_regeneration,GO:0015485:cholesterol_binding,GO:0015914:phospholipid_transport,GO:0017127:cholesterol_transporter_activity,GO:0018158:protein_oxidation,GO:0018206:peptidyl-methionine_modification,GO:0019899:enzyme_binding,GO:0019915:lipid_storage,GO:0030139:endocytic_vesicle,GO:0030168:platelet_activation,GO:0030300:regulation_of_intestinal_cholesterol_absorption,GO:0030301:cholesterol_transport,GO:0030325:adrenal_gland_development,GO:0031100:organ_regeneration,GO:0031410:cytoplasmic_vesicle,GO:0032489:regulation_of_Cdc42_protein_signal_transduction,GO:0033344:cholesterol_efflux,GO:0033700:phospholipid_efflux,GO:0034115:negative_regulation_of_heterotypic_cell-cell_adhesion,GO:0034190:apolipoprotein_receptor_binding,GO:0034191:apolipoprotein_A-I_receptor_binding,GO:0034361:very-low-density_lipoprotein_particle,GO:0034364:high-density_lipoprotein_particle,GO:0034366:spherical_high-density_lipoprotein_particle,GO:0034375:high-density_lipoprotein_particle_remodeling,GO:0034380:high-density_lipoprotein_particle_assembly,GO:0034384:high-density_lipoprotein_particle_clearance,GO:0034774:secretory_granule_lumen,GO:0042157:lipoprotein_metabolic_process,GO:0042158:lipoprotein_biosynthetic_process,GO:0042493:response_to_drug,GO:0042632:cholesterol_homeostasis,GO:0042802:identical_protein_binding,GO:0043534:blood_vessel_endothelial_cell_migration,GO:0043627:response_to_estrogen_stimulus,GO:0043627:response_to_estrogen,GO:0043691:reverse_cholesterol_transport,GO:0044255:cellular_lipid_metabolic_process,GO:0044281:small_molecule_metabolic_process,GO:0050713:negative_regulation_of_interleukin-1_beta_secretion,GO:0050728:negative_regulation_of_inflammatory_response,GO:0050821:protein_stabilization,GO:0051345:positive_regulation_of_hydrolase_activity,GO:0051346:negative_regulation_of_hydrolase_activity,GO:0051347:positive_regulation_of_transferase_activity,GO:0055085:transmembrane_transport,GO:0055091:phospholipid_homeostasis,GO:0055102:lipase_inhibitor_activity,GO:0060192:negative_regulation_of_lipase_activity,GO:0060228:phosphatidylcholine-sterol_O-acyltransferase_activator_activity,GO:0060354:negative_regulation_of_cell_adhesion_molecule_production,GO:0060761:negative_regulation_of_response_to_cytokine_stimulus,GO:0070328:triglyceride_homeostasis,GO:0070508:cholesterol_import,GO:0070653:high-density_lipoprotein_particle_receptor_binding,GO:0071682:endocytic_vesicle_lumen,GO:0071813:lipoprotein_particle_binding
PUFAs	1	rs688456	11	116722551	T	G	6.858e-74	116628401	116963519	335119	69	No	No	SIK3	ENSG00000160584	intron_variant	MODIFIER	Transcript	ENST00000292055.4	protein_coding	-	-	-	-	-	-	-	0.6611	0.1766	0.1769	0.319	13.51	-	GO:0000287:magnesium_ion_binding,GO:0001958:endochondral_ossification,GO:0004672:protein_kinase_activity,GO:0004674:protein_serine/threonine_kinase_activity,GO:0004713:protein_tyrosine_kinase_activity,GO:0005515:protein_binding,GO:0005524:ATP_binding,GO:0005737:cytoplasm,GO:0006468:protein_phosphorylation,GO:0016772:transferase_activity_-_transferring_phosphorus-containing_groups,GO:0032880:regulation_of_protein_localization,GO:0035108:limb_morphogenesis,GO:0035264:multicellular_organism_growth,GO:0048705:skeletal_system_morphogenesis,GO:0060351:cartilage_development_involved_in_endochondral_bone_morphogenesis
PUFAs	1	rs595137	11	116771356	C	T	5.133e-29	116637677	116996445	358769	145	No	No	SIK3	ENSG00000160584	intron_variant	MODIFIER	Transcript	ENST00000292055.4	protein_coding	-	-	-	-	-	-	-	-	-	-	-	-	-	GO:0000287:magnesium_ion_binding,GO:0001958:endochondral_ossification,GO:0004672:protein_kinase_activity,GO:0004674:protein_serine/threonine_kinase_activity,GO:0004713:protein_tyrosine_kinase_activity,GO:0005515:protein_binding,GO:0005524:ATP_binding,GO:0005737:cytoplasm,GO:0006468:protein_phosphorylation,GO:0016772:transferase_activity_-_transferring_phosphorus-containing_groups,GO:0032880:regulation_of_protein_localization,GO:0035108:limb_morphogenesis,GO:0035264:multicellular_organism_growth,GO:0048705:skeletal_system_morphogenesis,GO:0060351:cartilage_development_involved_in_endochondral_bone_morphogenesis
PUFAs	1	rs553415662	11	116782574	A	T	6.628e-23	116733969	116782574	48606	3	No	No	SIK3	ENSG00000160584	intron_variant	MODIFIER	Transcript	ENST00000292055.4	protein_coding	-	-	-	-	-	-	-	0.0008	0	0.0179	0	5.224	GROWTH_RESTRICTION__HYPOPLASTIC_KIDNEYS__ALOPECIA__AND_DISTINCTIVE_FACIES+MIM_morbid+ENSG00000109917	GO:0000287:magnesium_ion_binding,GO:0001958:endochondral_ossification,GO:0004672:protein_kinase_activity,GO:0004674:protein_serine/threonine_kinase_activity,GO:0004713:protein_tyrosine_kinase_activity,GO:0005515:protein_binding,GO:0005524:ATP_binding,GO:0005737:cytoplasm,GO:0006468:protein_phosphorylation,GO:0016772:transferase_activity_-_transferring_phosphorus-containing_groups,GO:0032880:regulation_of_protein_localization,GO:0035108:limb_morphogenesis,GO:0035264:multicellular_organism_growth,GO:0048705:skeletal_system_morphogenesis,GO:0060351:cartilage_development_involved_in_endochondral_bone_morphogenesis
PUFAs	1	rs141150227	11	116864990	A	G	5.742e-30	116840373	117086701	246329	7	No	No	SIK3	ENSG00000160584	intron_variant	MODIFIER	Transcript	ENST00000292055.4	protein_coding	-	-	-	-	-	-	-	0.0008	0	0.0099	0.0133	0.853	SPONDYLOEPIMETAPHYSEAL_DYSPLASIA__KRAKOW_TYPE+MIM_morbid+ENSG00000160584	GO:0000287:magnesium_ion_binding,GO:0001958:endochondral_ossification,GO:0004672:protein_kinase_activity,GO:0004674:protein_serine/threonine_kinase_activity,GO:0004713:protein_tyrosine_kinase_activity,GO:0005515:protein_binding,GO:0005524:ATP_binding,GO:0005737:cytoplasm,GO:0006468:protein_phosphorylation,GO:0016772:transferase_activity_-_transferring_phosphorus-containing_groups,GO:0032880:regulation_of_protein_localization,GO:0035108:limb_morphogenesis,GO:0035264:multicellular_organism_growth,GO:0048705:skeletal_system_morphogenesis,GO:0060351:cartilage_development_involved_in_endochondral_bone_morphogenesis
PUFAs	1	rs144018203	11	116916060	C	G	9.819e-24	116900769	117139196	238428	4	No	No	SIK3	ENSG00000160584	intron_variant	MODIFIER	Transcript	ENST00000292055.4	protein_coding	-	-	-	-	-	-	-	0	0	0.0109	0.001	14.58	SPONDYLOEPIMETAPHYSEAL_DYSPLASIA__KRAKOW_TYPE+MIM_morbid+ENSG00000160584	GO:0000287:magnesium_ion_binding,GO:0001958:endochondral_ossification,GO:0004672:protein_kinase_activity,GO:0004674:protein_serine/threonine_kinase_activity,GO:0004713:protein_tyrosine_kinase_activity,GO:0005515:protein_binding,GO:0005524:ATP_binding,GO:0005737:cytoplasm,GO:0006468:protein_phosphorylation,GO:0016772:transferase_activity_-_transferring_phosphorus-containing_groups,GO:0032880:regulation_of_protein_localization,GO:0035108:limb_morphogenesis,GO:0035264:multicellular_organism_growth,GO:0048705:skeletal_system_morphogenesis,GO:0060351:cartilage_development_involved_in_endochondral_bone_morphogenesis
PUFAs	1	rs79252750	11	116919514	A	G	1.001e-09	116919514	117053270	133757	5	No	No	SIK3	ENSG00000160584	intron_variant	MODIFIER	Transcript	ENST00000292055.4	protein_coding	-	-	-	-	-	-	-	0.0008	0	0.0089	0.002	7.193	SPONDYLOEPIMETAPHYSEAL_DYSPLASIA__KRAKOW_TYPE+MIM_morbid+ENSG00000160584	GO:0000287:magnesium_ion_binding,GO:0001958:endochondral_ossification,GO:0004672:protein_kinase_activity,GO:0004674:protein_serine/threonine_kinase_activity,GO:0004713:protein_tyrosine_kinase_activity,GO:0005515:protein_binding,GO:0005524:ATP_binding,GO:0005737:cytoplasm,GO:0006468:protein_phosphorylation,GO:0016772:transferase_activity_-_transferring_phosphorus-containing_groups,GO:0032880:regulation_of_protein_localization,GO:0035108:limb_morphogenesis,GO:0035264:multicellular_organism_growth,GO:0048705:skeletal_system_morphogenesis,GO:0060351:cartilage_development_involved_in_endochondral_bone_morphogenesis
PUFAs	1	rs184793043	11	116922642	A	G	5.807e-14	116922642	116922642	1	1	No	No	SIK3	ENSG00000160584	intron_variant	MODIFIER	Transcript	ENST00000292055.4	protein_coding	-	-	-	-	-	-	-	0	0	0.006	0.001	0.233	SPONDYLOEPIMETAPHYSEAL_DYSPLASIA__KRAKOW_TYPE+MIM_morbid+ENSG00000160584	GO:0000287:magnesium_ion_binding,GO:0001958:endochondral_ossification,GO:0004672:protein_kinase_activity,GO:0004674:protein_serine/threonine_kinase_activity,GO:0004713:protein_tyrosine_kinase_activity,GO:0005515:protein_binding,GO:0005524:ATP_binding,GO:0005737:cytoplasm,GO:0006468:protein_phosphorylation,GO:0016772:transferase_activity_-_transferring_phosphorus-containing_groups,GO:0032880:regulation_of_protein_localization,GO:0035108:limb_morphogenesis,GO:0035264:multicellular_organism_growth,GO:0048705:skeletal_system_morphogenesis,GO:0060351:cartilage_development_involved_in_endochondral_bone_morphogenesis
PUFAs	1	rs3863307	11	116957263	G	C	2.951e-21	116748314	117097222	348909	7	No	No	SIK3	ENSG00000160584	intron_variant	MODIFIER	Transcript	ENST00000292055.4	protein_coding	-	-	-	-	-	-	-	0.0129	0	0.2058	0.1186	0.007	SPONDYLOEPIMETAPHYSEAL_DYSPLASIA__KRAKOW_TYPE+MIM_morbid+ENSG00000160584	GO:0000287:magnesium_ion_binding,GO:0001958:endochondral_ossification,GO:0004672:protein_kinase_activity,GO:0004674:protein_serine/threonine_kinase_activity,GO:0004713:protein_tyrosine_kinase_activity,GO:0005515:protein_binding,GO:0005524:ATP_binding,GO:0005737:cytoplasm,GO:0006468:protein_phosphorylation,GO:0016772:transferase_activity_-_transferring_phosphorus-containing_groups,GO:0032880:regulation_of_protein_localization,GO:0035108:limb_morphogenesis,GO:0035264:multicellular_organism_growth,GO:0048705:skeletal_system_morphogenesis,GO:0060351:cartilage_development_involved_in_endochondral_bone_morphogenesis
PUFAs	1	rs147740250	11	116973854	AAAT	A	1.196e-20	116936871	117096857	159987	129	No	No	SIK3	ENSG00000160584	upstream_gene_variant	MODIFIER	Transcript	ENST00000292055.4	protein_coding	-	-	-	-	-	-	-	0.0953	0.0853	0.0626	0.1309	4.13	SPONDYLOEPIMETAPHYSEAL_DYSPLASIA__KRAKOW_TYPE+MIM_morbid+ENSG00000160584	GO:0000287:magnesium_ion_binding,GO:0001958:endochondral_ossification,GO:0004672:protein_kinase_activity,GO:0004674:protein_serine/threonine_kinase_activity,GO:0004713:protein_tyrosine_kinase_activity,GO:0005515:protein_binding,GO:0005524:ATP_binding,GO:0005737:cytoplasm,GO:0006468:protein_phosphorylation,GO:0016772:transferase_activity_-_transferring_phosphorus-containing_groups,GO:0032880:regulation_of_protein_localization,GO:0035108:limb_morphogenesis,GO:0035264:multicellular_organism_growth,GO:0048705:skeletal_system_morphogenesis,GO:0060351:cartilage_development_involved_in_endochondral_bone_morphogenesis
PUFAs	1	rs185672288	11	116988389	A	G	2.88e-27	116988389	117189691	201303	4	No	No	AP000936.5	ENSG00000225236	downstream_gene_variant	MODIFIER	Transcript	ENST00000447151.1	processed_pseudogene	-	-	-	-	-	-	-	0	0	0.004	0.0031	0.205	SPONDYLOEPIMETAPHYSEAL_DYSPLASIA__KRAKOW_TYPE+MIM_morbid+ENSG00000160584	-
PUFAs	1	rs12366015	11	116990851	A	G	9.982e-137	116741553	117100029	358477	441	No	No	AP000936.5	ENSG00000225236	upstream_gene_variant	MODIFIER	Transcript	ENST00000447151.1	processed_pseudogene	-	-	-	-	-	-	-	-	-	-	-	-	SPONDYLOEPIMETAPHYSEAL_DYSPLASIA__KRAKOW_TYPE+MIM_morbid+ENSG00000160584	-
PUFAs	1	rs116995028	11	116999072	T	C	6.97e-10	116902774	117027183	124410	3	No	No	-	-	intergenic_variant	MODIFIER	-	-	-	-	-	-	-	-	-	-	0.0008	0	0.0189	0.0082	0.489	SPONDYLOEPIMETAPHYSEAL_DYSPLASIA__KRAKOW_TYPE+MIM_morbid+ENSG00000160584	-
PUFAs	1	rs539243256	11	117054689	A	T	1.931e-08	117054689	117097603	42915	2	No	No	SIDT2	ENSG00000149577	intron_variant	MODIFIER	Transcript	ENST00000324225.4	protein_coding	-	-	-	-	-	-	-	0	0	0.001	0.0051	2.116	SPONDYLOEPIMETAPHYSEAL_DYSPLASIA__KRAKOW_TYPE+MIM_morbid+ENSG00000160584	GO:0005765:lysosomal_membrane,GO:0016021:integral_component_of_membrane,GO:0033227:dsRNA_transport,GO:0051033:RNA_transmembrane_transporter_activity
PUFAs	1	rs526602	11	117070691	A	G	3.451e-09	117033808	117081709	47902	3	No	No	TAGLN	ENSG00000149591	upstream_gene_variant	MODIFIER	Transcript	ENST00000532870.1	protein_coding	-	-	-	-	-	-	-	0.0756	0.0923	0.0159	0.0481	8.414	SPONDYLOEPIMETAPHYSEAL_DYSPLASIA__KRAKOW_TYPE+MIM_morbid+ENSG00000160584	GO:0003779:actin_binding,GO:0005515:protein_binding,GO:0005737:cytoplasm,GO:0007517:muscle_organ_development
PUFAs	1	rs493173	11	117086551	A	G	3.404e-14	116927102	117086551	159450	4	No	No	PCSK7	ENSG00000160613	intron_variant	MODIFIER	Transcript	ENST00000320934.3	protein_coding	-	-	-	-	-	-	-	-	-	-	-	-	SPONDYLOEPIMETAPHYSEAL_DYSPLASIA__KRAKOW_TYPE+MIM_morbid+ENSG00000160584	GO:0004252:serine-type_endopeptidase_activity,GO:0006508:proteolysis,GO:0016486:peptide_hormone_processing,GO:0030173:integral_component_of_Golgi_membrane
PUFAs	1	rs181009570	11	117096995	A	G	7.789e-21	116920202	117248283	328082	7	No	No	PCSK7	ENSG00000160613	intron_variant	MODIFIER	Transcript	ENST00000320934.3	protein_coding	-	-	-	-	-	-	-	0	0	0.0119	0.002	0.931	SPONDYLOEPIMETAPHYSEAL_DYSPLASIA__KRAKOW_TYPE+MIM_morbid+ENSG00000160584	GO:0004252:serine-type_endopeptidase_activity,GO:0006508:proteolysis,GO:0016486:peptide_hormone_processing,GO:0030173:integral_component_of_Golgi_membrane
PUFAs	1	rs522645	11	117101574	A	C	1.34e-18	117101574	117163765	62192	43	No	No	PCSK7	ENSG00000160613	intron_variant	MODIFIER	Transcript	ENST00000320934.3	protein_coding	-	-	-	-	-	-	-	0.1732	0.3304	0.2505	0.4233	3.134	-	GO:0004252:serine-type_endopeptidase_activity,GO:0006508:proteolysis,GO:0016486:peptide_hormone_processing,GO:0030173:integral_component_of_Golgi_membrane
PUFAs	1	rs509565	11	117120473	T	C	6.784e-10	117120473	117120473	1	1	No	No	RNF214	ENSG00000167257	intron_variant	MODIFIER	Transcript	ENST00000531452.1	protein_coding	-	-	-	-	-	-	-	-	-	-	-	-	-	GO:0005515:protein_binding,GO:0008270:zinc_ion_binding
PUFAs	1	rs12282721	11	117151412	A	G	1.008e-15	117104492	117169874	65383	28	No	No	RNF214	ENSG00000167257	intron_variant	MODIFIER	Transcript	ENST00000531452.1	protein_coding	-	-	-	-	-	-	-	0.2602	0.1944	0.1014	0.1871	8.593	-	GO:0005515:protein_binding,GO:0008270:zinc_ion_binding
PUFAs	1	rs116987336	11	117175658	A	G	5.751e-36	116976310	117186506	210197	31	No	No	BACE1	ENSG00000186318	intron_variant	MODIFIER	Transcript	ENST00000313005.6	protein_coding	-	-	-	-	-	-	-	0.0008	0	0.0278	0.0143	3.044	-	GO:0004175:endopeptidase_activity,GO:0004190:aspartic-type_endopeptidase_activity,GO:0005768:endosome,GO:0005783:endoplasmic_reticulum,GO:0005794:Golgi_apparatus,GO:0005802:trans-Golgi_network,GO:0005887:integral_component_of_plasma_membrane,GO:0006508:proteolysis,GO:0006509:membrane_protein_ectodomain_proteolysis,GO:0008233:peptidase_activity,GO:0008798:beta-aspartyl-peptidase_activity,GO:0009986:cell_surface,GO:0016020:membrane,GO:0016021:integral_component_of_membrane,GO:0019899:enzyme_binding,GO:0030424:axon,GO:0030659:cytoplasmic_vesicle_membrane,GO:0031410:cytoplasmic_vesicle,GO:0050435:beta-amyloid_metabolic_process
PUFAs	1	rs147611518	11	117261026	A	G	1.012e-11	117261026	117261026	1	1	No	No	CEP164	ENSG00000110274	intron_variant	MODIFIER	Transcript	ENST00000278935.3	protein_coding	-	-	-	-	-	-	-	0	0	0.008	0.0061	6.589	-	GO:0000086:G2/M_transition_of_mitotic_cell_cycle,GO:0000278:mitotic_cell_cycle,GO:0005515:protein_binding,GO:0005634:nucleus,GO:0005737:cytoplasm,GO:0005813:centrosome,GO:0005814:centriole,GO:0005829:cytosol,GO:0005929:cilium,GO:0006281:DNA_repair,GO:0007067:mitosis,GO:0042384:cilium_assembly
PUFAs	1	rs7117842	11	122534504	C	T	7.341e-11	122500846	122553139	52294	58	No	Yes	UBASH3B	ENSG00000154127	intron_variant	MODIFIER	Transcript	ENST00000284273.5	protein_coding	-	-	-	-	-	-	-	0.4145	0.3343	0.3738	0.3579	6.778	-	GO:0003824:catalytic_activity,GO:0004725:protein_tyrosine_phosphatase_activity,GO:0005515:protein_binding,GO:0005634:nucleus,GO:0005737:cytoplasm,GO:0006469:negative_regulation_of_protein_kinase_activity,GO:0035335:peptidyl-tyrosine_dephosphorylation,GO:0051279:regulation_of_release_of_sequestered_calcium_ion_into_cytosol,GO:0090331:negative_regulation_of_platelet_aggregation
PUFAs	1	rs60648773	11	126237281	A	G	4.202e-08	126237281	126237281	1	1	No	Yes	ST3GAL4	ENSG00000110080	intron_variant	MODIFIER	Transcript	ENST00000444328.2	protein_coding	-	-	-	-	-	-	-	0.4614	0.374	0.2386	0.2996	0.431	-	GO:0000139:Golgi_membrane,GO:0003836:beta-galactoside_(CMP)_alpha-2-3-sialyltransferase_activity,GO:0005576:extracellular_region,GO:0005794:Golgi_apparatus,GO:0005975:carbohydrate_metabolic_process,GO:0006486:protein_glycosylation,GO:0008373:sialyltransferase_activity,GO:0016021:integral_component_of_membrane,GO:0016266:O-glycan_processing,GO:0018146:keratan_sulfate_biosynthetic_process,GO:0018279:protein_N-linked_glycosylation_via_asparagine,GO:0030173:integral_component_of_Golgi_membrane,GO:0030203:glycosaminoglycan_metabolic_process,GO:0032580:Golgi_cisterna_membrane,GO:0042339:keratan_sulfate_metabolic_process,GO:0043687:post-translational_protein_modification,GO:0044267:cellular_protein_metabolic_process,GO:0044281:small_molecule_metabolic_process,GO:0047288:monosialoganglioside_sialyltransferase_activity
PUFAs	1	rs76895963	12	4384844	G	T	7.593e-11	4328521	4384844	56324	2	No	No	CCND2	ENSG00000118971	intron_variant	MODIFIER	Transcript	ENST00000261254.3	protein_coding	-	-	-	-	-	-	-	0.0008	0	0.0239	0.0041	13.76	-	GO:0000079:regulation_of_cyclin-dependent_protein_serine/threonine_kinase_activity,GO:0000307:cyclin-dependent_protein_kinase_holoenzyme_complex,GO:0000785:chromatin,GO:0001934:positive_regulation_of_protein_phosphorylation,GO:0005515:protein_binding,GO:0005634:nucleus,GO:0005730:nucleolus,GO:0005829:cytosol,GO:0007049:cell_cycle,GO:0019901:protein_kinase_binding,GO:0031965:nuclear_membrane,GO:0045737:positive_regulation_of_cyclin-dependent_protein_kinase_activity,GO:0051301:cell_division,GO:0051726:regulation_of_cell_cycle
PUFAs	1	rs2300148	12	9228024	G	T	1.691e-08	9202753	9268585	65833	55	No	No	A2M	ENSG00000175899	intron_variant	MODIFIER	Transcript	ENST00000318602.7	protein_coding	-	-	-	-	-	-	-	0.525	0.0823	0.3191	0.1677	3.341	-	GO:0001869:negative_regulation_of_complement_activation_-_lectin_pathway,GO:0002020:protease_binding,GO:0002576:platelet_degranulation,GO:0004866:endopeptidase_inhibitor_activity,GO:0004867:serine-type_endopeptidase_inhibitor_activity,GO:0005515:protein_binding,GO:0005576:extracellular_region,GO:0005615:extracellular_space,GO:0005829:cytosol,GO:0007264:small_GTPase_mediated_signal_transduction,GO:0007596:blood_coagulation,GO:0007597:blood_coagulation_-_intrinsic_pathway,GO:0019838:growth_factor_binding,GO:0019899:enzyme_binding,GO:0019959:interleukin-8_binding,GO:0019966:interleukin-1_binding,GO:0030168:platelet_activation,GO:0031093:platelet_alpha_granule_lumen,GO:0043120:tumor_necrosis_factor_binding,GO:0048863:stem_cell_differentiation,GO:0051056:regulation_of_small_GTPase_mediated_signal_transduction,GO:0070062:extracellular_vesicular_exosome
PUFAs	1	rs73079476	12	21343833	C	A	9.066e-10	21323338	21415496	92159	51	No	Yes	SLCO1B1	ENSG00000134538	intron_variant	MODIFIER	Transcript	ENST00000256958.2	protein_coding	-	-	-	-	-	-	-	0.1384	0.13	0.1571	0.0429	1.209	-	GO:0005215:transporter_activity,GO:0005515:protein_binding,GO:0005886:plasma_membrane,GO:0005887:integral_component_of_plasma_membrane,GO:0006810:transport,GO:0008206:bile_acid_metabolic_process,GO:0015347:sodium-independent_organic_anion_transmembrane_transporter_activity,GO:0015711:organic_anion_transport,GO:0015721:bile_acid_and_bile_salt_transport,GO:0016020:membrane,GO:0016021:integral_component_of_membrane,GO:0016323:basolateral_plasma_membrane,GO:0043252:sodium-independent_organic_anion_transport,GO:0044281:small_molecule_metabolic_process,GO:0055085:transmembrane_transport
PUFAs	1	rs79254196	12	50453863	A	G	1.34e-08	50453863	50458450	4588	2	Yes	Yes	ASIC1	ENSG00000110881	intron_variant	MODIFIER	Transcript	ENST00000228468.4	protein_coding	-	-	-	-	-	-	-	0.0015	0	0.0417	0.0123	5.006	-	GO:0001101:response_to_acid,GO:0005216:ion_channel_activity,GO:0005261:cation_channel_activity,GO:0005272:sodium_channel_activity,GO:0005515:protein_binding,GO:0005886:plasma_membrane,GO:0005887:integral_to_plasma_membrane,GO:0005887:integral_component_of_plasma_membrane,GO:0006810:transport,GO:0006812:cation_transport,GO:0006814:sodium_ion_transport,GO:0007165:signal_transduction,GO:0007613:memory,GO:0008306:associative_learning,GO:0009268:response_to_pH,GO:0009986:cell_surface,GO:0015280:ligand-gated_sodium_channel_activity,GO:0016020:membrane,GO:0022839:ion_gated_channel_activity,GO:0034220:ion_transmembrane_transport,GO:0042391:regulation_of_membrane_potential,GO:0045202:synapse,GO:0046929:negative_regulation_of_neurotransmitter_secretion,GO:0055085:transmembrane_transport,GO:0070588:calcium_ion_transmembrane_transport
PUFAs	1	rs9669354	12	50715252	T	G	2.821e-09	50649504	50715252	65749	4	Yes	Yes	AC140061.3	ENSG00000203422	upstream_gene_variant	MODIFIER	Transcript	ENST00000366241.1	pseudogene	-	-	-	-	-	-	-	0.0159	0.0476	0.3728	0.1452	1.086	INTELLECTUAL_DEVELOPMENTAL_DISORDER__FRA12A_TYPE+G2P+ENSG00000066084,INTELLECTUAL_DEVELOPMENTAL_DISORDER__FRA12A_TYPE+MIM_morbid+ENSG00000066084	-
PUFAs	1	rs7968440	12	51134741	G	A	4.373e-08	51134741	51134741	1	1	Yes	Yes	DIP2B	ENSG00000066084	intron_variant	MODIFIER	Transcript	ENST00000301180.5	protein_coding	-	-	-	-	-	-	-	0.1566	0.003	0.3738	0.1391	1.621	-	GO:0003824:catalytic_activity,GO:0005634:nucleus,GO:0008134:transcription_factor_binding,GO:0008152:metabolic_process
PUFAs	1	12:109888158_GGCC_G	12	109888158	GGCC	G	5.941e-09	109871179	110033270	162092	51	No	No	KCTD10	ENSG00000110906	3_prime_UTR_variant	MODIFIER	Transcript	ENST00000228495.6	protein_coding	2465-2466	-	-	-	-	-	-	-	-	-	-	-	-	GO:0004842:ubiquitin-protein_ligase_activity,GO:0005515:protein_binding,GO:0005634:nucleus,GO:0005737:cytoplasm,GO:0016567:protein_ubiquitination,GO:0031463:Cul3-RING_ubiquitin_ligase_complex,GO:0036038:TCTN-B9D_complex,GO:0043161:proteasome-mediated_ubiquitin-dependent_protein_catabolic_process,GO:0051260:protein_homooligomerization
PUFAs	1	rs7968960	12	111426615	C	A	4.222e-08	111426615	111426615	1	1	No	No	-	-	intergenic_variant	MODIFIER	-	-	-	-	-	-	-	-	-	-	-	-	-	-	-	ERYTHROCYTOSIS__FAMILIAL__1+MIM_morbid+ENSG00000111252,MYELOFIBROSIS_MYELOFIBROSIS_WITH_MYELOID_METAPLASIA__INCLUDED+MIM_morbid+ENSG00000111252,THROMBOCYTHEMIA_1+MIM_morbid+ENSG00000111252,Essential_thrombocythemia+Orphanet+ENSG00000111252,Growth_retardation-mild_developmental_delay-chronic_hepatitis_syndrome+Orphanet+ENSG00000111252	-
PUFAs	1	rs3184504	12	111884608	T	C	5.266e-20	111708458	112083162	374705	15	No	No	SH2B3	ENSG00000111252	missense_variant	MODERATE	Transcript	ENST00000341259.2	protein_coding	1141	784	262	R/W	Cgg/Tgg	-	-	-	-	-	-	-	MAPKAPK5-associated_syndrome_with_synpolydactyly+G2P+ENSG00000089022,NEUROCARDIOFACIODIGITAL_SYNDROME+MIM_morbid+ENSG00000089022	GO:0004871:signal_transducer_activity,GO:0005515:protein_binding,GO:0005829:cytosol,GO:0007596:blood_coagulation,GO:0030097:hemopoiesis,GO:0030154:cell_differentiation,GO:0032403:protein_complex_binding,GO:0035162:embryonic_hemopoiesis,GO:0035556:intracellular_signal_transduction,GO:0042301:phosphate_ion_binding
PUFAs	1	rs11513729	12	112273499	T	C	3.388e-16	112179471	112486818	307348	4	No	No	MAPKAPK5-AS1	ENSG00000234608	downstream_gene_variant	MODIFIER	Transcript	ENST00000428207.1	lincRNA	-	-	-	-	-	-	-	0.031	0.0089	0.4175	0.0603	1.419	Neurodevelopmental_disorder_with_seizures__spasticity__and_complete_or_partial_agenesis_of_the_corpus_callosum+MIM_morbid+ENSG00000173064	-
PUFAs	1	rs11066188	12	112610714	A	G	3.456e-16	112542639	112840766	298128	6	No	No	HECTD4	ENSG00000173064	intron_variant	MODIFIER	Transcript	ENST00000550722.1	protein_coding	-	-	-	-	-	-	-	0.0174	0.003	0.4135	0.0593	0.305	-	GO:0004842:ubiquitin-protein_ligase_activity
PUFAs	1	rs11066309	12	112883476	A	G	1.126e-15	112871372	113039943	168572	8	No	No	PTPN11	ENSG00000179295	intron_variant	MODIFIER	Transcript	ENST00000351677.2	protein_coding	-	-	-	-	-	-	-	0.0174	0.003	0.4165	0.0562	0.007	-	GO:0000077:DNA_damage_checkpoint,GO:0000187:activation_of_MAPK_activity,GO:0004721:phosphoprotein_phosphatase_activity,GO:0004725:protein_tyrosine_phosphatase_activity,GO:0004726:non-membrane_spanning_protein_tyrosine_phosphatase_activity,GO:0005070:SH3/SH2_adaptor_activity,GO:0005158:insulin_receptor_binding,GO:0005515:protein_binding,GO:0005634:nucleus,GO:0005737:cytoplasm,GO:0005739:mitochondrion,GO:0005829:cytosol,GO:0006470:protein_dephosphorylation,GO:0006629:lipid_metabolic_process,GO:0006641:triglyceride_metabolic_process,GO:0007173:epidermal_growth_factor_receptor_signaling_pathway,GO:0007409:axonogenesis,GO:0007411:axon_guidance,GO:0007420:brain_development,GO:0007507:heart_development,GO:0007596:blood_coagulation,GO:0008286:insulin_receptor_signaling_pathway,GO:0008543:fibroblast_growth_factor_receptor_signaling_pathway,GO:0009755:hormone-mediated_signaling_pathway,GO:0009967:positive_regulation_of_signal_transduction,GO:0016311:dephosphorylation,GO:0016791:phosphatase_activity,GO:0019221:cytokine-mediated_signaling_pathway,GO:0019904:protein_domain_specific_binding,GO:0030971:receptor_tyrosine_kinase_binding,GO:0031295:T_cell_costimulation,GO:0031748:D1_dopamine_receptor_binding,GO:0033628:regulation_of_cell_adhesion_mediated_by_integrin,GO:0035265:organ_growth,GO:0035335:peptidyl-tyrosine_dephosphorylation,GO:0036302:atrioventricular_canal_development,GO:0038095:Fc-epsilon_receptor_signaling_pathway,GO:0038127:ERBB_signaling_pathway,GO:0040014:regulation_of_multicellular_organism_growth,GO:0042445:hormone_metabolic_process,GO:0042593:glucose_homeostasis,GO:0043234:protein_complex,GO:0043274:phospholipase_binding,GO:0043560:insulin_receptor_substrate_binding,GO:0045087:innate_immune_response,GO:0046676:negative_regulation_of_insulin_secretion,GO:0046825:regulation_of_protein_export_from_nucleus,GO:0046887:positive_regulation_of_hormone_secretion,GO:0046888:negative_regulation_of_hormone_secretion,GO:0048011:neurotrophin_TRK_receptor_signaling_pathway,GO:0048013:ephrin_receptor_signaling_pathway,GO:0048015:phosphatidylinositol-mediated_signaling,GO:0048609:multicellular_organismal_reproductive_process,GO:0048806:genitalia_development,GO:0048839:inner_ear_development,GO:0050900:leukocyte_migration,GO:0051428:peptide_hormone_receptor_binding,GO:0051463:negative_regulation_of_cortisol_secretion,GO:0060125:negative_regulation_of_growth_hormone_secretion,GO:0060325:face_morphogenesis,GO:0060333:interferon-gamma-mediated_signaling_pathway,GO:0060334:regulation_of_interferon-gamma-mediated_signaling_pathway,GO:0060337:type_I_interferon_signaling_pathway,GO:0060338:regulation_of_type_I_interferon-mediated_signaling_pathway,GO:2001275:positive_regulation_of_glucose_import_in_response_to_insulin_stimulus
PUFAs	1	rs2384049	12	113135531	A	G	2.14e-09	113135531	113165852	30322	9	No	No	MIR1302-1	ENSG00000221560	upstream_gene_variant	MODIFIER	Transcript	ENST00000408633.1	miRNA	-	-	-	-	-	-	-	-	-	-	-	-	-	-
PUFAs	1	rs7979478	12	121420263	A	G	9.571e-23	121380544	121485336	104793	86	No	No	HNF1A	ENSG00000135100	intron_variant	MODIFIER	Transcript	ENST00000257555.6	protein_coding	-	-	-	-	-	-	-	-	-	-	-	-	-	GO:0000122:negative_regulation_of_transcription_from_RNA_polymerase_II_promoter,GO:0001077:RNA_polymerase_II_core_promoter_proximal_region_sequence-specific_DNA_binding_transcription_factor_activity_involved_in_positive_regulation_of_transcription,GO:0001750:photoreceptor_outer_segment,GO:0001824:blastocyst_development,GO:0001889:liver_development,GO:0001890:placenta_development,GO:0003677:DNA_binding,GO:0003690:double-stranded_DNA_binding,GO:0003700:sequence-specific_DNA_binding_transcription_factor_activity,GO:0005515:protein_binding,GO:0005634:nucleus,GO:0005667:transcription_factor_complex,GO:0005737:cytoplasm,GO:0006338:chromatin_remodeling,GO:0006355:regulation_of_transcription_-_DNA-dependent,GO:0006355:regulation_of_transcription_-_DNA-templated,GO:0006357:regulation_of_transcription_from_RNA_polymerase_II_promoter,GO:0006366:transcription_from_RNA_polymerase_II_promoter,GO:0006633:fatty_acid_biosynthetic_process,GO:0006699:bile_acid_biosynthetic_process,GO:0006783:heme_biosynthetic_process,GO:0006979:response_to_oxidative_stress,GO:0008104:protein_localization,GO:0008134:transcription_factor_binding,GO:0008203:cholesterol_metabolic_process,GO:0009749:response_to_glucose_stimulus,GO:0015721:bile_acid_and_bile_salt_transport,GO:0015908:fatty_acid_transport,GO:0030073:insulin_secretion,GO:0030111:regulation_of_Wnt_receptor_signaling_pathway,GO:0030326:embryonic_limb_morphogenesis,GO:0031018:endocrine_pancreas_development,GO:0035623:renal_glucose_absorption,GO:0042593:glucose_homeostasis,GO:0042803:protein_homodimerization_activity,GO:0043565:sequence-specific_DNA_binding,GO:0043691:reverse_cholesterol_transport,GO:0045120:pronucleus,GO:0045453:bone_resorption,GO:0045893:positive_regulation_of_transcription_-_DNA-dependent,GO:0045893:positive_regulation_of_transcription_-_DNA-templated,GO:0045944:positive_regulation_of_transcription_from_RNA_polymerase_II_promoter,GO:0046323:glucose_import,GO:0046883:regulation_of_hormone_secretion,GO:0046982:protein_heterodimerization_activity,GO:0046983:protein_dimerization_activity,GO:0048341:paraxial_mesoderm_formation,GO:0048608:reproductive_structure_development,GO:0050796:regulation_of_insulin_secretion,GO:0060395:SMAD_protein_signal_transduction
PUFAs	1	rs1672875	12	125283196	A	G	7.419e-13	125282882	125290856	7975	19	No	No	SCARB1	ENSG00000073060	intron_variant	MODIFIER	Transcript	ENST00000261693.6	protein_coding	-	-	-	-	-	-	-	-	-	-	-	-	-	GO:0001530:lipopolysaccharide_binding,GO:0001786:phosphatidylserine_binding,GO:0001875:lipopolysaccharide_receptor_activity,GO:0001935:endothelial_cell_proliferation,GO:0005215:transporter_activity,GO:0005545:1-phosphatidylinositol_binding,GO:0005737:cytoplasm,GO:0005765:lysosomal_membrane,GO:0005886:plasma_membrane,GO:0005887:integral_to_plasma_membrane,GO:0005887:integral_component_of_plasma_membrane,GO:0005901:caveola,GO:0006702:androgen_biosynthetic_process,GO:0006707:cholesterol_catabolic_process,GO:0006869:lipid_transport,GO:0006910:phagocytosis_-_recognition,GO:0007155:cell_adhesion,GO:0008035:high-density_lipoprotein_particle_binding,GO:0009986:cell_surface,GO:0010595:positive_regulation_of_endothelial_cell_migration,GO:0010867:positive_regulation_of_triglyceride_biosynthetic_process,GO:0010886:positive_regulation_of_cholesterol_storage,GO:0010899:regulation_of_phosphatidylcholine_catabolic_process,GO:0015914:phospholipid_transport,GO:0015920:lipopolysaccharide_transport,GO:0016020:membrane,GO:0016021:integral_to_membrane,GO:0019048:modulation_by_virus_of_host_morphology_or_physiology,GO:0030169:low-density_lipoprotein_particle_binding,GO:0030301:cholesterol_transport,GO:0030666:endocytic_vesicle_membrane,GO:0031528:microvillus_membrane,GO:0031663:lipopolysaccharide-mediated_signaling_pathway,GO:0032497:detection_of_lipopolysaccharide,GO:0033344:cholesterol_efflux,GO:0034185:apolipoprotein_binding,GO:0034186:apolipoprotein_A-I_binding,GO:0034375:high-density_lipoprotein_particle_remodeling,GO:0034383:low-density_lipoprotein_particle_clearance,GO:0034384:high-density_lipoprotein_particle_clearance,GO:0042060:wound_healing,GO:0042157:lipoprotein_metabolic_process,GO:0042632:cholesterol_homeostasis,GO:0042803:protein_homodimerization_activity,GO:0043534:blood_vessel_endothelial_cell_migration,GO:0043654:recognition_of_apoptotic_cell,GO:0043691:reverse_cholesterol_transport,GO:0044281:small_molecule_metabolic_process,GO:0050764:regulation_of_phagocytosis,GO:0051000:positive_regulation_of_nitric-oxide_synthase_activity,GO:0051856:adhesion_to_symbiont,GO:0070328:triglyceride_homeostasis,GO:0070506:high-density_lipoprotein_particle_receptor_activity,GO:0070508:cholesterol_import
PUFAs	1	rs10773112	12	125338529	C	T	8.121e-13	125324798	125338777	13980	5	No	No	SCARB1	ENSG00000073060	intron_variant	MODIFIER	Transcript	ENST00000261693.6	protein_coding	-	-	-	-	-	-	-	-	-	-	-	-	-	GO:0001530:lipopolysaccharide_binding,GO:0001786:phosphatidylserine_binding,GO:0001875:lipopolysaccharide_receptor_activity,GO:0001935:endothelial_cell_proliferation,GO:0005215:transporter_activity,GO:0005545:1-phosphatidylinositol_binding,GO:0005737:cytoplasm,GO:0005765:lysosomal_membrane,GO:0005886:plasma_membrane,GO:0005887:integral_to_plasma_membrane,GO:0005887:integral_component_of_plasma_membrane,GO:0005901:caveola,GO:0006702:androgen_biosynthetic_process,GO:0006707:cholesterol_catabolic_process,GO:0006869:lipid_transport,GO:0006910:phagocytosis_-_recognition,GO:0007155:cell_adhesion,GO:0008035:high-density_lipoprotein_particle_binding,GO:0009986:cell_surface,GO:0010595:positive_regulation_of_endothelial_cell_migration,GO:0010867:positive_regulation_of_triglyceride_biosynthetic_process,GO:0010886:positive_regulation_of_cholesterol_storage,GO:0010899:regulation_of_phosphatidylcholine_catabolic_process,GO:0015914:phospholipid_transport,GO:0015920:lipopolysaccharide_transport,GO:0016020:membrane,GO:0016021:integral_to_membrane,GO:0019048:modulation_by_virus_of_host_morphology_or_physiology,GO:0030169:low-density_lipoprotein_particle_binding,GO:0030301:cholesterol_transport,GO:0030666:endocytic_vesicle_membrane,GO:0031528:microvillus_membrane,GO:0031663:lipopolysaccharide-mediated_signaling_pathway,GO:0032497:detection_of_lipopolysaccharide,GO:0033344:cholesterol_efflux,GO:0034185:apolipoprotein_binding,GO:0034186:apolipoprotein_A-I_binding,GO:0034375:high-density_lipoprotein_particle_remodeling,GO:0034383:low-density_lipoprotein_particle_clearance,GO:0034384:high-density_lipoprotein_particle_clearance,GO:0042060:wound_healing,GO:0042157:lipoprotein_metabolic_process,GO:0042632:cholesterol_homeostasis,GO:0042803:protein_homodimerization_activity,GO:0043534:blood_vessel_endothelial_cell_migration,GO:0043654:recognition_of_apoptotic_cell,GO:0043691:reverse_cholesterol_transport,GO:0044281:small_molecule_metabolic_process,GO:0050764:regulation_of_phagocytosis,GO:0051000:positive_regulation_of_nitric-oxide_synthase_activity,GO:0051856:adhesion_to_symbiont,GO:0070328:triglyceride_homeostasis,GO:0070506:high-density_lipoprotein_particle_receptor_activity,GO:0070508:cholesterol_import
PUFAs	1	rs7140110	13	114544024	C	T	7.482e-21	114479871	114565889	86019	75	No	No	GAS6	ENSG00000183087	intron_variant	MODIFIER	Transcript	ENST00000327773.6	protein_coding	-	-	-	-	-	-	-	0.2595	0.2401	0.3151	0.4213	1.53	-	GO:0001764:neuron_migration,GO:0001786:phosphatidylserine_binding,GO:0001934:positive_regulation_of_protein_phosphorylation,GO:0001961:positive_regulation_of_cytokine-mediated_signaling_pathway,GO:0002576:platelet_degranulation,GO:0003104:positive_regulation_of_glomerular_filtration,GO:0005102:receptor_binding,GO:0005245:voltage-gated_calcium_channel_activity,GO:0005509:calcium_ion_binding,GO:0005515:protein_binding,GO:0005576:extracellular_region,GO:0005615:extracellular_space,GO:0005622:intracellular,GO:0005737:cytoplasm,GO:0005788:endoplasmic_reticulum_lumen,GO:0005796:Golgi_lumen,GO:0006468:protein_phosphorylation,GO:0006508:proteolysis,GO:0006909:phagocytosis,GO:0007050:cell_cycle_arrest,GO:0007155:cell_adhesion,GO:0007165:signal_transduction,GO:0007167:enzyme_linked_receptor_protein_signaling_pathway,GO:0007596:blood_coagulation,GO:0008283:cell_proliferation,GO:0009267:cellular_response_to_starvation,GO:0010628:positive_regulation_of_gene_expression,GO:0010804:negative_regulation_of_tumor_necrosis_factor-mediated_signaling_pathway,GO:0010934:macrophage_cytokine_production,GO:0016477:cell_migration,GO:0017187:peptidyl-glutamic_acid_carboxylation,GO:0018105:peptidyl-serine_phosphorylation,GO:0019064:fusion_of_virus_membrane_with_host_plasma_membrane,GO:0019079:viral_genome_replication,GO:0030168:platelet_activation,GO:0030296:protein_tyrosine_kinase_activator_activity,GO:0030971:receptor_tyrosine_kinase_binding,GO:0031093:platelet_alpha_granule_lumen,GO:0031100:organ_regeneration,GO:0031589:cell-substrate_adhesion,GO:0032008:positive_regulation_of_TOR_signaling_cascade,GO:0032008:positive_regulation_of_TOR_signaling,GO:0032148:activation_of_protein_kinase_B_activity,GO:0032689:negative_regulation_of_interferon-gamma_production,GO:0032715:negative_regulation_of_interleukin-6_production,GO:0032720:negative_regulation_of_tumor_necrosis_factor_production,GO:0032825:positive_regulation_of_natural_killer_cell_differentiation,GO:0033138:positive_regulation_of_peptidyl-serine_phosphorylation,GO:0033159:negative_regulation_of_protein_import_into_nucleus_-_translocation,GO:0035457:cellular_response_to_interferon-alpha,GO:0035690:cellular_response_to_drug,GO:0035754:B_cell_chemotaxis,GO:0040008:regulation_of_growth,GO:0043027:cysteine-type_endopeptidase_inhibitor_activity_involved_in_apoptotic_process,GO:0043066:negative_regulation_of_apoptotic_process,GO:0043154:negative_regulation_of_cysteine-type_endopeptidase_activity_involved_in_apoptotic_process,GO:0043277:apoptotic_cell_clearance,GO:0043433:negative_regulation_of_sequence-specific_DNA_binding_transcription_factor_activity,GO:0043491:protein_kinase_B_signaling_cascade,GO:0043491:protein_kinase_B_signaling,GO:0043687:post-translational_protein_modification,GO:0044267:cellular_protein_metabolic_process,GO:0045860:positive_regulation_of_protein_kinase_activity,GO:0045892:negative_regulation_of_transcription_-_DNA-templated,GO:0046718:viral_entry_into_host_cell,GO:0046813:receptor-mediated_virion_attachment_to_host_cell,GO:0046827:positive_regulation_of_protein_export_from_nucleus,GO:0048018:receptor_agonist_activity,GO:0048146:positive_regulation_of_fibroblast_proliferation,GO:0050711:negative_regulation_of_interleukin-1_secretion,GO:0050766:positive_regulation_of_phagocytosis,GO:0050900:leukocyte_migration,GO:0051897:positive_regulation_of_protein_kinase_B_signaling_cascade,GO:0051897:positive_regulation_of_protein_kinase_B_signaling,GO:0060090:binding_-_bridging,GO:0061098:positive_regulation_of_protein_tyrosine_kinase_activity,GO:0070168:negative_regulation_of_biomineral_tissue_development,GO:0070374:positive_regulation_of_ERK1_and_ERK2_cascade,GO:0070527:platelet_aggregation,GO:0070588:calcium_ion_transmembrane_transport,GO:0071307:cellular_response_to_vitamin_K,GO:0071333:cellular_response_to_glucose_stimulus,GO:0071363:cellular_response_to_growth_factor_stimulus,GO:0072661:protein_targeting_to_plasma_membrane,GO:0085029:extracellular_matrix_assembly,GO:0097028:dendritic_cell_differentiation,GO:0097241:hematopoietic_stem_cell_migration_to_bone_marrow,GO:1900142:negative_regulation_of_oligodendrocyte_apoptotic_process,GO:1900165:negative_regulation_of_interleukin-6_secretion,GO:2000270:negative_regulation_of_fibroblast_apoptotic_process,GO:2000352:negative_regulation_of_endothelial_cell_apoptotic_process,GO:2000510:positive_regulation_of_dendritic_cell_chemotaxis,GO:2000533:negative_regulation_of_renal_albumin_absorption,GO:2000669:negative_regulation_of_dendritic_cell_apoptotic_process
PUFAs	1	rs117565127	13	114758993	G	A	2.202e-08	114749713	114758993	9281	2	No	No	RASA3	ENSG00000185989	intron_variant	MODIFIER	Transcript	ENST00000334062.7	protein_coding	-	-	-	-	-	-	-	0.0098	0.001	0.1173	0.0348	4.051	-	GO:0005096:GTPase_activator_activity,GO:0005099:Ras_GTPase_activator_activity,GO:0005515:protein_binding,GO:0005622:intracellular,GO:0005737:cytoplasm,GO:0007165:signal_transduction,GO:0015278:calcium-release_channel_activity,GO:0031235:intrinsic_component_of_the_cytoplasmic_side_of_the_plasma_membrane,GO:0032320:positive_regulation_of_Ras_GTPase_activity,GO:0035556:intracellular_signal_transduction,GO:0046580:negative_regulation_of_Ras_protein_signal_transduction,GO:0046872:metal_ion_binding,GO:0051056:regulation_of_small_GTPase_mediated_signal_transduction
PUFAs	1	rs36012880	14	24881986	C	T	2.014e-08	24881986	24883887	1902	3	No	Yes	NYNRIN	ENSG00000205978	intron_variant	MODIFIER	Transcript	ENST00000382554.3	protein_coding	-	-	-	-	-	-	-	0.0968	0.0526	0.4821	0.362	6.759	-	GO:0003674:molecular_function,GO:0003676:nucleic_acid_binding,GO:0005575:cellular_component,GO:0008150:biological_process,GO:0015074:DNA_integration,GO:0016021:integral_component_of_membrane
PUFAs	1	rs143875230	15	43278726	A	G	4.129e-10	43278726	43278726	1	1	No	No	UBR1	ENSG00000159459	intron_variant	MODIFIER	Transcript	ENST00000290650.4	protein_coding	-	-	-	-	-	-	-	0	0	0.0219	0.0051	4.274	-	GO:0000151:ubiquitin_ligase_complex,GO:0000502:proteasome_complex,GO:0004842:ubiquitin-protein_ligase_activity,GO:0005515:protein_binding,GO:0005829:cytosol,GO:0006511:ubiquitin-dependent_protein_catabolic_process,GO:0008270:zinc_ion_binding,GO:0030163:protein_catabolic_process,GO:0032007:negative_regulation_of_TOR_signaling,GO:0070728:leucine_binding,GO:0071233:cellular_response_to_leucine
PUFAs	1	rs150844304	15	43726625	C	A	5.09e-15	43677975	43757184	79210	6	No	No	TP53BP1	ENSG00000067369	intron_variant	MODIFIER	Transcript	ENST00000382044.4	protein_coding	-	-	-	-	-	-	-	0	0	0.0229	0.0041	4.883	-	GO:0000724:double-strand_break_repair_via_homologous_recombination,GO:0000776:kinetochore,GO:0000777:condensed_chromosome_kinetochore,GO:0000781:chromosome_-_telomeric_region,GO:0001102:RNA_polymerase_II_activating_transcription_factor_binding,GO:0001104:RNA_polymerase_II_transcription_cofactor_activity,GO:0002039:p53_binding,GO:0003684:damaged_DNA_binding,GO:0005515:protein_binding,GO:0005634:nucleus,GO:0005654:nucleoplasm,GO:0005657:replication_fork,GO:0005737:cytoplasm,GO:0006281:DNA_repair,GO:0006302:double-strand_break_repair,GO:0006974:cellular_response_to_DNA_damage_stimulus,GO:0035064:methylated_histone_residue_binding,GO:0042162:telomeric_DNA_binding,GO:0045893:positive_regulation_of_transcription_-_DNA-templated,GO:0045944:positive_regulation_of_transcription_from_RNA_polymerase_II_promoter,GO:0051091:positive_regulation_of_sequence-specific_DNA_binding_transcription_factor_activity
PUFAs	1	rs139974673	15	44027885	C	T	8.192e-17	43810422	44266730	456309	7	No	No	RNU6-354P	ENSG00000206589	upstream_gene_variant	MODIFIER	Transcript	ENST00000383862.1	snRNA	-	-	-	-	-	-	-	0	0	0.0258	0.0041	10.09	FRMD5-related_developmental_disorder+G2P+ENSG00000171877,NEURODEVELOPMENTAL_DISORDER_WITH_EYE_MOVEMENT_ABNORMALITIES_AND_ATAXIA+MIM_morbid+ENSG00000171877	-
PUFAs	1	rs144022883	15	44363739	A	G	1.643e-09	44297617	44429868	132252	7	No	No	FRMD5	ENSG00000171877	intron_variant	MODIFIER	Transcript	ENST00000417257.1	protein_coding	-	-	-	-	-	-	-	0	0	0.0249	0.0041	0.756	-	GO:0003674:molecular_function,GO:0005515:protein_binding,GO:0005575:cellular_component,GO:0005737:cytoplasm,GO:0005856:cytoskeleton,GO:0008092:cytoskeletal_protein_binding,GO:0008150:biological_process,GO:0016021:integral_component_of_membrane,GO:0019898:extrinsic_component_of_membrane
PUFAs	1	rs72737411	15	58264605	A	G	2.694e-08	58264605	58264605	1	1	No	No	ALDH1A2	ENSG00000128918	intron_variant	MODIFIER	Transcript	ENST00000249750.4	protein_coding	-	-	-	-	-	-	-	0.003	0.001	0.1342	0.0143	1.109	ALDH1A2-related_diaphragmatic_hernia_and_pulmonary_hypoplasia+G2P+ENSG00000128918,Diaphragmatic_hernia_4__with_cardiovascular_defects+MIM_morbid+ENSG00000128918	GO:0001568:blood_vessel_development,GO:0001758:retinal_dehydrogenase_activity,GO:0001822:kidney_development,GO:0001889:liver_development,GO:0001936:regulation_of_endothelial_cell_proliferation,GO:0002138:retinoic_acid_biosynthetic_process,GO:0003007:heart_morphogenesis,GO:0004028:3-chloroallyl_aldehyde_dehydrogenase_activity,GO:0005634:nucleus,GO:0005737:cytoplasm,GO:0005829:cytosol,GO:0006776:vitamin_A_metabolic_process,GO:0007494:midgut_development,GO:0008152:metabolic_process,GO:0008284:positive_regulation_of_cell_proliferation,GO:0008285:negative_regulation_of_cell_proliferation,GO:0009855:determination_of_bilateral_symmetry,GO:0009952:anterior/posterior_pattern_specification,GO:0009954:proximal/distal_pattern_formation,GO:0010628:positive_regulation_of_gene_expression,GO:0014032:neural_crest_cell_development,GO:0016331:morphogenesis_of_embryonic_epithelium,GO:0016491:oxidoreductase_activity,GO:0016918:retinal_binding,GO:0021915:neural_tube_development,GO:0021983:pituitary_gland_development,GO:0030182:neuron_differentiation,GO:0030324:lung_development,GO:0030326:embryonic_limb_morphogenesis,GO:0030900:forebrain_development,GO:0030902:hindbrain_development,GO:0031016:pancreas_development,GO:0031076:embryonic_camera-type_eye_development,GO:0032355:response_to_estradiol_stimulus,GO:0032355:response_to_estradiol,GO:0033189:response_to_vitamin_A,GO:0034097:response_to_cytokine,GO:0035115:embryonic_forelimb_morphogenesis,GO:0035799:ureter_maturation,GO:0042572:retinol_metabolic_process,GO:0042573:retinoic_acid_metabolic_process,GO:0042574:retinal_metabolic_process,GO:0042904:9-cis-retinoic_acid_biosynthetic_process,GO:0043010:camera-type_eye_development,GO:0043065:positive_regulation_of_apoptotic_process,GO:0048384:retinoic_acid_receptor_signaling_pathway,GO:0048471:perinuclear_region_of_cytoplasm,GO:0048566:embryonic_digestive_tract_development,GO:0048738:cardiac_muscle_tissue_development,GO:0055114:oxidation-reduction_process,GO:0060324:face_development,GO:0071300:cellular_response_to_retinoic_acid
PUFAs	1	rs17240566	15	58448287	G	A	1.473e-15	58447572	58479623	32052	32	No	No	AQP9	ENSG00000103569	intron_variant	MODIFIER	Transcript	ENST00000219919.4	protein_coding	-	-	-	-	-	-	-	-	-	-	-	-	ALDH1A2-related_diaphragmatic_hernia_and_pulmonary_hypoplasia+G2P+ENSG00000128918,Diaphragmatic_hernia_4__with_cardiovascular_defects+MIM_morbid+ENSG00000128918,HEPATIC_LIPASE_DEFICIENCY+MIM_morbid+ENSG00000166035,HIGH_DENSITY_LIPOPROTEIN_CHOLESTEROL_LEVEL_QUANTITATIVE_TRAIT_LOCUS_12+MIM_morbid+ENSG00000166035,TYPE_2_DIABETES_MELLITUS+MIM_morbid+ENSG00000166035,Hyperlipidemia_due_to_hepatic_triacylglycerol_lipase_deficiency+Orphanet+ENSG00000166035	GO:0005215:transporter_activity,GO:0005275:amine_transmembrane_transporter_activity,GO:0005345:purine_nucleobase_transmembrane_transporter_activity,GO:0005350:pyrimidine_nucleobase_transmembrane_transporter_activity,GO:0005372:water_transmembrane_transporter_activity,GO:0005886:plasma_membrane,GO:0005887:integral_component_of_plasma_membrane,GO:0006810:transport,GO:0006833:water_transport,GO:0006863:purine_nucleobase_transport,GO:0006955:immune_response,GO:0006970:response_to_osmotic_stress,GO:0007588:excretion,GO:0008152:metabolic_process,GO:0010033:response_to_organic_substance,GO:0015166:polyol_transmembrane_transporter_activity,GO:0015250:water_channel_activity,GO:0015254:glycerol_channel_activity,GO:0015288:porin_activity,GO:0015722:canalicular_bile_acid_transport,GO:0015791:polyol_transport,GO:0015793:glycerol_transport,GO:0015837:amine_transport,GO:0015855:pyrimidine_nucleobase_transport,GO:0016020:membrane,GO:0016021:integral_component_of_membrane,GO:0016323:basolateral_plasma_membrane,GO:0030104:water_homeostasis,GO:0043231:intracellular_membrane-bounded_organelle,GO:0046689:response_to_mercury_ion,GO:0046942:carboxylic_acid_transport,GO:0046943:carboxylic_acid_transmembrane_transporter_activity,GO:0055085:transmembrane_transport,GO:0071320:cellular_response_to_cAMP,GO:0072531:pyrimidine-containing_compound_transmembrane_transport
PUFAs	1	rs183195999	15	58477506	C	A	3.355e-09	58477506	58477506	1	1	No	No	AQP9	ENSG00000103569	3_prime_UTR_variant	MODIFIER	Transcript	ENST00000219919.4	protein_coding	2430	-	-	-	-	-	-	0.0008	0	0.0298	0.0266	5.696	ALDH1A2-related_diaphragmatic_hernia_and_pulmonary_hypoplasia+G2P+ENSG00000128918,Diaphragmatic_hernia_4__with_cardiovascular_defects+MIM_morbid+ENSG00000128918,HEPATIC_LIPASE_DEFICIENCY+MIM_morbid+ENSG00000166035,HIGH_DENSITY_LIPOPROTEIN_CHOLESTEROL_LEVEL_QUANTITATIVE_TRAIT_LOCUS_12+MIM_morbid+ENSG00000166035,TYPE_2_DIABETES_MELLITUS+MIM_morbid+ENSG00000166035,Hyperlipidemia_due_to_hepatic_triacylglycerol_lipase_deficiency+Orphanet+ENSG00000166035	GO:0005215:transporter_activity,GO:0005275:amine_transmembrane_transporter_activity,GO:0005345:purine_nucleobase_transmembrane_transporter_activity,GO:0005350:pyrimidine_nucleobase_transmembrane_transporter_activity,GO:0005372:water_transmembrane_transporter_activity,GO:0005886:plasma_membrane,GO:0005887:integral_component_of_plasma_membrane,GO:0006810:transport,GO:0006833:water_transport,GO:0006863:purine_nucleobase_transport,GO:0006955:immune_response,GO:0006970:response_to_osmotic_stress,GO:0007588:excretion,GO:0008152:metabolic_process,GO:0010033:response_to_organic_substance,GO:0015166:polyol_transmembrane_transporter_activity,GO:0015250:water_channel_activity,GO:0015254:glycerol_channel_activity,GO:0015288:porin_activity,GO:0015722:canalicular_bile_acid_transport,GO:0015791:polyol_transport,GO:0015793:glycerol_transport,GO:0015837:amine_transport,GO:0015855:pyrimidine_nucleobase_transport,GO:0016020:membrane,GO:0016021:integral_component_of_membrane,GO:0016323:basolateral_plasma_membrane,GO:0030104:water_homeostasis,GO:0043231:intracellular_membrane-bounded_organelle,GO:0046689:response_to_mercury_ion,GO:0046942:carboxylic_acid_transport,GO:0046943:carboxylic_acid_transmembrane_transporter_activity,GO:0055085:transmembrane_transport,GO:0071320:cellular_response_to_cAMP,GO:0072531:pyrimidine-containing_compound_transmembrane_transport
PUFAs	1	rs146458927	15	58537820	T	C	3.845e-10	58537820	58537820	1	1	No	No	ALDH1A2	ENSG00000128918	intron_variant	MODIFIER	Transcript	ENST00000558231.1	protein_coding	-	-	-	-	-	-	-	0	0	0.0099	0.001	0.24	HEPATIC_LIPASE_DEFICIENCY+MIM_morbid+ENSG00000166035,HIGH_DENSITY_LIPOPROTEIN_CHOLESTEROL_LEVEL_QUANTITATIVE_TRAIT_LOCUS_12+MIM_morbid+ENSG00000166035,TYPE_2_DIABETES_MELLITUS+MIM_morbid+ENSG00000166035,Hyperlipidemia_due_to_hepatic_triacylglycerol_lipase_deficiency+Orphanet+ENSG00000166035	GO:0001568:blood_vessel_development,GO:0001758:retinal_dehydrogenase_activity,GO:0001822:kidney_development,GO:0001889:liver_development,GO:0001936:regulation_of_endothelial_cell_proliferation,GO:0003007:heart_morphogenesis,GO:0004028:3-chloroallyl_aldehyde_dehydrogenase_activity,GO:0005634:nucleus,GO:0005737:cytoplasm,GO:0005829:cytosol,GO:0007494:midgut_development,GO:0008152:metabolic_process,GO:0008284:positive_regulation_of_cell_proliferation,GO:0009855:determination_of_bilateral_symmetry,GO:0009952:anterior/posterior_pattern_specification,GO:0009954:proximal/distal_pattern_formation,GO:0010628:positive_regulation_of_gene_expression,GO:0014032:neural_crest_cell_development,GO:0016331:morphogenesis_of_embryonic_epithelium,GO:0016491:oxidoreductase_activity,GO:0016620:oxidoreductase_activity_-_acting_on_the_aldehyde_or_oxo_group_of_donors_-_NAD_or_NADP_as_acceptor,GO:0016918:retinal_binding,GO:0021983:pituitary_gland_development,GO:0030182:neuron_differentiation,GO:0030324:lung_development,GO:0030902:hindbrain_development,GO:0031016:pancreas_development,GO:0031076:embryonic_camera-type_eye_development,GO:0032355:response_to_estradiol,GO:0033189:response_to_vitamin_A,GO:0035115:embryonic_forelimb_morphogenesis,GO:0035799:ureter_maturation,GO:0042574:retinal_metabolic_process,GO:0042904:9-cis-retinoic_acid_biosynthetic_process,GO:0043065:positive_regulation_of_apoptotic_process,GO:0048384:retinoic_acid_receptor_signaling_pathway,GO:0048471:perinuclear_region_of_cytoplasm,GO:0048566:embryonic_digestive_tract_development,GO:0048738:cardiac_muscle_tissue_development,GO:0055114:oxidation-reduction_process,GO:0060324:face_development,GO:0071300:cellular_response_to_retinoic_acid
PUFAs	1	rs77803341	15	58544918	A	G	1.008e-08	58544918	58544918	1	1	No	No	ALDH1A2	ENSG00000128918	intron_variant	MODIFIER	Transcript	ENST00000558231.1	protein_coding	-	-	-	-	-	-	-	0.0144	0	0.0209	0.0041	4.663	HEPATIC_LIPASE_DEFICIENCY+MIM_morbid+ENSG00000166035,HIGH_DENSITY_LIPOPROTEIN_CHOLESTEROL_LEVEL_QUANTITATIVE_TRAIT_LOCUS_12+MIM_morbid+ENSG00000166035,TYPE_2_DIABETES_MELLITUS+MIM_morbid+ENSG00000166035,Hyperlipidemia_due_to_hepatic_triacylglycerol_lipase_deficiency+Orphanet+ENSG00000166035	GO:0001568:blood_vessel_development,GO:0001758:retinal_dehydrogenase_activity,GO:0001822:kidney_development,GO:0001889:liver_development,GO:0001936:regulation_of_endothelial_cell_proliferation,GO:0003007:heart_morphogenesis,GO:0004028:3-chloroallyl_aldehyde_dehydrogenase_activity,GO:0005634:nucleus,GO:0005737:cytoplasm,GO:0005829:cytosol,GO:0007494:midgut_development,GO:0008152:metabolic_process,GO:0008284:positive_regulation_of_cell_proliferation,GO:0009855:determination_of_bilateral_symmetry,GO:0009952:anterior/posterior_pattern_specification,GO:0009954:proximal/distal_pattern_formation,GO:0010628:positive_regulation_of_gene_expression,GO:0014032:neural_crest_cell_development,GO:0016331:morphogenesis_of_embryonic_epithelium,GO:0016491:oxidoreductase_activity,GO:0016620:oxidoreductase_activity_-_acting_on_the_aldehyde_or_oxo_group_of_donors_-_NAD_or_NADP_as_acceptor,GO:0016918:retinal_binding,GO:0021983:pituitary_gland_development,GO:0030182:neuron_differentiation,GO:0030324:lung_development,GO:0030902:hindbrain_development,GO:0031016:pancreas_development,GO:0031076:embryonic_camera-type_eye_development,GO:0032355:response_to_estradiol,GO:0033189:response_to_vitamin_A,GO:0035115:embryonic_forelimb_morphogenesis,GO:0035799:ureter_maturation,GO:0042574:retinal_metabolic_process,GO:0042904:9-cis-retinoic_acid_biosynthetic_process,GO:0043065:positive_regulation_of_apoptotic_process,GO:0048384:retinoic_acid_receptor_signaling_pathway,GO:0048471:perinuclear_region_of_cytoplasm,GO:0048566:embryonic_digestive_tract_development,GO:0048738:cardiac_muscle_tissue_development,GO:0055114:oxidation-reduction_process,GO:0060324:face_development,GO:0071300:cellular_response_to_retinoic_acid
PUFAs	1	rs34663616	15	58569330	A	C	2.354e-09	58569330	58569330	1	1	No	No	ALDH1A2	ENSG00000128918	intron_variant	MODIFIER	Transcript	ENST00000558231.1	protein_coding	-	-	-	-	-	-	-	0.0113	0.0099	0.1282	0.1973	0.677	HEPATIC_LIPASE_DEFICIENCY+MIM_morbid+ENSG00000166035,HIGH_DENSITY_LIPOPROTEIN_CHOLESTEROL_LEVEL_QUANTITATIVE_TRAIT_LOCUS_12+MIM_morbid+ENSG00000166035,TYPE_2_DIABETES_MELLITUS+MIM_morbid+ENSG00000166035,Hyperlipidemia_due_to_hepatic_triacylglycerol_lipase_deficiency+Orphanet+ENSG00000166035	GO:0001568:blood_vessel_development,GO:0001758:retinal_dehydrogenase_activity,GO:0001822:kidney_development,GO:0001889:liver_development,GO:0001936:regulation_of_endothelial_cell_proliferation,GO:0003007:heart_morphogenesis,GO:0004028:3-chloroallyl_aldehyde_dehydrogenase_activity,GO:0005634:nucleus,GO:0005737:cytoplasm,GO:0005829:cytosol,GO:0007494:midgut_development,GO:0008152:metabolic_process,GO:0008284:positive_regulation_of_cell_proliferation,GO:0009855:determination_of_bilateral_symmetry,GO:0009952:anterior/posterior_pattern_specification,GO:0009954:proximal/distal_pattern_formation,GO:0010628:positive_regulation_of_gene_expression,GO:0014032:neural_crest_cell_development,GO:0016331:morphogenesis_of_embryonic_epithelium,GO:0016491:oxidoreductase_activity,GO:0016620:oxidoreductase_activity_-_acting_on_the_aldehyde_or_oxo_group_of_donors_-_NAD_or_NADP_as_acceptor,GO:0016918:retinal_binding,GO:0021983:pituitary_gland_development,GO:0030182:neuron_differentiation,GO:0030324:lung_development,GO:0030902:hindbrain_development,GO:0031016:pancreas_development,GO:0031076:embryonic_camera-type_eye_development,GO:0032355:response_to_estradiol,GO:0033189:response_to_vitamin_A,GO:0035115:embryonic_forelimb_morphogenesis,GO:0035799:ureter_maturation,GO:0042574:retinal_metabolic_process,GO:0042904:9-cis-retinoic_acid_biosynthetic_process,GO:0043065:positive_regulation_of_apoptotic_process,GO:0048384:retinoic_acid_receptor_signaling_pathway,GO:0048471:perinuclear_region_of_cytoplasm,GO:0048566:embryonic_digestive_tract_development,GO:0048738:cardiac_muscle_tissue_development,GO:0055114:oxidation-reduction_process,GO:0060324:face_development,GO:0071300:cellular_response_to_retinoic_acid
PUFAs	1	rs148828254	15	58571224	A	G	3.444e-08	58571224	58571224	1	1	No	No	ALDH1A2	ENSG00000128918	intron_variant	MODIFIER	Transcript	ENST00000558231.1	protein_coding	-	-	-	-	-	-	-	0.0008	0.002	0.0149	0.0031	0.272	-	GO:0001568:blood_vessel_development,GO:0001758:retinal_dehydrogenase_activity,GO:0001822:kidney_development,GO:0001889:liver_development,GO:0001936:regulation_of_endothelial_cell_proliferation,GO:0003007:heart_morphogenesis,GO:0004028:3-chloroallyl_aldehyde_dehydrogenase_activity,GO:0005634:nucleus,GO:0005737:cytoplasm,GO:0005829:cytosol,GO:0007494:midgut_development,GO:0008152:metabolic_process,GO:0008284:positive_regulation_of_cell_proliferation,GO:0009855:determination_of_bilateral_symmetry,GO:0009952:anterior/posterior_pattern_specification,GO:0009954:proximal/distal_pattern_formation,GO:0010628:positive_regulation_of_gene_expression,GO:0014032:neural_crest_cell_development,GO:0016331:morphogenesis_of_embryonic_epithelium,GO:0016491:oxidoreductase_activity,GO:0016620:oxidoreductase_activity_-_acting_on_the_aldehyde_or_oxo_group_of_donors_-_NAD_or_NADP_as_acceptor,GO:0016918:retinal_binding,GO:0021983:pituitary_gland_development,GO:0030182:neuron_differentiation,GO:0030324:lung_development,GO:0030902:hindbrain_development,GO:0031016:pancreas_development,GO:0031076:embryonic_camera-type_eye_development,GO:0032355:response_to_estradiol,GO:0033189:response_to_vitamin_A,GO:0035115:embryonic_forelimb_morphogenesis,GO:0035799:ureter_maturation,GO:0042574:retinal_metabolic_process,GO:0042904:9-cis-retinoic_acid_biosynthetic_process,GO:0043065:positive_regulation_of_apoptotic_process,GO:0048384:retinoic_acid_receptor_signaling_pathway,GO:0048471:perinuclear_region_of_cytoplasm,GO:0048566:embryonic_digestive_tract_development,GO:0048738:cardiac_muscle_tissue_development,GO:0055114:oxidation-reduction_process,GO:0060324:face_development,GO:0071300:cellular_response_to_retinoic_acid
PUFAs	1	rs35717353	15	58572034	AAG	A	3.039e-28	58500953	58709725	208773	83	No	No	ALDH1A2	ENSG00000128918	upstream_gene_variant	MODIFIER	Transcript	ENST00000558231.1	protein_coding	-	-	-	-	-	-	-	0.2602	0.4563	0.1312	0.2822	1.349	-	GO:0001568:blood_vessel_development,GO:0001758:retinal_dehydrogenase_activity,GO:0001822:kidney_development,GO:0001889:liver_development,GO:0001936:regulation_of_endothelial_cell_proliferation,GO:0003007:heart_morphogenesis,GO:0004028:3-chloroallyl_aldehyde_dehydrogenase_activity,GO:0005634:nucleus,GO:0005737:cytoplasm,GO:0005829:cytosol,GO:0007494:midgut_development,GO:0008152:metabolic_process,GO:0008284:positive_regulation_of_cell_proliferation,GO:0009855:determination_of_bilateral_symmetry,GO:0009952:anterior/posterior_pattern_specification,GO:0009954:proximal/distal_pattern_formation,GO:0010628:positive_regulation_of_gene_expression,GO:0014032:neural_crest_cell_development,GO:0016331:morphogenesis_of_embryonic_epithelium,GO:0016491:oxidoreductase_activity,GO:0016620:oxidoreductase_activity_-_acting_on_the_aldehyde_or_oxo_group_of_donors_-_NAD_or_NADP_as_acceptor,GO:0016918:retinal_binding,GO:0021983:pituitary_gland_development,GO:0030182:neuron_differentiation,GO:0030324:lung_development,GO:0030902:hindbrain_development,GO:0031016:pancreas_development,GO:0031076:embryonic_camera-type_eye_development,GO:0032355:response_to_estradiol,GO:0033189:response_to_vitamin_A,GO:0035115:embryonic_forelimb_morphogenesis,GO:0035799:ureter_maturation,GO:0042574:retinal_metabolic_process,GO:0042904:9-cis-retinoic_acid_biosynthetic_process,GO:0043065:positive_regulation_of_apoptotic_process,GO:0048384:retinoic_acid_receptor_signaling_pathway,GO:0048471:perinuclear_region_of_cytoplasm,GO:0048566:embryonic_digestive_tract_development,GO:0048738:cardiac_muscle_tissue_development,GO:0055114:oxidation-reduction_process,GO:0060324:face_development,GO:0071300:cellular_response_to_retinoic_acid
PUFAs	1	rs752859067	15	58582479	C	CTT	1.735e-70	58545064	58668342	123279	93	No	No	-	-	regulatory_region_variant	MODIFIER	RegulatoryFeature	ENSR00001089890	enhancer	-	-	-	-	-	-	-	0.0613	0.0952	0.1471	0.0971	1.161	-	-
PUFAs	1	rs202001522	15	58599817	A	G	1.902e-12	58599817	58599817	1	1	No	No	-	-	regulatory_region_variant	MODIFIER	RegulatoryFeature	ENSR00001089899	enhancer	-	-	-	-	-	-	-	0.2148	0.002	0.0239	0.0051	1.406	ALZHEIMER_DISEASE_18+MIM_morbid+ENSG00000137845,Reticulate_acropigmentation_of_Kitamura+MIM_morbid+ENSG00000137845,Reticulate_acropigmentation_of_Kitamura+Orphanet+ENSG00000137845	-
PUFAs	1	rs71478663	15	58604235	G	A	2.603e-09	58601691	58604235	2545	5	No	No	-	-	intergenic_variant	MODIFIER	-	-	-	-	-	-	-	-	-	-	0.3979	0.1171	0.1551	0.0838	5.64	ALZHEIMER_DISEASE_18+MIM_morbid+ENSG00000137845,Reticulate_acropigmentation_of_Kitamura+MIM_morbid+ENSG00000137845,Reticulate_acropigmentation_of_Kitamura+Orphanet+ENSG00000137845	-
PUFAs	1	rs185221561	15	58633571	T	A	4.823e-13	58633571	58633571	1	1	No	No	-	-	intergenic_variant	MODIFIER	-	-	-	-	-	-	-	-	-	-	0	0	0.0398	0.0204	0.103	ALZHEIMER_DISEASE_18+MIM_morbid+ENSG00000137845,Reticulate_acropigmentation_of_Kitamura+MIM_morbid+ENSG00000137845,Reticulate_acropigmentation_of_Kitamura+Orphanet+ENSG00000137845	-
PUFAs	1	rs445093	15	58644949	T	C	1.136e-20	58622192	58662090	39899	12	No	No	-	-	intergenic_variant	MODIFIER	-	-	-	-	-	-	-	-	-	-	0.0613	0.1081	0.336	0.3282	1.61	ALZHEIMER_DISEASE_18+MIM_morbid+ENSG00000137845,Reticulate_acropigmentation_of_Kitamura+MIM_morbid+ENSG00000137845,Reticulate_acropigmentation_of_Kitamura+Orphanet+ENSG00000137845	-
PUFAs	1	rs12907378	15	58654430	A	G	1.288e-41	58635273	58666679	31407	22	No	No	-	-	regulatory_region_variant	MODIFIER	RegulatoryFeature	ENSR00000369470	enhancer	-	-	-	-	-	-	-	0.0257	0.245	0.1024	0.0736	4.515	ALZHEIMER_DISEASE_18+MIM_morbid+ENSG00000137845,Reticulate_acropigmentation_of_Kitamura+MIM_morbid+ENSG00000137845,Reticulate_acropigmentation_of_Kitamura+Orphanet+ENSG00000137845	-
PUFAs	1	rs117880004	15	58662033	G	A	1.838e-11	58662033	58743495	81463	2	No	No	-	-	regulatory_region_variant	MODIFIER	RegulatoryFeature	ENSR00001577082	enhancer	-	-	-	-	-	-	-	0	0	0.008	0.001	2.573	ALZHEIMER_DISEASE_18+MIM_morbid+ENSG00000137845,Reticulate_acropigmentation_of_Kitamura+MIM_morbid+ENSG00000137845,Reticulate_acropigmentation_of_Kitamura+Orphanet+ENSG00000137845	-
PUFAs	1	rs261290	15	58678720	T	C	2.16e-298	58670135	58716615	46481	117	No	No	-	-	intergenic_variant	MODIFIER	-	-	-	-	-	-	-	-	-	-	-	-	-	-	-	ALZHEIMER_DISEASE_18+MIM_morbid+ENSG00000137845,Reticulate_acropigmentation_of_Kitamura+MIM_morbid+ENSG00000137845,Reticulate_acropigmentation_of_Kitamura+Orphanet+ENSG00000137845	-
PUFAs	1	rs573241250	15	58679688	C	G	3.409e-11	58610576	58679688	69113	5	No	No	-	-	regulatory_region_variant	MODIFIER	RegulatoryFeature	ENSR00001871381	enhancer	-	-	-	-	-	-	-	0	0	0.002	0	3.534	ALZHEIMER_DISEASE_18+MIM_morbid+ENSG00000137845,Reticulate_acropigmentation_of_Kitamura+MIM_morbid+ENSG00000137845,Reticulate_acropigmentation_of_Kitamura+Orphanet+ENSG00000137845	-
PUFAs	1	rs8042174	15	58685970	C	T	1.779e-58	58630240	58711894	81655	33	No	No	-	-	regulatory_region_variant	MODIFIER	RegulatoryFeature	ENSR00001089925	enhancer	-	-	-	-	-	-	-	0.121	0.3363	0.1014	0.1769	3.626	ALZHEIMER_DISEASE_18+MIM_morbid+ENSG00000137845,Reticulate_acropigmentation_of_Kitamura+MIM_morbid+ENSG00000137845,Reticulate_acropigmentation_of_Kitamura+Orphanet+ENSG00000137845	-
PUFAs	1	rs118078695	15	58686409	A	G	3.078e-15	58686409	58686409	1	1	No	No	-	-	intergenic_variant	MODIFIER	-	-	-	-	-	-	-	-	-	-	0	0.001	0.0159	0.002	0.905	ALZHEIMER_DISEASE_18+MIM_morbid+ENSG00000137845,Reticulate_acropigmentation_of_Kitamura+MIM_morbid+ENSG00000137845,Reticulate_acropigmentation_of_Kitamura+Orphanet+ENSG00000137845	-
PUFAs	1	rs78893833	15	58688159	G	A	6.826e-15	58688159	58688159	1	1	No	No	-	-	regulatory_region_variant	MODIFIER	RegulatoryFeature	ENSR00001871383	enhancer	-	-	-	-	-	-	-	0.0008	0	0.0139	0.0143	11.1	ALZHEIMER_DISEASE_18+MIM_morbid+ENSG00000137845,Reticulate_acropigmentation_of_Kitamura+MIM_morbid+ENSG00000137845,Reticulate_acropigmentation_of_Kitamura+Orphanet+ENSG00000137845	-
PUFAs	1	rs17821298	15	58690738	A	C	8.261e-25	58690738	58703895	13158	8	No	No	-	-	regulatory_region_variant	MODIFIER	RegulatoryFeature	ENSR00001871385	enhancer	-	-	-	-	-	-	-	0.1316	0.3194	0.2753	0.3906	6.452	ALZHEIMER_DISEASE_18+MIM_morbid+ENSG00000137845,Reticulate_acropigmentation_of_Kitamura+MIM_morbid+ENSG00000137845,Reticulate_acropigmentation_of_Kitamura+Orphanet+ENSG00000137845	-
PUFAs	1	rs186800534	15	58698540	G	C	7.26e-09	58698540	58698540	1	1	No	No	LIPC	ENSG00000166035	upstream_gene_variant	MODIFIER	Transcript	ENST00000356113.6	protein_coding	-	-	-	-	-	-	-	0	0	0.007	0	8.452	ALZHEIMER_DISEASE_18+MIM_morbid+ENSG00000137845,Reticulate_acropigmentation_of_Kitamura+MIM_morbid+ENSG00000137845,Reticulate_acropigmentation_of_Kitamura+Orphanet+ENSG00000137845	GO:0004620:phospholipase_activity,GO:0004806:triglyceride_lipase_activity,GO:0005515:protein_binding,GO:0005615:extracellular_space,GO:0006633:fatty_acid_biosynthetic_process,GO:0008201:heparin_binding,GO:0008203:cholesterol_metabolic_process,GO:0016298:lipase_activity,GO:0019433:triglyceride_catabolic_process,GO:0030169:low-density_lipoprotein_particle_binding,GO:0030301:cholesterol_transport,GO:0034185:apolipoprotein_binding,GO:0034364:high-density_lipoprotein_particle,GO:0034372:very-low-density_lipoprotein_particle_remodeling,GO:0034373:intermediate-density_lipoprotein_particle_remodeling,GO:0034374:low-density_lipoprotein_particle_remodeling,GO:0034375:high-density_lipoprotein_particle_remodeling,GO:0034382:chylomicron_remnant_clearance,GO:0034638:phosphatidylcholine_catabolic_process,GO:0042632:cholesterol_homeostasis,GO:0043691:reverse_cholesterol_transport,GO:0070328:triglyceride_homeostasis
PUFAs	1	rs62000866	15	58701049	A	T	1.638e-34	58624842	58701049	76208	6	No	No	LIPC	ENSG00000166035	upstream_gene_variant	MODIFIER	Transcript	ENST00000356113.6	protein_coding	-	-	-	-	-	-	-	0.0136	0	0.0497	0.0102	0.244	ALZHEIMER_DISEASE_18+MIM_morbid+ENSG00000137845,Reticulate_acropigmentation_of_Kitamura+MIM_morbid+ENSG00000137845,Reticulate_acropigmentation_of_Kitamura+Orphanet+ENSG00000137845	GO:0004620:phospholipase_activity,GO:0004806:triglyceride_lipase_activity,GO:0005515:protein_binding,GO:0005615:extracellular_space,GO:0006633:fatty_acid_biosynthetic_process,GO:0008201:heparin_binding,GO:0008203:cholesterol_metabolic_process,GO:0016298:lipase_activity,GO:0019433:triglyceride_catabolic_process,GO:0030169:low-density_lipoprotein_particle_binding,GO:0030301:cholesterol_transport,GO:0034185:apolipoprotein_binding,GO:0034364:high-density_lipoprotein_particle,GO:0034372:very-low-density_lipoprotein_particle_remodeling,GO:0034373:intermediate-density_lipoprotein_particle_remodeling,GO:0034374:low-density_lipoprotein_particle_remodeling,GO:0034375:high-density_lipoprotein_particle_remodeling,GO:0034382:chylomicron_remnant_clearance,GO:0034638:phosphatidylcholine_catabolic_process,GO:0042632:cholesterol_homeostasis,GO:0043691:reverse_cholesterol_transport,GO:0070328:triglyceride_homeostasis
PUFAs	1	rs191169769	15	58701059	G	T	1.965e-08	58701059	58701059	1	1	No	No	LIPC	ENSG00000166035	upstream_gene_variant	MODIFIER	Transcript	ENST00000356113.6	protein_coding	-	-	-	-	-	-	-	0.0015	0	0.0129	0.0215	0.61	ALZHEIMER_DISEASE_18+MIM_morbid+ENSG00000137845,Reticulate_acropigmentation_of_Kitamura+MIM_morbid+ENSG00000137845,Reticulate_acropigmentation_of_Kitamura+Orphanet+ENSG00000137845	GO:0004620:phospholipase_activity,GO:0004806:triglyceride_lipase_activity,GO:0005515:protein_binding,GO:0005615:extracellular_space,GO:0006633:fatty_acid_biosynthetic_process,GO:0008201:heparin_binding,GO:0008203:cholesterol_metabolic_process,GO:0016298:lipase_activity,GO:0019433:triglyceride_catabolic_process,GO:0030169:low-density_lipoprotein_particle_binding,GO:0030301:cholesterol_transport,GO:0034185:apolipoprotein_binding,GO:0034364:high-density_lipoprotein_particle,GO:0034372:very-low-density_lipoprotein_particle_remodeling,GO:0034373:intermediate-density_lipoprotein_particle_remodeling,GO:0034374:low-density_lipoprotein_particle_remodeling,GO:0034375:high-density_lipoprotein_particle_remodeling,GO:0034382:chylomicron_remnant_clearance,GO:0034638:phosphatidylcholine_catabolic_process,GO:0042632:cholesterol_homeostasis,GO:0043691:reverse_cholesterol_transport,GO:0070328:triglyceride_homeostasis
PUFAs	1	rs79419121	15	58708443	C	T	1.708e-15	58507602	58708443	200842	5	No	No	LIPC	ENSG00000166035	intron_variant	MODIFIER	Transcript	ENST00000356113.6	protein_coding	-	-	-	-	-	-	-	0.0015	0.002	0.0129	0.0256	2.929	ALZHEIMER_DISEASE_18+MIM_morbid+ENSG00000137845,Reticulate_acropigmentation_of_Kitamura+MIM_morbid+ENSG00000137845,Reticulate_acropigmentation_of_Kitamura+Orphanet+ENSG00000137845	GO:0004620:phospholipase_activity,GO:0004806:triglyceride_lipase_activity,GO:0005515:protein_binding,GO:0005615:extracellular_space,GO:0006633:fatty_acid_biosynthetic_process,GO:0008201:heparin_binding,GO:0008203:cholesterol_metabolic_process,GO:0016298:lipase_activity,GO:0019433:triglyceride_catabolic_process,GO:0030169:low-density_lipoprotein_particle_binding,GO:0030301:cholesterol_transport,GO:0034185:apolipoprotein_binding,GO:0034364:high-density_lipoprotein_particle,GO:0034372:very-low-density_lipoprotein_particle_remodeling,GO:0034373:intermediate-density_lipoprotein_particle_remodeling,GO:0034374:low-density_lipoprotein_particle_remodeling,GO:0034375:high-density_lipoprotein_particle_remodeling,GO:0034382:chylomicron_remnant_clearance,GO:0034638:phosphatidylcholine_catabolic_process,GO:0042632:cholesterol_homeostasis,GO:0043691:reverse_cholesterol_transport,GO:0070328:triglyceride_homeostasis
PUFAs	1	rs77027049	15	58716377	T	C	2.938e-13	58714396	58716647	2252	5	No	No	LIPC	ENSG00000166035	intron_variant	MODIFIER	Transcript	ENST00000356113.6	protein_coding	-	-	-	-	-	-	-	0.0008	0.0327	0.0726	0.0358	2.417	ALZHEIMER_DISEASE_18+MIM_morbid+ENSG00000137845,Reticulate_acropigmentation_of_Kitamura+MIM_morbid+ENSG00000137845,Reticulate_acropigmentation_of_Kitamura+Orphanet+ENSG00000137845	GO:0004620:phospholipase_activity,GO:0004806:triglyceride_lipase_activity,GO:0005515:protein_binding,GO:0005615:extracellular_space,GO:0006633:fatty_acid_biosynthetic_process,GO:0008201:heparin_binding,GO:0008203:cholesterol_metabolic_process,GO:0016298:lipase_activity,GO:0019433:triglyceride_catabolic_process,GO:0030169:low-density_lipoprotein_particle_binding,GO:0030301:cholesterol_transport,GO:0034185:apolipoprotein_binding,GO:0034364:high-density_lipoprotein_particle,GO:0034372:very-low-density_lipoprotein_particle_remodeling,GO:0034373:intermediate-density_lipoprotein_particle_remodeling,GO:0034374:low-density_lipoprotein_particle_remodeling,GO:0034375:high-density_lipoprotein_particle_remodeling,GO:0034382:chylomicron_remnant_clearance,GO:0034638:phosphatidylcholine_catabolic_process,GO:0042632:cholesterol_homeostasis,GO:0043691:reverse_cholesterol_transport,GO:0070328:triglyceride_homeostasis
PUFAs	1	rs78936960	15	58717401	A	C	3.32e-10	58717401	58717401	1	1	No	No	LIPC	ENSG00000166035	intron_variant	MODIFIER	Transcript	ENST00000356113.6	protein_coding	-	-	-	-	-	-	-	0.003	0	0.0865	0.0245	5.691	ALZHEIMER_DISEASE_18+MIM_morbid+ENSG00000137845,Reticulate_acropigmentation_of_Kitamura+MIM_morbid+ENSG00000137845,Reticulate_acropigmentation_of_Kitamura+Orphanet+ENSG00000137845	GO:0004620:phospholipase_activity,GO:0004806:triglyceride_lipase_activity,GO:0005515:protein_binding,GO:0005615:extracellular_space,GO:0006633:fatty_acid_biosynthetic_process,GO:0008201:heparin_binding,GO:0008203:cholesterol_metabolic_process,GO:0016298:lipase_activity,GO:0019433:triglyceride_catabolic_process,GO:0030169:low-density_lipoprotein_particle_binding,GO:0030301:cholesterol_transport,GO:0034185:apolipoprotein_binding,GO:0034364:high-density_lipoprotein_particle,GO:0034372:very-low-density_lipoprotein_particle_remodeling,GO:0034373:intermediate-density_lipoprotein_particle_remodeling,GO:0034374:low-density_lipoprotein_particle_remodeling,GO:0034375:high-density_lipoprotein_particle_remodeling,GO:0034382:chylomicron_remnant_clearance,GO:0034638:phosphatidylcholine_catabolic_process,GO:0042632:cholesterol_homeostasis,GO:0043691:reverse_cholesterol_transport,GO:0070328:triglyceride_homeostasis
[truncated: 36,349,972 more chars]
